# Cross-platform Clinical Proteomics using the Charité Open Standard for Plasma Proteomics (OSPP)

**DOI:** 10.1101/2024.05.10.24307167

**Authors:** Ziyue Wang, Vadim Farztdinov, Ludwig Roman Sinn, Pinkus Tober-Lau, Daniela Ludwig, Anja Freiwald, Fatma Amari, Kathrin Textoris-Taube, Agathe Niewienda, Anna Sophie Welter, Alan An Jung Wei, Luise Luckau, Florian Kurth, Matthias Selbach, Johannes Hartl, Michael Mülleder, Markus Ralser

## Abstract

The role of plasma and serum proteomics in characterizing human disease, identifying biomarkers, and advancing diagnostic technologies is rapidly increasing. However, there is an ongoing need to improve proteomic workflows in terms of accuracy, reproducibility, platform transferability, and cost-effectiveness. Here, we present the Charité *<u>O</u>pen Peptide <u>S</u>tandard for <u>P</u>lasma <u>P</u>roteomics* (OSPP), a panel of 211 extensively pre-selected, stable-isotope-labeled peptides combined in an open, versatile, and cost-effective internal standard for targeted and untargeted proteomic studies. The selected peptides are well suited for chemical synthesis, and distribute well over the captured analytical dynamic range and chromatographic gradients, and show consistent quantification properties across platforms, in serum, as well as in EDTA-, citrate, and heparin plasma. Quantifying proteins that function in a wide range of biological processes, including several that are routinely used in clinical tests or are targets of FDA-approved drugs, the OSPP quantifies proteins that are important for human disease. On an acute COVID-19 in-patient cohort, we demonstrate the application of the OSPP to i) achieve patient classification and biomarker identification ii) generate comparable quantitative proteomics data with both targeted and untargeted approaches, and iii) estimate peptide quantities for successful cross-platform alignment of proteomic data. The OSPP adds low costs per proteome sample, thus making the use of an internal standard accessible. In addition to the standards, corresponding spectral libraries and optimized acquisition methods for several platforms are made openly available.

## Supplementary table 1-7 for "Cross-platform Clinical Proteomics using the Charité Open Standard for Plasma Proteomics (OSPP)": Supplementary Table 1_peptide properties and analytical performance.xlsx

### Sheet: Sheet 1
Supplementary Table 1_peptide selection parameters, properties and analytical performance
Peptide Information						Selection creteria on Study pools			Physical & Chemical properties						Synthesis efficiency			Analytical Performance
Label type	Sequence	Genes	ProteinName	UniprotID	Source of selection	BestRank	rank_in_protein	Pres_inNProjects	length	hydrophobicity_kyte	Hydrophobicity	netcharge	miscleavage	modification	Synthesis/ Purification	SRM/MRM Compatibility	Synthesispurity	Identified charge in LC-MS	Retention Time (min)
light	ATWSGAVLAGR	A1BG	A1BG_HUMAN	P04217;P04217-2	new selection	0.911805	2	5	11	0.518182	hydrophobic	0.975891	low	possible	A	3	>95%	2	12
light	AIGYLNTGYQR	A2M	A2MG_HUMAN	P01023	new selection	0.962182	3	8	11	-0.5	hydrophilic	0.974304	low	low	A	3	>95%	2, 3	10.6
light	FEVQVTVPK	A2M	A2MG_HUMAN	P01023	new selection	0.970143	1	8	9	0.244444	hydrophobic	-0.0230065	low	low	A	3	>95%	2	12.8
light	EITALAPSTMK	ACTA1;ACTA2;ACTB;ACTC1;ACTG1;ACTG2	A6NL76_HUMAN;ACTA_HUMAN;ACTB_HUMAN;ACTC_HUMAN;ACTG_HUMAN;ACTH_HUMAN;ACTS_HUMAN	P63261;P62736;P60709;P68032;P63267;P63267-2;P68133;A6NL76	oldMRM				11	0.236364	hydrophobic	-0.0230065	low	possible	A	3	>95%	2	9.8
light	HFQNLGK	AFM	AFAM_HUMAN	P43652	oldMRM				7	-1.12857	hydrophilic	1.21599	low	low	A	3	>95%	1, 2	5.4
light	DADPDTFFAK	AFM	AFAM_HUMAN	P43652	new selection	0.804589	3	8	10	-0.75	hydrophilic	-2.02188	low	low	A	3	>95%	2	12.8
light	SLDFTELDVAAEK	AGT	ANGT_HUMAN	P01019	new selection	0.769391	3	8	13	-0.0923077	hydrophilic	-3.02016	low	low	A	3	>95%	2, 3	16.4
light	DPTFIPAPIQAK	AGT	ANGT_HUMAN	P01019	new selection	0.780378	2	8	12	-0.0833333	hydrophilic	-0.0234702	low	low	A	3	>95%	2	14.8
light	FSVVYAK	AHSG	C9JV77_HUMAN;FETUA_HUMAN	P02765;C9JV77	new selection	0.940589	1	5	7	1	hydrophobic	0.974942	low	low	A	3	>95%	1, 2	10
light	SLHTLFGDK	ALB	A0A087WWT3_HUMAN;A0A0C4DGB6_HUMAN;ALBU_HUMAN;H7C013_HUMAN	P02768;P02768-3;H7C013;A0A087WWT3;A0A0C4DGB6	new selection	0.984603	2	5	9	-0.233333	hydrophilic	0.216783	low	low	A	3	>95%	2	10.9
light	ETLLQDFR	AMBP	AMBP_HUMAN;S4R3Y4_HUMAN;S4R471_HUMAN	P02760;S4R3Y4;S4R471	new selection	0.912793	2	8	8	-0.6625	hydrophilic	-1.02206	low	possible	A	3	>95%	2	15
light	IVLGQEQDSYGGK	APCS	SAMP_HUMAN	P02743	new selection	0.66919	1	4	13	-0.669231	hydrophilic	-1.02301	low	low	A	3	>95%	2	8.5
light	AHVDALR	APOA1	APOA1_HUMAN;F8W696_HUMAN	P02647;F8W696	oldMRM				7	0.0571429	hydrophobic	0.216938	low	low	A	3	>95%	1	5.2
light	ATEHLSTLSEK	APOA1	APOA1_HUMAN;F8W696_HUMAN	P02647;F8W696	oldMRM				11	-0.7	hydrophilic	-0.781496	low	low	A	3	>95%	2, 3	6.1
light	VSFLSALEEYTK	APOA1	APOA1_HUMAN;F8W696_HUMAN	P02647;F8W696	new selection	0.989004	1	7	12	0.158333	hydrophobic	-1.02254	low	low	B	3	>95%	2, 3	20.2
light	LLDNWDSVTSTFSK	APOA1	APOA1_HUMAN;F8W696_HUMAN	P02647;F8W696	new selection	0.965413	2	8	14	-0.321429	hydrophilic	-1.02268	low	possible	A	3	>95%	2, 3	17.4
light	SPELQAEAK	APOA2	APOA2_HUMAN;V9GYC1_HUMAN;V9GYE3_HUMAN;V9GYG9_HUMAN;V9GYM3_HUMAN;V9GYS1_HUMAN	P02652;V9GYM3;V9GYS1;V9GYG9;V9GYC1;V9GYE3	new selection	0.93195	1	8	9	-1.04444	hydrophilic	-1.02175	low	low	A	2	>95%	2	5.8
light	LAPLAEDVR	APOA4	APOA4_HUMAN	P06727	new selection	0.943092	2	8	9	0.255556	hydrophobic	-1.02206	low	low	A	3	>95%	2	10.2
light	LTPYADEFK	APOA4	APOA4_HUMAN	P06727	new selection	0.935465	3	8	9	-0.677778	hydrophilic	-1.02301	low	low	A	3	>95%	2	11
light	IAELSATAQEIIK	APOB	APOB_HUMAN	P04114	oldMRM				13	0.523077	hydrophobic	-1.02175	low	low	A	3	>95%	2, 3	14.7
light	EQHLFLPFSYK	APOB	A8MUN2_HUMAN;APOB_HUMAN	P04114;A8MUN2	oldMRM				11	-0.418182	hydrophilic	0.216453	low	possible	B	3	>95%	2, 3	17.2
light	TGISPLALIK	APOB	A8MUN2_HUMAN;APOB_HUMAN	P04114;A8MUN2	new selection	0.948571	1	8	10	1.1	hydrophobic	0.975736	low	low	A	3	>95%	2	17.8
light	SVSLPSLDPASAK	APOB	A8MUN2_HUMAN;APOB_HUMAN	P04114;A8MUN2	new selection	0.922826	2	8	13	0.123077	hydrophobic	-0.0234702	low	low	A	3	>95%	2	13.6
light	EFGNTLEDK	APOC1	APOC1_HUMAN;K7EJI9_HUMAN;K7EKP1_HUMAN;K7ELM9_HUMAN;K7EPF9_HUMAN;K7ERI9_HUMAN	P02654;K7ELM9;K7ERI9;K7EPF9;K7EKP1;K7EJI9	new selection	0.779046	2	8	9	-1.37778	hydrophilic	-2.02096	low	possible	A	3	>95%	2	8
light	DALSSVQESQVAQQAR	APOC3	APOC3_HUMAN;B0YIW2_HUMAN	P02656;B0YIW2	new selection	0.957788	1	5	16	-0.64375	hydrophilic	-1.02206	low	low	A	3	>95%	2, 3	9.2
light	GWVTDGFSSLK	APOC3	APOC3_HUMAN;B0YIW2_HUMAN	P02656;B0YIW2	new selection	0.845981	3	8	11	-0.0545455	hydrophilic	-0.0234702	low	possible	A	3	>95%	2	16.1
light	NILTSNNIDVK	APOD	APOD_HUMAN;C9JF17_HUMAN	P05090;C9JF17	new selection	0.900723	1	8	11	-0.218182	hydrophilic	-0.0234702	low	low	A	3	>95%	2	11.4
light	VLNQELR	APOD	APOD_HUMAN;C9JF17_HUMAN;C9JX71_HUMAN	P05090;C9JF17;C9JX71	new selection	0.846468	2	4	7	-0.457143	hydrophilic	-0.0228512	low	low	A	3	>95%	1, 2	7
light	LGPLVEQGR	APOE	APOE_HUMAN;E7ERP7_HUMAN;E9PEV4_HUMAN;H0Y7L5_HUMAN	P02649;E7ERP7;H0Y7L5;E9PEV4	new selection	0.94377	2	8	9	-0.233333	hydrophilic	-0.0228512	low	low	A	3	>95%	2	9.1
light	LAVYQAGAR	APOE	APOE_HUMAN;E7ERP7_HUMAN;E9PEV4_HUMAN;H0Y7L5_HUMAN	P02649;E7ERP7;H0Y7L5;E9PEV4	new selection	0.927805	3	8	9	0.411111	hydrophobic	0.975098	low	low	A	3	>95%	2	7.6
light	WELALGR	APOE	APOE_HUMAN;E7ERP7_HUMAN;E9PEV4_HUMAN;H0Y7L5_HUMAN	P02649;E7ERP7;H0Y7L5;E9PEV4	new selection	0.954121	1	4	7	0.0142857	hydrophobic	-0.0228512	low	possible	A	3	>95%	2	14.9
light	ATVVYQGER	APOH	APOH_HUMAN	P02749	new selection	0.906845	2	8	9	-0.411111	hydrophilic	-0.0236449	low	low	A	3	>95%	2	6.2
light	VAQELEEK	APOL1	APOL1_HUMAN	O14791;O14791-2;O14791-3	new selection	0.694371	3	4	8	-1.0125	hydrophilic	-2.02049	low	low	A	3	>95%	2	5.5
light	WIYHLTEGSTDLR	APOM	APOM_HUMAN;Q5SRP5_HUMAN	O95445;O95445-2;Q5SRP5	new selection	0.606378	2	4	13	-0.569231	hydrophilic	-0.782598	low	possible	A	3	>95%	2, 3	13.4
light	LTLTPWVGLR	ATRN	ATRN_HUMAN	O75882;O75882-2;O75882-3	new selection	0.614686	1	5	10	0.68	hydrophobic	0.975891	low	possible	B	3	>95%	2	19
light	HVEDVPAFQALGSLNDLQFFR	AZGP1	C9JEV0_HUMAN;H7BZJ8_HUMAN;ZA2G_HUMAN	P25311;C9JEV0;H7BZJ8	new selection	0.824458	1	8	21	0.0142857	hydrophobic	-1.78101	low	low	B	4	>95%	3, 4	20.8
light	AGEVQEPELR	AZGP1	ZA2G_HUMAN	P25311	new selection	0.762469	3	8	10	-1.07	hydrophilic	-2.02034	low	low	A	3	>95%	2	7.8
light	VNHVTLSQPK	B2M	B2MG_HUMAN;F5H6I0_HUMAN;H0YLF3_HUMAN	P61769;H0YLF3;F5H6I0	clinicaian suggested				10	-0.5	hydrophilic	1.21599	low	low	A	3	>95%	2	5.9
light	TINVPLR	C1QB	A0A0A0MSV6_HUMAN;C1QB_HUMAN;D6R934_HUMAN;D6RGJ1_HUMAN	P02746;D6RGJ1;A0A0A0MSV6;D6R934	new selection	0.692222	2	5	7	0.314286	hydrophobic	0.975891	low	low	A	3	>95%	2	10.3
light	FNAVLTNPQGDYDTSTGK	C1QC	C1QC_HUMAN	P02747	oldMRM				18	-0.855556	hydrophilic	-1.02347	low	low	A	3	>95%	3	11.3
light	FQSVFTVTR	C1QC	C1QC_HUMAN	P02747	new selection	0.955526	1	8	9	0.422222	hydrophobic	0.975891	low	low	A	3	>95%	2	13.7
light	QTHQPPAPNSLIR	C1QC	C1QC_HUMAN	P02747	new selection	0.778513	3	8	13	-1.10769	hydrophilic	1.21614	low	possible	A	3	>95%	2, 3	8.3
light	TLDEFTIIQNLQPQYQFR	C1R	B4DPQ0_HUMAN;C1R_HUMAN;F5H2D0_HUMAN	P00736;B4DPQ0;F5H2D0	new selection	0.709619	1	8	18	-0.616667	hydrophilic	-1.02285	low	low	B	4	>95%	3	20
light	TNFDNDIALVR	C1S	A0A087X232_HUMAN;C1S_HUMAN;F8WCZ6_HUMAN	P09871;A0A087X232;F8WCZ6	new selection	0.774837	2	7	11	-0.190909	hydrophilic	-1.02252	low	low	A	3	>95%	2	13.7
light	GFQVVVTLR	C1S	C1S_HUMAN;F5H7T4_HUMAN;F8WCZ6_HUMAN;H0Y5D1_HUMAN	P09871;H0Y5D1;F5H7T4;F8WCZ6	new selection	0.75414	3	8	9	1.12222	hydrophobic	0.975891	low	low	A	3	>95%	2	15.4
light	LLEVPEGR	C1S	A0A087X232_HUMAN;C1S_HUMAN;F8WCZ6_HUMAN	P09871;A0A087X232;F8WCZ6	new selection	0.872771	1	8	8	-0.2125	hydrophilic	-1.02159	low	low	A	3	>95%	2	9.6
light	AVISPGFDVFAK	C2	A0A0G2JIE7_HUMAN;A0A0G2JL69_HUMAN;B4DQI1_HUMAN;B4E1Z4_HUMAN;CO2_HUMAN;E7ETN3_HUMAN;E9PDZ0_HUMAN;H0Y3H6_HUMAN	P06681;P06681-2;P06681-3;E7ETN3;A0A0G2JIE7;H0Y3H6;B4E1Z4;A0A0G2JL69;B4DQI1;E9PDZ0	new selection	0.714516	1	5	12	0.991667	hydrophobic	-0.0234702	low	low	A	3	>95%	2	17.6
light	VEGTAFVIFGIQDGEQR	C3	CO3_HUMAN	P01024	oldMRM				17	0.0529412	hydrophobic	-2.0208	low	low	B	3	>95%	3	18.9
light	VHQYFNVELIQPGAVK	C3	CO3_HUMAN;M0QYC8_HUMAN	P01024;M0QYC8	oldMRM				16	0.06875	hydrophobic	0.216453	low	low	B	3	>95%	3, 4	15.8
light	VLLDGVQNPR	C3	CO3_HUMAN	P01024	new selection	0.9766	1	7	10	-0.1	hydrophilic	-0.0233149	low	low	A	3	>95%	2	9.9
light	TWYPEVPK	C4BPA	C4BPA_HUMAN	P04003	new selection	0.902313	2	7	8	-1.1625	hydrophilic	-0.0238002	low	possible	A	3	>95%	2	12.6
light	ALLAFQESK	C4BPB	C4BPB_HUMAN	P20851;P20851-2	new selection	0.830487	1	5	9	0.255556	hydrophobic	-0.0230065	low	low	A	3	>95%	2	12.6
light	YVLSPYK	C5	CO5_HUMAN	P01031	new selection	0.798432	3	4	7	-0.128571	hydrophilic	0.974149	low	low	A	3	>95%	1, 2	9.9
light	VFQFLEK	C5	CO5_HUMAN	P01031	new selection	0.850525	2	7	7	0.385714	hydrophobic	-0.0230065	low	low	A	3	>95%	2	14.8
light	ALNHLPLEYNSALYSR	C6	CO6_HUMAN	P13671	new selection	0.63204	2	8	16	-0.325	hydrophilic	0.215814	low	low	B	3	>95%	3	14.4
light	ALQEYAAK	C6	CO6_HUMAN	P13671	new selection	0.611778	3	5	8	-0.375	hydrophilic	-0.0238002	low	low	A	3	>95%	2	6.1
light	LTPLYELVK	C7	CO7_HUMAN	P10643	new selection	0.769063	1	7	9	0.511111	hydrophobic	-0.0238002	low	low	B	3	>95%	2	17.3
light	YEFILK	C8B	CO8B_HUMAN;F5GY80_HUMAN;F5H7G1_HUMAN	P07358;F5H7G1;F5GY80	new selection	0.769595	1	4	6	0.4	hydrophobic	-0.0238002	low	low	A	3	>95%	2	14.3
light	SVFLHAR	C8B	CO8B_HUMAN;F5GY80_HUMAN;F5H7G1_HUMAN	P07358;F5H7G1;F5GY80	new selection	0.595866	3	5	7	0.585714	hydrophobic	1.21614	low	low	A	3	>95%	2	7.4
light	SLPVSDSVLSGFEQR	C8G	CO8G_HUMAN	P07360	new selection	0.673064	2	8	15	-0.0933333	hydrophilic	-1.02206	low	low	A	3	>95%	2, 3	16.8
light	LSPIYNLVPVK	C9	CO9_HUMAN	P02748	new selection	0.922059	1	8	11	0.709091	hydrophobic	0.974942	low	low	B	3	>95%	2	17.5
light	VVEESELAR	C9	CO9_HUMAN	P02748	new selection	0.897427	2	7	9	-0.2	hydrophilic	-2.02034	low	low	A	3	>95%	2	6.9
light	VLDALQAIK	CA1	CAH1_HUMAN;E5RFE7_HUMAN;E5RH81_HUMAN;E5RHP7_HUMAN;E5RJF6_HUMAN;E5RJI8_HUMAN;H0YBE2_HUMAN	P00915;E5RJF6;E5RJI8;E5RHP7;E5RH81;E5RFE7;H0YBE2	new selection	0.648734	1	7	9	1	hydrophobic	-0.0234702	low	low	A	3	>95%	2	13.9
light	IWLDNVR	CD5L	CD5L_HUMAN	O43866	new selection	0.879375	2	7	7	0.0142857	hydrophobic	-0.0233149	low	possible	A	3	>95%	2	13.4
light	YGLVTYATYPK	CFB	A0A0G2JH38_HUMAN;B4E1Z4_HUMAN;CFAB_HUMAN;E7ETN3_HUMAN	P00751;P00751-2;E7ETN3;B4E1Z4;A0A0G2JH38	new selection	0.925718	1	4	11	-0.127273	hydrophilic	0.973355	low	low	A	3	>95%	2, 3	13.2
light	STGSWSTLK	CFB	A0A0G2JH38_HUMAN;B4E1Z4_HUMAN;C9JRT3_HUMAN;CFAB_HUMAN	P00751;P00751-2;C9JRT3;B4E1Z4;A0A0G2JH38	new selection	0.903411	2	5	9	-0.577778	hydrophilic	0.975736	low	possible	A	3	>95%	2	9
light	IVIEYVDR	CFI	CFAI_HUMAN;E7ETH0_HUMAN;G3XAM2_HUMAN	P05156;E7ETH0;G3XAM2	new selection	0.856412	2	8	8	0.575	hydrophobic	-1.02285	low	low	A	3	>95%	2	11.6
light	LDTLAQEVALLK	CLEC3B	E9PHK0_HUMAN;TETN_HUMAN	P05452;E9PHK0	new selection	0.596237	2	8	12	0.658333	hydrophobic	-1.02221	low	low	B	3	>95%	2, 3	18.3
light	ASSIIDELFQDR	CLU	CLUS_HUMAN;E7ERK6_HUMAN;H0YC35_HUMAN;H0YLK8_HUMAN	P10909;P10909-2;P10909-3;P10909-4;P10909-5;H0YC35;H0YLK8;E7ERK6	new selection	0.901577	2	5	12	-0.225	hydrophilic	-2.02126	low	low	B	3	>95%	2, 3	19.7
light	VTTVASHTSDSDVPSGVTEVVVK	CLU	CLUS_HUMAN;H0YAS8_HUMAN;H0YC35_HUMAN	P10909;P10909-2;P10909-3;P10909-4;P10909-5;H0YC35;H0YAS8	new selection	0.916522	1	4	23	0.243478	hydrophobic	-1.78117	low	low	A	3	>95%	3, 4	11.1
light	ELDESLQVAER	CLU	CLUS_HUMAN;H0YAS8_HUMAN;H0YC35_HUMAN	P10909;P10909-2;P10909-3;P10909-4;P10909-5;H0YC35;H0YAS8	new selection	0.876764	3	5	11	-0.836364	hydrophilic	-3.01954	low	possible	A	3	>95%	2, 3	9.9
light	GAYPLSIEPIGVR	CP	CERU_HUMAN;E9PFZ2_HUMAN;H7C5R1_HUMAN	P00450;H7C5R1;E9PFZ2	new selection	0.928626	3	8	13	0.361538	hydrophobic	-0.0236449	low	low	A	3	>95%	2, 3	16.6
light	SIPQVSPVR	CPN1	CBPN_HUMAN	P15169	new selection	0.629165	2	8	9	0.0111111	hydrophobic	0.975891	low	low	A	3	>95%	2	9.1
light	IVQLIQDTR	CPN1	CBPN_HUMAN	P15169	new selection	0.663054	1	8	9	0.144444	hydrophobic	-0.0233149	low	low	A	3	>95%	2	11
light	GQVVPALNEK	CPN2	CPN2_HUMAN	P22792	new selection	0.773348	1	8	10	-0.24	hydrophilic	-0.0230065	low	low	A	3	>95%	2	9
light	ESDTSYVSLK	CRP	CRP_HUMAN;Q5VVP7_HUMAN	P02741;P02741-2;Q5VVP7	oldMRM	0.687123	1	5	10	-0.73	hydrophilic	-1.02301	low	possible	A	3	>95%	2	8.8
light	GYSIFSYATK	CRP	CRP_HUMAN	P02741	oldMRM				10	-0.01	hydrophilic	0.974149	low	low	A	3	>95%	2	15.2
light	RQDNEILIFWSK	CRP	CRP_HUMAN	P02741	new selection	0.66512	2	7	12	-0.708333	hydrophilic	-0.022216	low	possible	B	3	>95%	2, 3	18
light	ALDFAVGEYNK	CST3	CYTC_HUMAN	P01034	oldMRM				11	-0.154545	hydrophilic	-1.02301	low	low	A	3	>95%	2	13.5
light	ELLALIQLER	ECM1	ECM1_HUMAN	Q16610;Q16610-4	new selection	0.526025	1	5	10	0.65	hydrophobic	-1.02159	low	possible	B	3	>95%	2	19.2
light	TGIVSGFGR	F10	FA10_HUMAN	P00742	new selection	0.726493	1	5	9	0.477778	hydrophobic	0.975891	low	low	A	3	>95%	2	10.5
light	VVGGLVALR	F12	FA12_HUMAN	P00748	new selection	0.858823	1	4	9	1.85556	hydrophobic	0.975891	low	low	A	3	>95%	2	12.9
light	EQPPSLTR	F12	FA12_HUMAN	P00748	new selection	0.773301	2	7	8	-1.55	hydrophilic	-0.0228512	low	possible	A	3	>95%	2	6.5
light	ELLESYIDGR	F2	E9PIT3_HUMAN;THRB_HUMAN	P00734;E9PIT3	new selection	0.949668	2	8	10	-0.54	hydrophilic	-2.02159	low	possible	A	3	>95%	2	14.3
light	VTGWGNLK	F2	E9PIT3_HUMAN;THRB_HUMAN	P00734;E9PIT3	new selection	0.921147	3	4	8	-0.225	hydrophilic	0.975736	low	possible	A	3	>95%	1, 2	10.4
light	SALVLQYLR	F9	FA9_HUMAN	P00740;P00740-2	new selection	0.617608	1	5	9	0.811111	hydrophobic	0.975098	low	low	A	3	>95%	2	16.9
light	TGYYFDGISR	FBLN1	B1AHL2_HUMAN;FBLN1_HUMAN	P23142;P23142-2;P23142-3;P23142-4;B1AHL2	new selection	0.687917	1	5	10	-0.56	hydrophilic	-0.0249023	low	low	A	3	>95%	2	12.6
light	LLGEVDHYQLALGK	FCN3	FCN3_HUMAN	O75636;O75636-2	new selection	0.63948	1	5	14	0.107143	hydrophobic	-0.782753	low	low	A	3	>95%	2, 3	14.2
light	LVVLPFPK	FETUB	E9PG08_HUMAN;FETUB_HUMAN	Q9UGM5;Q9UGM5-2;E9PG08	new selection	0.743944	1	5	8	1.4625	hydrophobic	0.975736	low	low	A	3	>95%	2	17.5
light	GSESGIFTNTK	FGA	FIBA_HUMAN	P02671;P02671-2	new selection	0.971097	2	5	11	-0.672727	hydrophilic	-0.0230065	low	low	A	3	>95%	2	8.6
light	YQISVNK	FGB	D6REL8_HUMAN;FIBB_HUMAN	P02675;D6REL8	new selection	0.96317	1	4	7	-0.614286	hydrophilic	0.974942	low	low	A	3	>95%	1, 2	7.3
light	YEASILTHDSSIR	FGG	C9JC84_HUMAN;C9JEU5_HUMAN;C9JPQ9_HUMAN;C9JU00_HUMAN;FIBG_HUMAN	P02679;P02679-2;C9JC84;C9JU00;C9JEU5;C9JPQ9	new selection	0.980923	1	4	13	-0.346154	hydrophilic	-0.782598	low	low	A	3	>95%	2, 3	10.1
light	VELEDWNGR	FGG	C9JC84_HUMAN;C9JEU5_HUMAN;FIBG_HUMAN	P02679;P02679-2;C9JC84;C9JEU5	new selection	0.963914	3	4	9	-1.31111	hydrophilic	-2.0208	low	possible	A	3	>95%	2	10.9
light	IYLYTLNDNAR	FN1	FINC_HUMAN;H0Y7Z1_HUMAN	P02751;P02751-3;P02751-4;P02751-5;P02751-6;P02751-7;P02751-8;P02751-9;P02751-10;P02751-11;P02751-12;P02751-13;P02751-14;P02751-15;P02751-17;H0Y7Z1	new selection	0.895885	1	5	11	-0.4	hydrophilic	-0.0249023	low	low	A	3	>95%	2, 3	14
light	WLPSSSPVTGYR	FN1	FINC_HUMAN;H0Y7Z1_HUMAN	P02751;P02751-3;P02751-4;P02751-5;P02751-6;P02751-7;P02751-8;P02751-9;P02751-10;P02751-11;P02751-12;P02751-13;P02751-14;P02751-15;P02751-17;H0Y7Z1	new selection	0.851519	2	4	12	-0.45	hydrophilic	0.975098	low	possible	A	3	>95%	2	12.8
light	FYTFLK	GPX3	A0A087X1J7_HUMAN;GPX3_HUMAN;H0YBE4_HUMAN	P22352;A0A087X1J7;H0YBE4	new selection	0.676453	2	5	6	0.583333	hydrophobic	0.974942	low	low	A	3	>95%	2	15.2
light	AGALNSNDAFVLK	GSN	A0A0A0MS51_HUMAN;A0A0A0MT01_HUMAN;GELS_HUMAN	P06396;P06396-2;P06396-3;P06396-4;A0A0A0MT01;A0A0A0MS51	new selection	0.833742	1	5	13	0.338462	hydrophobic	-0.0234702	low	low	A	3	>95%	2	13.5
light	HVVPNEVVVQR	GSN	A0A0A0MS51_HUMAN;A0A0A0MT01_HUMAN;A0A0U1RQL8_HUMAN;GELS_HUMAN;Q5T0I0_HUMAN	P06396;P06396-2;P06396-3;P06396-4;A0A0U1RQL8;A0A0A0MT01;Q5T0I0;A0A0A0MS51	new selection	0.677073	3	5	11	0.109091	hydrophobic	0.217402	low	low	A	3	>95%	2, 3	7.4
light	VGAHAGEYGAEALER	HBA1	HBA_HUMAN	P69905	new selection	0.858713	1	7	15	-0.366667	hydrophilic	-1.78088	low	low	A	3	>95%	2, 3	7.9
light	VNVDEVGGEALGR	HBB	F8W6P5_HUMAN;HBB_HUMAN	P68871;F8W6P5	new selection	0.953723	1	7	13	-0.115385	hydrophilic	-2.0208	low	low	A	3	>95%	2, 3	10.5
light	EFTPPVQAAYQK	HBB	HBB_HUMAN	P68871	new selection	0.856312	2	8	12	-0.75	hydrophilic	-0.0238002	low	possible	A	3	>95%	2, 3	10.7
light	VNVDAVGGEALGR	HBD	E9PEW8_HUMAN;E9PFT6_HUMAN;HBD_HUMAN	P02042;E9PEW8;E9PFT6	new selection	0.520813	1	7	13	0.292308	hydrophobic	-1.02206	low	low	A	3	>95%	2	10.3
light	VTSIQDWVQK	HP	A0A087WU08_HUMAN;A0A0C4DGL8_HUMAN;H0Y300_HUMAN;HPT_HUMAN;J3QLC9_HUMAN;J3QR68_HUMAN	P00738;P00738-2;J3QR68;J3QLC9;A0A087WU08;H0Y300;A0A0C4DGL8	new selection	0.989933	2	4	10	-0.39	hydrophilic	-0.0234702	low	possible	A	3	>95%	2, 3	12.8
light	VGYVSGWGR	HP	A0A087WU08_HUMAN;A0A0C4DGL8_HUMAN;H0Y300_HUMAN;H3BS21_HUMAN;HPT_HUMAN;J3QLC9_HUMAN;J3QR68_HUMAN	P00738;P00738-2;J3QR68;J3QLC9;A0A087WU08;H3BS21;H0Y300;A0A0C4DGL8	new selection	0.977512	3	4	9	-0.0333333	hydrophilic	0.975098	low	possible	A	3	>95%	2	10.8
light	GGYTLVSGYPK	HPX	HEMO_HUMAN	P02790	new selection	0.956009	1	8	11	-0.254545	hydrophilic	0.974149	low	low	A	3	>95%	2	11.2
light	GGEGTGYFVDFSVR	HRG	HRG_HUMAN	P04196	oldMRM				14	-0.135714	hydrophilic	-1.02285	low	low	A	3	>95%	2, 3	16.7
light	IADAHLDR	HRG	HRG_HUMAN	P04196	oldMRM				8	-0.35	hydrophilic	-0.782268	low	low	A	3	>95%	2	5.4
light	DGYLFQLLR	HRG	HRG_HUMAN	P04196	new selection	0.920109	1	8	9	0.111111	hydrophobic	-0.0241086	low	low	B	3	>95%	2	20.5
light	DFALQNPSAVPR	IGFALS	ALS_HUMAN	P35858;P35858-2	oldMRM				12	-0.383333	hydrophilic	-0.0233149	low	low	A	3	>95%	2	12.1
light	TPLTATLSK	IGHA1	A0A286YEY1_HUMAN;IGHA1_HUMAN	P01876;A0A286YEY1	new selection	0.93739	2	7	9	0.111111	hydrophobic	0.975736	low	low	A	3	>95%	2	9.3
light	DASGVTFTWTPSSGK	IGHA1	A0A286YEY1_HUMAN;IGHA1_HUMAN	P01876;A0A286YEY1	new selection	0.930143	3	8	15	-0.426667	hydrophilic	-0.0234702	low	possible	A	3	>95%	2, 3	14.2
light	DASGATFTWTPSSGK	IGHA2	A0A0G2JMB2_HUMAN;A0A286YEY5_HUMAN;IGHA2_HUMAN	P01877;A0A286YEY5;A0A0G2JMB2	new selection	0.88144	1	5	15	-0.586667	hydrophilic	-0.0234702	low	possible	A	3	>95%	2, 3	12.4
light	QEPSQGTTTYAVTSILR	IGHA2	A0A286YEY5_HUMAN;IGHA2_HUMAN	P01877;A0A286YEY5	new selection	0.704636	2	5	17	-0.494118	hydrophilic	-0.0236449	low	possible	A	3	>95%	3	15.5
light	GPSVFPLAPSSK	IGHG1	A0A0A0MS07_HUMAN;A0A0A0MS08_HUMAN;IGHG1_HUMAN	P01857;A0A0A0MS08;A0A0A0MS07	new selection	0.973944	3	5	12	0.0916667	hydrophobic	0.975736	low	low	A	3	>95%	2	13.9
light	FNWYVDGVEVHNAK	IGHG1	A0A0A0MS08_HUMAN;IGHG1_HUMAN	P01857;A0A0A0MS08	new selection	0.992511	2	5	14	-0.464286	hydrophilic	-0.782753	low	possible	A	3	>95%	2, 3, 4	14.2
light	GLPAPIEK	IGHG2	A0A286YEY4_HUMAN;IGHG2_HUMAN	P01859;A0A286YEY4	new selection	0.815415	3	5	8	-0.1125	hydrophilic	-0.0230065	low	low	A	3	>95%	1, 2	8.8
light	VVSVLTVVHQDWLNGK	IGHG2	A0A286YEY4_HUMAN;IGHG2_HUMAN	P01859;A0A286YEY4	new selection	0.860694	2	7	16	0.5125	hydrophobic	0.216783	low	possible	B	3	>95%	2, 3, 4	18.4
light	WYVDGVEVHNAK	IGHG3	A0A286YES1_HUMAN;IGHG3_HUMAN	P01860;A0A286YES1	new selection	0.900157	2	7	12	-0.483333	hydrophilic	-0.782753	low	possible	A	3	>95%	2, 3	10.7
light	GLPSSIEK	IGHG4	A0A286YFJ8_HUMAN;IGHG4_HUMAN	P01861;A0A286YFJ8	new selection	0.857496	1	5	8	-0.3375	hydrophilic	-0.0230065	low	low	A	3	>95%	1, 2	7.7
light	NVPLPVIAELPPK	IGHM	A0A1B0GUU9_HUMAN;IGHM_HUMAN	P01871;P01871-2;A0A1B0GUU9	new selection	0.953825	2	5	13	0.384615	hydrophobic	-0.0230065	low	low	B	3	>95%	2, 3	17.9
light	GLEWVGFIR	IGHV3-49	HV349_HUMAN	A0A0A0MS15	new selection	0.913624	1	8	9	0.622222	hydrophobic	-0.0228512	low	possible	B	3	>95%	2	19.2
light	YYVDSVK	IGHV3-7	HV307_HUMAN	P01780	new selection	0.904126	1	4	7	-0.342857	hydrophilic	-0.0250576	low	low	A	3	>95%	1, 2	7.3
light	GLEWVANIK	IGHV3-7	HV307_HUMAN	P01780	new selection	0.822459	2	8	9	0.233333	hydrophobic	-0.0230065	low	possible	A	3	>95%	2	15.8
light	YSPSFQGQVTISADK	IGHV5-51	HV551_HUMAN	A0A0C4DH38	new selection	0.543946	1	7	15	-0.5	hydrophilic	-0.0242639	low	low	A	3	>95%	2, 3	11.2
light	ITINPDTSK	IGHV6-1	HV601_HUMAN	A0A0B4J1U7	new selection	0.6843	2	8	9	-0.633333	hydrophilic	-0.0234702	low	low	A	3	>95%	2	7.1
light	GLEWLGR	IGHV6-1	HV601_HUMAN	A0A0B4J1U7	new selection	0.928933	1	5	7	-0.3	hydrophilic	-0.0228512	low	possible	A	3	>95%	1, 2	14.5
light	TVAAPSVFIFPPSDEQLK	IGKC	IGKC_HUMAN	P01834	new selection	0.961429	2	7	18	0.244444	hydrophobic	-1.02221	low	low	B	3	>95%	3	18.8
light	DSTYSLSSTLTLSK	IGKC	IGKC_HUMAN	P01834	new selection	0.95776	3	5	14	-0.242857	hydrophilic	-0.0242639	low	low	A	3	>95%	2, 3	14.4
light	ASSLESGVPSR	IGKV1-5	KV105_HUMAN	P01602	new selection	0.893569	1	5	11	-0.309091	hydrophilic	-0.0228512	low	low	A	3	>95%	2	6.7
light	LLIYGASSR	IGKV3-20	KV320_HUMAN	P01619	new selection	0.980275	1	8	9	0.677778	hydrophobic	0.975098	low	low	A	3	>95%	2	11.1
light	LLIYDASSR	IGKV3D-20	KVD20_HUMAN	A0A0C4DH25	new selection	0.888978	1	4	9	0.333333	hydrophobic	-0.0241086	low	low	A	3	>95%	2	11.5
light	LLIYWASTR	IGKV4-1	KV401_HUMAN	P06312	new selection	0.929255	1	8	9	0.633333	hydrophobic	0.975098	low	possible	A	3	>95%	2	17.3
light	VTVLGQPK	IGLL5	A0A0B4J231_HUMAN;IGLL5_HUMAN	B9A064;A0A0B4J231	new selection	0.615215	1	4	8	0.2625	hydrophobic	0.975736	low	low	A	3	>95%	1, 2	7.6
light	LLIYDNNK	IGLV1-51	LV151_HUMAN	P01701	new selection	0.691127	1	8	8	-0.45	hydrophilic	-0.0242639	low	low	A	3	>95%	2	10.2
light	FSGSSSGAER	IGLV4-69	LV469_HUMAN	A0A075B6H9	new selection	0.606271	1	6	10	-0.74	hydrophilic	-0.0228512	low	low	A	1	>95%	2	4.4
light	TLIYSTNTR	IGLV8-61	LV861_HUMAN	A0A075B6I0	new selection	0.560569	2	8	9	-0.433333	hydrophilic	0.975098	low	low	A	3	>95%	2	8.4
light	FSGSILGNK	IGLV8-61	LV861_HUMAN	A0A075B6I0	new selection	0.834766	1	8	9	0.144444	hydrophobic	0.975736	low	low	A	3	>95%	2	10.2
light	GHMLENHVER	ITIH1	H7C0N0_HUMAN;ITIH1_HUMAN	P19827;P19827-2;P19827-3;H7C0N0	oldMRM				10	-1.19	hydrophilic	-0.541088	low	possible	A	3	>95%	2, 3	4.6
light	AAISGENAGLVR	ITIH1	F8WAS2_HUMAN;ITIH1_HUMAN	P19827;F8WAS2	new selection	0.911306	1	8	12	0.4	hydrophobic	-0.0228512	low	low	A	3	>95%	2	8.4
light	EVAFDLEIPK	ITIH1	F8WAS2_HUMAN;ITIH1_HUMAN	P19827;F8WAS2	new selection	0.903464	3	8	10	0.11	hydrophobic	-2.02096	low	possible	A	3	>95%	2	17
light	FYNQVSTPLLR	ITIH2	ITIH2_HUMAN;Q5T985_HUMAN	P19823;Q5T985	new selection	0.94933	2	8	11	-0.118182	hydrophilic	0.975098	low	low	A	3	>95%	2, 3	14.3
light	IYLQPGR	ITIH2	ITIH2_HUMAN;Q5T985_HUMAN;Q5T987_HUMAN	P19823;Q5T987;Q5T985	new selection	0.951171	1	5	7	-0.428571	hydrophilic	0.975098	low	low	A	3	>95%	2	8.2
light	IQPSGGTNINEALLR	ITIH2	ITIH2_HUMAN;Q5T985_HUMAN	P19823;Q5T985	new selection	0.946322	3	8	15	-0.266667	hydrophilic	-0.0228512	low	low	A	3	>95%	2, 3	12.5
light	DYIFGNYIER	ITIH3	A0A087WW43_HUMAN;ITIH3_HUMAN	Q06033;Q06033-2;A0A087WW43	new selection	0.718964	2	5	10	-0.62	hydrophilic	-1.02364	low	low	A	3	>95%	2	16.5
light	ILDDLSPR	ITIH4	B7ZKJ8_HUMAN;H7C0L5_HUMAN;ITIH4_HUMAN	Q14624;Q14624-2;Q14624-3;Q14624-4;H7C0L5;B7ZKJ8	new selection	0.94944	1	5	8	-0.225	hydrophilic	-1.02252	low	low	A	3	>95%	2	10.3
light	NVVFVIDK	ITIH4	B7ZKJ8_HUMAN;H7C0L5_HUMAN;ITIH4_HUMAN	Q14624;Q14624-2;Q14624-3;Q14624-4;H7C0L5;B7ZKJ8	new selection	0.908668	3	5	8	1.125	hydrophobic	-0.0234702	low	low	A	3	>95%	2	13.4
light	LGVYELLLK	ITIH4	B7ZKJ8_HUMAN;H7C0L5_HUMAN;ITIH4_HUMAN	Q14624;Q14624-2;Q14624-3;Q14624-4;H7C0L5;B7ZKJ8	new selection	0.910153	2	5	9	1.14444	hydrophobic	-0.0238002	low	low	B	3	>95%	2	19
light	SSEDPNEDIVER	JCHAIN	C9JA05_HUMAN;D6RD17_HUMAN;D6RHJ6_HUMAN;IGJ_HUMAN	P01591;D6RD17;D6RHJ6;C9JA05	new selection	0.871375	1	8	12	-1.66667	hydrophilic	-4.01875	low	low	A	3	>95%	2	7.1
light	IIVPLNNR	JCHAIN	C9JA05_HUMAN;D6RD17_HUMAN;D6RHJ6_HUMAN;IGJ_HUMAN	P01591;D6RD17;D6RHJ6;C9JA05	new selection	0.846576	2	8	8	0.4875	hydrophobic	0.975891	low	low	A	3	>95%	2	10.8
light	DSVTGTLPK	KLKB1	C9J075_HUMAN;C9JCT1_HUMAN;E9PBC5_HUMAN;H0YAC1_HUMAN;KLKB1_HUMAN	P03952;C9J075;H0YAC1;C9JCT1;E9PBC5	oldMRM	0.73456	2	8	9	-0.4	hydrophilic	-0.0234702	low	low	A	3	>95%	2	7.6
light	IAYGTQGSSGYSLR	KLKB1	E9PBC5_HUMAN;H0YAC1_HUMAN;KLKB1_HUMAN	P03952;H0YAC1;E9PBC5	oldMRM				14	-0.342857	hydrophilic	0.974304	low	low	A	3	>95%	2	9.4
light	YFIDFVAR	KNG1	KNG1_HUMAN	P01042;P01042-2;P01042-3	new selection	0.956257	1	4	8	0.85	hydrophobic	-0.0241086	low	low	B	3	>95%	2	17.4
light	TVGSDTFYSFK	KNG1	KNG1_HUMAN	P01042;P01042-2;P01042-3	new selection	0.916836	3	4	11	-0.209091	hydrophilic	-0.0242639	low	low	A	3	>95%	2	13.4
light	QVVAGLNFR	KNG1	KNG1_HUMAN	P01042;P01042-2	new selection	0.917555	2	5	9	0.544444	hydrophobic	0.975891	low	possible	A	3	>95%	2	12.8
light	ITLPDFTGDLR	LBP	LBP_HUMAN	P18428	new selection	0.764727	1	8	11	-5.04647e-17	hydrophilic	-1.02252	low	low	A	3	>95%	2	17.9
light	GTYSTTVTGR	LPA	A0A087WWY0_HUMAN;APOA_HUMAN	P08519;A0A087WWY0	new selection	0.758731	1	8	10	-0.6	hydrophilic	0.975098	low	low	A	3	>95%	2	5.8
light	VAAGAFQGLR	LRG1	A2GL_HUMAN	P02750	new selection	0.937353	1	7	10	0.74	hydrophobic	0.975891	low	low	A	3	>95%	2	10.5
light	GQTLLAVAK	LRG1	A2GL_HUMAN	P02750	new selection	0.80848	3	8	9	0.766667	hydrophobic	0.975736	low	low	A	3	>95%	1, 2	10.3
light	DLLLPQPDLR	LRG1	A2GL_HUMAN	P02750	new selection	0.910253	2	8	10	-0.3	hydrophilic	-1.02252	low	low	A	3	>95%	2	16.5
light	ILGPLSYSK	LUM	LUM_HUMAN	P51884	new selection	0.824144	2	7	9	0.366667	hydrophobic	0.974942	low	low	A	3	>95%	2	12.3
light	STDYGIFQINSR	LYZ	A0A0B4J259_HUMAN;F8VV32_HUMAN;LYSC_HUMAN	P61626;F8VV32;A0A0B4J259	oldMRM				12	-0.6	hydrophilic	-0.0241086	low	low	A	3	>95%	2	15.1
light	YVGGQEHFAHLLILR	ORM1	A1AG1_HUMAN	P02763	new selection	0.932727	2	7	15	0.313333	hydrophobic	0.456861	low	low	B	3	>95%	2, 3, 4	15.1
light	SDVVYTDWK	ORM1	A1AG1_HUMAN	P02763	new selection	0.959895	1	8	9	-0.688889	hydrophilic	-1.02347	low	possible	A	3	>95%	2	11.3
light	SDVMYTDWK	ORM2	A1AG2_HUMAN	P19652	oldMRM				9	-0.944444	hydrophilic	-1.02347	low	possible	A	3	>95%	2	10.9
light	IC(Carboxymethylated)LDLQAPLYK	PF4	PLF4_HUMAN	P02776	clinicaian suggested				11	0.581818	hydrophobic	-0.0549173	low	low			>95%	2	16.7
light	TFTLLDPK	PGLYRP2	PGRP2_HUMAN	Q96PD5;Q96PD5-2	oldMRM	0.73717	3	5	8	-5.55112e-17	hydrophilic	-0.0234702	low	low	A	3	>95%	2	14.8
light	PSLSHLLSQYYGAGVAR	PGLYRP2	PGRP2_HUMAN	Q96PD5;Q96PD5-2	new selection	0.745285	2	5	17	0.0352941	hydrophobic	1.21456	low	low	B	3	>95%	3	16.7
light	EAQLPVIENK	PLG	PLMN_HUMAN	P00747	oldMRM				10	-0.52	hydrophilic	-1.02175	low	possible	A	3	>95%	2	10.5
light	LSSPAVITDK	PLG	PLMN_HUMAN	P00747	new selection	0.939308	2	8	10	0.3	hydrophobic	-0.0234702	low	low	A	3	>95%	2	8.7
light	STVELFK	PON1	PON1_HUMAN	P27169	new selection	0.776004	3	4	7	0.271429	hydrophobic	-0.0230065	low	low	A	3	>95%	2	10.9
light	IQNILTEEPK	PON1	PON1_HUMAN	P27169	new selection	0.880038	1	8	10	-0.74	hydrophilic	-1.02175	low	low	A	3	>95%	2	11.2
light	STVEIFK	PON3	C9JZ99_HUMAN;F8WD41_HUMAN;PON3_HUMAN	Q15166;F8WD41;C9JZ99	new selection	0.691054	1	5	7	0.371429	hydrophobic	-0.0230065	low	low	A	3	>95%	2	11.1
light	GKEESLDSDLYAELR	PPBP	CXCL7_HUMAN	P02775	new selection	0.670474	1	8	15	-1.06667	hydrophilic	-3.0197	low	low	A	3	>95%	2, 3	14
light	NIQSLEVIGK	PPBP	CXCL7_HUMAN	P02775	new selection	0.53394	3	8	10	0.14	hydrophobic	-0.0230065	low	low	A	3	>95%	2	12.4
light	GLPNVVTSAISLPNIR	PRG4	A0A0U1RR20_HUMAN;PRG4_HUMAN	Q92954;Q92954-2;Q92954-3;Q92954-4;Q92954-5;Q92954-6;A0A0U1RR20	oldMRM				16	0.5875	hydrophobic	0.975891	low	low	B	3	>95%	2, 3	19.1
light	VYFAGFPR	PROS1	G5E9F8_HUMAN;PROS_HUMAN	P07225;G5E9F8	new selection	0.87533	1	6	8	0.475	hydrophobic	0.975098	low	low	A	3	>95%	2	14.8
light	SFQTGLFTAAR	PROS1	H7BXT0_HUMAN;PROS_HUMAN	P07225;H7BXT0	new selection	0.733014	2	8	11	0.218182	hydrophobic	0.975891	low	low	A	3	>95%	2	14.5
light	FSAEFDFR	PROS1	G5E9F8_HUMAN;PROS_HUMAN	P07225;G5E9F8	new selection	0.607031	3	8	8	-0.2625	hydrophilic	-1.02206	low	low	A	3	>95%	2	14.8
light	IQHPFTVEEFVLPK	PZP	PZP_HUMAN	P20742;P20742-2	new selection	0.794745	1	4	14	0.0571429	hydrophobic	-0.781496	low	low	B	3	>95%	2, 3	17.4
light	YWGVASFLQK	RBP4	Q5VY30_HUMAN;RET4_HUMAN	P02753;Q5VY30	new selection	0.655586	3	7	10	0.18	hydrophobic	0.974942	low	possible	B	3	>95%	2	18.6
light	FFGHGAEDSLADQAANEWGR	SAA1	E9PQD6_HUMAN;SAA1_HUMAN	P0DJI8;E9PQD6	new selection	0.769884	1	8	20	-0.75	hydrophilic	-2.77975	low	possible	B	3	>95%	3	14.6
light	RGPGGVWAAEAISDAR	SAA1	SAA1_HUMAN	P0DJI8	new selection	0.628846	2	8	16	-0.2875	hydrophilic	-0.0220607	low	possible	A	3	>95%	2, 3	12.7
light	RGPGGAWAAEVISNAR	SAA2	SAA2_HUMAN	P0DJI9	new selection	0.653517	1	7	16	-0.2875	hydrophilic	0.977146	low	possible	A	3	>95%	3	13.3
light	LPTDSELAPR	SELENOP	A0A182DWH7_HUMAN;SEPP1_HUMAN	P49908;A0A182DWH7	new selection	0.523417	1	8	10	-0.68	hydrophilic	-1.02206	low	low	A	3	>95%	2	9
light	LSITGTYDLK	SERPINA1	A0A024R6I7_HUMAN;A0A0G2JRN3_HUMAN;A1AT_HUMAN	P01009;P01009-2;A0A0G2JRN3;A0A024R6I7	new selection	0.979322	2	5	10	0.08	hydrophobic	-0.0242639	low	low	A	3	>95%	2	12.8
light	AVLTIDEK	SERPINA1	A0A024R6I7_HUMAN;A1AT_HUMAN	P01009;A0A024R6I7	new selection	0.989705	1	5	8	0.3375	hydrophobic	-1.02221	low	low	A	3	>95%	1, 2	9.2
light	WEMPFDPQDTHQSR	SERPINA3	AACT_HUMAN;G3V595_HUMAN	P01011;G3V595	oldMRM				14	-1.86429	hydrophilic	-1.78101	low	possible	A	3	>95%	3, 2	14.8
light	EQLSLLDR	SERPINA3	AACT_HUMAN;G3V595_HUMAN	P01011;P01011-2;G3V595	oldMRM				8	-0.55	hydrophilic	-1.02206	low	possible	A	3	>95%	2	12.2
light	ADLSGITGAR	SERPINA3	AACT_HUMAN;G3V3A0_HUMAN	P01011;G3V3A0	new selection	0.952756	2	8	10	0.16	hydrophobic	-0.0233149	low	low	A	3	>95%	2	8.7
light	ITLLSALVETR	SERPINA3	AACT_HUMAN;G3V3A0_HUMAN	P01011;G3V3A0	new selection	0.924204	3	8	11	1.06364	hydrophobic	-0.0228512	low	low	B	3	>95%	2, 3	19.6
light	EIGELYLPK	SERPINA3	AACT_HUMAN;G3V3A0_HUMAN	P01011;G3V3A0	new selection	0.971993	1	8	9	-0.233333	hydrophilic	-1.02254	low	possible	A	3	>95%	2	14.4
light	LGFTDLFSK	SERPINA4	KAIN_HUMAN	P29622	new selection	0.684352	2	8	9	0.433333	hydrophobic	-0.0234702	low	low	A	3	>95%	2	18.8
light	HLVALSPK	SERPINA6	CBG_HUMAN;G3V350_HUMAN;G3V4V7_HUMAN	P08185;G3V350;G3V4V7	new selection	0.595073	3	5	8	0.5125	hydrophobic	1.21599	low	low	A	3	>95%	1, 2	7.3
light	ITQDAQLK	SERPINA6	CBG_HUMAN	P08185	new selection	0.795349	2	8	8	-0.625	hydrophilic	-0.0234702	low	low	A	3	>95%	2	5.6
light	NALALFVLPK	SERPINA7	THBG_HUMAN	P05543	new selection	0.723067	1	8	10	1.3	hydrophobic	0.975736	low	low	B	3	>95%	2	19.7
light	GWVDLFVPK	SERPINA7	THBG_HUMAN	P05543	new selection	0.572488	3	8	9	0.522222	hydrophobic	-0.0234702	low	possible	B	3	>95%	2	19.9
light	ANRPFLVFIR	SERPINC1	ANT3_HUMAN;Q8TCE1_HUMAN	P01008;Q8TCE1	oldMRM				10	0.58	hydrophobic	1.97589	possible	low	B	3	>95%	2, 3	16.8
light	LQPLDFK	SERPINC1	ANT3_HUMAN	P01008	new selection	0.911422	3	5	7	-0.3	hydrophilic	-0.0234702	low	low	A	3	>95%	1, 2	12.8
light	NYNLVESLK	SERPIND1	HEP2_HUMAN	P05546	new selection	0.866239	3	8	9	-0.522222	hydrophilic	-0.0238002	low	low	A	3	>95%	2	13.2
light	NFGYTLR	SERPIND1	HEP2_HUMAN	P05546	new selection	0.874174	2	5	7	-0.542857	hydrophilic	0.975098	low	low	A	3	>95%	2	10.9
light	TVQAVLTVPK	SERPINF1	I3L4N7_HUMAN;PEDF_HUMAN	P36955;I3L4N7	new selection	0.796872	1	7	10	0.78	hydrophobic	0.975736	low	low	A	3	>95%	2	11.6
light	LGNQEPGGQTALK	SERPINF2	A0A0J9YWQ3_HUMAN;A0A0J9YY65_HUMAN;A2AP_HUMAN;C9JMH6_HUMAN;C9JPV4_HUMAN	P08697;A0A0J9YY65;C9JMH6;A0A0J9YWQ3;C9JPV4	new selection	0.799912	2	8	13	-0.923077	hydrophilic	-0.0230065	low	low	A	3	>95%	2	6.5
light	WFLLEQPEIQVAHFPFK	SERPINF2	A0A0G2JPA8_HUMAN;A0A0J9YWQ3_HUMAN;A2AP_HUMAN;C9JPV4_HUMAN	P08697;P08697-2;A0A0G2JPA8;A0A0J9YWQ3;C9JPV4	new selection	0.76868	3	4	17	0.0764706	hydrophobic	-0.781496	low	possible	B	4	>95%	3	20.7
light	LLDSLPSDTR	SERPING1	E9PGN7_HUMAN;H9KV48_HUMAN;IC1_HUMAN	P05155;P05155-2;P05155-3;E9PGN7;H9KV48	oldMRM	0.915545	1	5	10	-0.4	hydrophilic	-1.02252	low	low	A	3	>95%	2	10.5
light	TLYSSSPR	SERPING1	E9PGN7_HUMAN;H9KV48_HUMAN;IC1_HUMAN	P05155;P05155-2;P05155-3;E9PGN7;H9KV48	new selection	0.912732	2	4	8	-0.8375	hydrophilic	0.975098	low	low	A	3	>95%	2	6
light	IALGGLLFPASNLR	SHBG	A0A0C4DGN2_HUMAN;B4DYU0_HUMAN;I3L145_HUMAN;I3L1J1_HUMAN;SHBG_HUMAN	P04278;P04278-2;P04278-3;P04278-4;P04278-5;I3L1J1;A0A0C4DGN2;I3L145;B4DYU0	new selection	0.625879	1	5	14	1.06429	hydrophobic	0.975891	low	low	B	3	>95%	2	20.4
light	DGAGDVAFVK	TF	C9JVG0_HUMAN;TRFE_HUMAN	P02787;C9JVG0	new selection	0.963211	2	8	10	0.31	hydrophobic	-1.02268	low	low	A	3	>95%	2	10.2
light	ILNIFGVIK	TFRC	G3V0E5_HUMAN;TFR1_HUMAN	P02786;G3V0E5	oldMRM				9	1.83333	hydrophobic	0.975736	low	low	B	3	>95%	2	20.1
light	GSPAINVAVHVFR	TTR	A0A087WT59_HUMAN;A0A087WV45_HUMAN;TTHY_HUMAN	P02766;A0A087WT59;A0A087WV45	oldMRM	0.696772	1	8	13	0.730769	hydrophobic	1.21614	low	low	A	3	>95%	2, 3	14.4
light	AADDTWEPFASGK	TTR	A0A087WT59_HUMAN;A0A087WV45_HUMAN;TTHY_HUMAN	P02766;A0A087WT59;A0A087WV45	oldMRM	0.644933	3	8	13	-0.815385	hydrophilic	-2.02142	low	possible	A	3	>95%	2, 3	13.8
heavy	ATWSGAVLAGR(U-13C6,15N4)	A1BG	A1BG_HUMAN	P04217;P04217-2	new selection	0.911805	2	5	11	0.518182	hydrophobic	0.975891	low	possible	A	3	>70%	2	12
heavy	AIGYLNTGYQR(U-13C6,15N4)	A2M	A2MG_HUMAN	P01023	new selection	0.962182	3	8	11	-0.5	hydrophilic	0.974304	low	low	A	3	>70%	2, 3	10.6
heavy	FEVQVTVPK(U-13C6,15N2)	A2M	A2MG_HUMAN	P01023	new selection	0.970143	1	8	9	0.244444	hydrophobic	-0.0230065	low	low	A	3	>70%	2	12.8
heavy	EITALAPSTMK(U-13C6,15N2)	ACTA1;ACTA2;ACTB;ACTC1;ACTG1;ACTG2	A6NL76_HUMAN;ACTA_HUMAN;ACTB_HUMAN;ACTC_HUMAN;ACTG_HUMAN;ACTH_HUMAN;ACTS_HUMAN	P63261;P62736;P60709;P68032;P63267;P63267-2;P68133;A6NL76	oldMRM				11	0.236364	hydrophobic	-0.0230065	low	possible	A	3	>70%	2	9.8
heavy	HFQNLGK(U-13C6,15N2)	AFM	AFAM_HUMAN	P43652	oldMRM				7	-1.12857	hydrophilic	1.21599	low	low	A	3	>70%	1, 2	5.4
heavy	DADPDTFFAK(U-13C6,15N2)	AFM	AFAM_HUMAN	P43652	new selection	0.804589	3	8	10	-0.75	hydrophilic	-2.02188	low	low	A	3	>70%	2	12.8
heavy	SLDFTELDVAAEK(U-13C6,15N2)	AGT	ANGT_HUMAN	P01019	new selection	0.769391	3	8	13	-0.0923077	hydrophilic	-3.02016	low	low	A	3	>70%	2, 3	16.4
heavy	DPTFIPAPIQAK(U-13C6,15N2)	AGT	ANGT_HUMAN	P01019	new selection	0.780378	2	8	12	-0.0833333	hydrophilic	-0.0234702	low	low	A	3	>70%	2	14.8
heavy	FSVVYAK(U-13C6,15N2)	AHSG	C9JV77_HUMAN;FETUA_HUMAN	P02765;C9JV77	new selection	0.940589	1	5	7	1	hydrophobic	0.974942	low	low	A	3	>70%	1, 2	9.9
heavy	SLHTLFGDK(U-13C6,15N2)	ALB	A0A087WWT3_HUMAN;A0A0C4DGB6_HUMAN;ALBU_HUMAN;H7C013_HUMAN	P02768;P02768-3;H7C013;A0A087WWT3;A0A0C4DGB6	new selection	0.984603	2	5	9	-0.233333	hydrophilic	0.216783	low	low	A	3	>70%	2	10.9
heavy	ETLLQDFR(U-13C6,15N4)	AMBP	AMBP_HUMAN;S4R3Y4_HUMAN;S4R471_HUMAN	P02760;S4R3Y4;S4R471	new selection	0.912793	2	8	8	-0.6625	hydrophilic	-1.02206	low	possible	A	3	>70%	2	14.9
heavy	IVLGQEQDSYGGK(U-13C6,15N2)	APCS	SAMP_HUMAN	P02743	new selection	0.66919	1	4	13	-0.669231	hydrophilic	-1.02301	low	low	A	3	>70%	2	8.5
heavy	AHVDALR(U-13C6,15N4)	APOA1	APOA1_HUMAN;F8W696_HUMAN	P02647;F8W696	oldMRM				7	0.0571429	hydrophobic	0.216938	low	low	A	3	>70%	1	5.2
heavy	ATEHLSTLSEK(U-13C6,15N2)	APOA1	APOA1_HUMAN;F8W696_HUMAN	P02647;F8W696	oldMRM				11	-0.7	hydrophilic	-0.781496	low	low	A	3	>70%	2, 3	6.1
heavy	VSFLSALEEYTK(U-13C6,15N2)	APOA1	APOA1_HUMAN;F8W696_HUMAN	P02647;F8W696	new selection	0.989004	1	7	12	0.158333	hydrophobic	-1.02254	low	low	B	3	>70%	2, 3	20.2
heavy	LLDNWDSVTSTFSK(U-13C6,15N2)	APOA1	APOA1_HUMAN;F8W696_HUMAN	P02647;F8W696	new selection	0.965413	2	8	14	-0.321429	hydrophilic	-1.02268	low	possible	A	3	>70%	2, 3	17.4
heavy	SPELQAEAK(U-13C6,15N2)	APOA2	APOA2_HUMAN;V9GYC1_HUMAN;V9GYE3_HUMAN;V9GYG9_HUMAN;V9GYM3_HUMAN;V9GYS1_HUMAN	P02652;V9GYM3;V9GYS1;V9GYG9;V9GYC1;V9GYE3	new selection	0.93195	1	8	9	-1.04444	hydrophilic	-1.02175	low	low	A	2	>70%	2	5.8
heavy	LAPLAEDVR(U-13C6,15N4)	APOA4	APOA4_HUMAN	P06727	new selection	0.943092	2	8	9	0.255556	hydrophobic	-1.02206	low	low	A	3	>70%	2	10.2
heavy	LTPYADEFK(U-13C6,15N2)	APOA4	APOA4_HUMAN	P06727	new selection	0.935465	3	8	9	-0.677778	hydrophilic	-1.02301	low	low	A	3	>70%	2	11
heavy	IAELSATAQEIIK(U-13C6,15N2)	APOB	APOB_HUMAN	P04114	oldMRM				13	0.523077	hydrophobic	-1.02175	low	low	A	3	>70%	2, 3	14.7
heavy	EQHLFLPFSYK(U-13C6,15N2)	APOB	A8MUN2_HUMAN;APOB_HUMAN	P04114;A8MUN2	oldMRM				11	-0.418182	hydrophilic	0.216453	low	possible	B	3	>70%	2, 3	17.2
heavy	TGISPLALIK(U-13C6,15N2)	APOB	A8MUN2_HUMAN;APOB_HUMAN	P04114;A8MUN2	new selection	0.948571	1	8	10	1.1	hydrophobic	0.975736	low	low	A	3	>70%	2	17.8
heavy	SVSLPSLDPASAK(U-13C6,15N2)	APOB	A8MUN2_HUMAN;APOB_HUMAN	P04114;A8MUN2	new selection	0.922826	2	8	13	0.123077	hydrophobic	-0.0234702	low	low	A	3	>70%	2	13.6
heavy	EFGNTLEDK(U-13C6,15N2)	APOC1	APOC1_HUMAN;K7EJI9_HUMAN;K7EKP1_HUMAN;K7ELM9_HUMAN;K7EPF9_HUMAN;K7ERI9_HUMAN	P02654;K7ELM9;K7ERI9;K7EPF9;K7EKP1;K7EJI9	new selection	0.779046	2	8	9	-1.37778	hydrophilic	-2.02096	low	possible	A	3	>70%	2	8
heavy	DALSSVQESQVAQQAR(U-13C6,15N4)	APOC3	APOC3_HUMAN;B0YIW2_HUMAN	P02656;B0YIW2	new selection	0.957788	1	5	16	-0.64375	hydrophilic	-1.02206	low	low	A	3	>70%	2, 3	9.2
heavy	GWVTDGFSSLK(U-13C6,15N2)	APOC3	APOC3_HUMAN;B0YIW2_HUMAN	P02656;B0YIW2	new selection	0.845981	3	8	11	-0.0545455	hydrophilic	-0.0234702	low	possible	A	3	>70%	2	16.1
heavy	NILTSNNIDVK(U-13C6,15N2)	APOD	APOD_HUMAN;C9JF17_HUMAN	P05090;C9JF17	new selection	0.900723	1	8	11	-0.218182	hydrophilic	-0.0234702	low	low	A	3	>70%	2	11.4
heavy	VLNQELR(U-13C6,15N4)	APOD	APOD_HUMAN;C9JF17_HUMAN;C9JX71_HUMAN	P05090;C9JF17;C9JX71	new selection	0.846468	2	4	7	-0.457143	hydrophilic	-0.0228512	low	low	A	3	>70%	1, 2	7
heavy	LGPLVEQGR(U-13C6,15N4)	APOE	APOE_HUMAN;E7ERP7_HUMAN;E9PEV4_HUMAN;H0Y7L5_HUMAN	P02649;E7ERP7;H0Y7L5;E9PEV4	new selection	0.94377	2	8	9	-0.233333	hydrophilic	-0.0228512	low	low	A	3	>70%	2	9.1
heavy	LAVYQAGAR(U-13C6,15N4)	APOE	APOE_HUMAN;E7ERP7_HUMAN;E9PEV4_HUMAN;H0Y7L5_HUMAN	P02649;E7ERP7;H0Y7L5;E9PEV4	new selection	0.927805	3	8	9	0.411111	hydrophobic	0.975098	low	low	A	3	>70%	2	7.6
heavy	WELALGR(U-13C6,15N4)	APOE	APOE_HUMAN;E7ERP7_HUMAN;E9PEV4_HUMAN;H0Y7L5_HUMAN	P02649;E7ERP7;H0Y7L5;E9PEV4	new selection	0.954121	1	4	7	0.0142857	hydrophobic	-0.0228512	low	possible	A	3	>70%	2	14.9
heavy	ATVVYQGER(U-13C6,15N4)	APOH	APOH_HUMAN	P02749	new selection	0.906845	2	8	9	-0.411111	hydrophilic	-0.0236449	low	low	A	3	>70%	2	6.2
heavy	VAQELEEK(U-13C6,15N2)	APOL1	APOL1_HUMAN	O14791;O14791-2;O14791-3	new selection	0.694371	3	4	8	-1.0125	hydrophilic	-2.02049	low	low	A	3	>70%	2	5.5
heavy	WIYHLTEGSTDLR(U-13C6,15N4)	APOM	APOM_HUMAN;Q5SRP5_HUMAN	O95445;O95445-2;Q5SRP5	new selection	0.606378	2	4	13	-0.569231	hydrophilic	-0.782598	low	possible	A	3	>70%	2, 3	13.4
heavy	LTLTPWVGLR(U-13C6,15N4)	ATRN	ATRN_HUMAN	O75882;O75882-2;O75882-3	new selection	0.614686	1	5	10	0.68	hydrophobic	0.975891	low	possible	B	3	>70%	2	19
heavy	HVEDVPAFQALGSLNDLQFFR(U-13C6,15N4)	AZGP1	C9JEV0_HUMAN;H7BZJ8_HUMAN;ZA2G_HUMAN	P25311;C9JEV0;H7BZJ8	new selection	0.824458	1	8	21	0.0142857	hydrophobic	-1.78101	low	low	B	4	>70%	3, 4	20.8
heavy	AGEVQEPELR(U-13C6,15N4)	AZGP1	ZA2G_HUMAN	P25311	new selection	0.762469	3	8	10	-1.07	hydrophilic	-2.02034	low	low	A	3	>70%	2	7.8
heavy	VNHVTLSQPK(U-13C6,15N2)	B2M	B2MG_HUMAN;F5H6I0_HUMAN;H0YLF3_HUMAN	P61769;H0YLF3;F5H6I0	clinicaian suggested				10	-0.5	hydrophilic	1.21599	low	low	A	3	>70%	2	5.9
heavy	TINVPLR(U-13C6,15N4)	C1QB	A0A0A0MSV6_HUMAN;C1QB_HUMAN;D6R934_HUMAN;D6RGJ1_HUMAN	P02746;D6RGJ1;A0A0A0MSV6;D6R934	new selection	0.692222	2	5	7	0.314286	hydrophobic	0.975891	low	low	A	3	>70%	2	10.2
heavy	FNAVLTNPQGDYDTSTGK(U-13C6,15N2)	C1QC	C1QC_HUMAN	P02747	oldMRM				18	-0.855556	hydrophilic	-1.02347	low	low	A	3	>70%	3	11.3
heavy	FQSVFTVTR(U-13C6,15N4)	C1QC	C1QC_HUMAN	P02747	new selection	0.955526	1	8	9	0.422222	hydrophobic	0.975891	low	low	A	3	>70%	2	13.7
heavy	QTHQPPAPNSLIR(U-13C6,15N4)	C1QC	C1QC_HUMAN	P02747	new selection	0.778513	3	8	13	-1.10769	hydrophilic	1.21614	low	possible	A	3	>70%	2, 3	8.3
heavy	TLDEFTIIQNLQPQYQFR(U-13C6,15N4)	C1R	B4DPQ0_HUMAN;C1R_HUMAN;F5H2D0_HUMAN	P00736;B4DPQ0;F5H2D0	new selection	0.709619	1	8	18	-0.616667	hydrophilic	-1.02285	low	low	B	4	>70%	3	20
heavy	TNFDNDIALVR(U-13C6,15N4)	C1S	A0A087X232_HUMAN;C1S_HUMAN;F8WCZ6_HUMAN	P09871;A0A087X232;F8WCZ6	new selection	0.774837	2	7	11	-0.190909	hydrophilic	-1.02252	low	low	A	3	>70%	2	13.7
heavy	GFQVVVTLR(U-13C6,15N4)	C1S	C1S_HUMAN;F5H7T4_HUMAN;F8WCZ6_HUMAN;H0Y5D1_HUMAN	P09871;H0Y5D1;F5H7T4;F8WCZ6	new selection	0.75414	3	8	9	1.12222	hydrophobic	0.975891	low	low	A	3	>70%	2	15.4
heavy	LLEVPEGR(U-13C6,15N4)	C1S	A0A087X232_HUMAN;C1S_HUMAN;F8WCZ6_HUMAN	P09871;A0A087X232;F8WCZ6	new selection	0.872771	1	8	8	-0.2125	hydrophilic	-1.02159	low	low	A	3	>70%	2	9.6
heavy	AVISPGFDVFAK(U-13C6,15N2)	C2	A0A0G2JIE7_HUMAN;A0A0G2JL69_HUMAN;B4DQI1_HUMAN;B4E1Z4_HUMAN;CO2_HUMAN;E7ETN3_HUMAN;E9PDZ0_HUMAN;H0Y3H6_HUMAN	P06681;P06681-2;P06681-3;E7ETN3;A0A0G2JIE7;H0Y3H6;B4E1Z4;A0A0G2JL69;B4DQI1;E9PDZ0	new selection	0.714516	1	5	12	0.991667	hydrophobic	-0.0234702	low	low	A	3	>70%	2	17.5
heavy	VEGTAFVIFGIQDGEQR(U-13C6,15N4)	C3	CO3_HUMAN	P01024	oldMRM				17	0.0529412	hydrophobic	-2.0208	low	low	B	3	>70%	3	18.9
heavy	VHQYFNVELIQPGAVK(U-13C6,15N2)	C3	CO3_HUMAN;M0QYC8_HUMAN	P01024;M0QYC8	oldMRM				16	0.06875	hydrophobic	0.216453	low	low	B	3	>70%	3, 4	15.8
heavy	VLLDGVQNPR(U-13C6,15N4)	C3	CO3_HUMAN	P01024	new selection	0.9766	1	7	10	-0.1	hydrophilic	-0.0233149	low	low	A	3	>70%	2	9.9
heavy	TWYPEVPK(U-13C6,15N2)	C4BPA	C4BPA_HUMAN	P04003	new selection	0.902313	2	7	8	-1.1625	hydrophilic	-0.0238002	low	possible	A	3	>70%	2	12.6
heavy	ALLAFQESK(U-13C6,15N2)	C4BPB	C4BPB_HUMAN	P20851;P20851-2	new selection	0.830487	1	5	9	0.255556	hydrophobic	-0.0230065	low	low	A	3	>70%	2	12.6
heavy	YVLSPYK(U-13C6,15N2)	C5	CO5_HUMAN	P01031	new selection	0.798432	3	4	7	-0.128571	hydrophilic	0.974149	low	low	A	3	>70%	1, 2	9.9
heavy	VFQFLEK(U-13C6,15N2)	C5	CO5_HUMAN	P01031	new selection	0.850525	2	7	7	0.385714	hydrophobic	-0.0230065	low	low	A	3	>70%	2	14.8
heavy	ALNHLPLEYNSALYSR(U-13C6,15N4)	C6	CO6_HUMAN	P13671	new selection	0.63204	2	8	16	-0.325	hydrophilic	0.215814	low	low	B	3	>70%	3	14.4
heavy	ALQEYAAK(U-13C6,15N2)	C6	CO6_HUMAN	P13671	new selection	0.611778	3	5	8	-0.375	hydrophilic	-0.0238002	low	low	A	3	>70%	2	6.1
heavy	LTPLYELVK(U-13C6,15N2)	C7	CO7_HUMAN	P10643	new selection	0.769063	1	7	9	0.511111	hydrophobic	-0.0238002	low	low	B	3	>70%	2	17.3
heavy	YEFILK(U-13C6,15N2)	C8B	CO8B_HUMAN;F5GY80_HUMAN;F5H7G1_HUMAN	P07358;F5H7G1;F5GY80	new selection	0.769595	1	4	6	0.4	hydrophobic	-0.0238002	low	low	A	3	>70%	2	14.3
heavy	SVFLHAR(U-13C6,15N4)	C8B	CO8B_HUMAN;F5GY80_HUMAN;F5H7G1_HUMAN	P07358;F5H7G1;F5GY80	new selection	0.595866	3	5	7	0.585714	hydrophobic	1.21614	low	low	A	3	>70%	2	7.4
heavy	SLPVSDSVLSGFEQR(U-13C6,15N4)	C8G	CO8G_HUMAN	P07360	new selection	0.673064	2	8	15	-0.0933333	hydrophilic	-1.02206	low	low	A	3	>70%	2, 3	16.8
heavy	LSPIYNLVPVK(U-13C6,15N2)	C9	CO9_HUMAN	P02748	new selection	0.922059	1	8	11	0.709091	hydrophobic	0.974942	low	low	B	3	>70%	2	17.5
heavy	VVEESELAR(U-13C6,15N4)	C9	CO9_HUMAN	P02748	new selection	0.897427	2	7	9	-0.2	hydrophilic	-2.02034	low	low	A	3	>70%	2	6.9
heavy	VLDALQAIK(U-13C6,15N2)	CA1	CAH1_HUMAN;E5RFE7_HUMAN;E5RH81_HUMAN;E5RHP7_HUMAN;E5RJF6_HUMAN;E5RJI8_HUMAN;H0YBE2_HUMAN	P00915;E5RJF6;E5RJI8;E5RHP7;E5RH81;E5RFE7;H0YBE2	new selection	0.648734	1	7	9	1	hydrophobic	-0.0234702	low	low	A	3	>70%	2	13.9
heavy	IWLDNVR(U-13C6,15N4)	CD5L	CD5L_HUMAN	O43866	new selection	0.879375	2	7	7	0.0142857	hydrophobic	-0.0233149	low	possible	A	3	>70%	2	13.4
heavy	YGLVTYATYPK(U-13C6,15N2)	CFB	A0A0G2JH38_HUMAN;B4E1Z4_HUMAN;CFAB_HUMAN;E7ETN3_HUMAN	P00751;P00751-2;E7ETN3;B4E1Z4;A0A0G2JH38	new selection	0.925718	1	4	11	-0.127273	hydrophilic	0.973355	low	low	A	3	>70%	2, 3	13.2
heavy	STGSWSTLK(U-13C6,15N2)	CFB	A0A0G2JH38_HUMAN;B4E1Z4_HUMAN;C9JRT3_HUMAN;CFAB_HUMAN	P00751;P00751-2;C9JRT3;B4E1Z4;A0A0G2JH38	new selection	0.903411	2	5	9	-0.577778	hydrophilic	0.975736	low	possible	A	3	>70%	2	9
heavy	IVIEYVDR(U-13C6,15N4)	CFI	CFAI_HUMAN;E7ETH0_HUMAN;G3XAM2_HUMAN	P05156;E7ETH0;G3XAM2	new selection	0.856412	2	8	8	0.575	hydrophobic	-1.02285	low	low	A	3	>70%	2	11.6
heavy	LDTLAQEVALLK(U-13C6,15N2)	CLEC3B	E9PHK0_HUMAN;TETN_HUMAN	P05452;E9PHK0	new selection	0.596237	2	8	12	0.658333	hydrophobic	-1.02221	low	low	B	3	>70%	2, 3	18.3
heavy	ASSIIDELFQDR(U-13C6,15N4)	CLU	CLUS_HUMAN;E7ERK6_HUMAN;H0YC35_HUMAN;H0YLK8_HUMAN	P10909;P10909-2;P10909-3;P10909-4;P10909-5;H0YC35;H0YLK8;E7ERK6	new selection	0.901577	2	5	12	-0.225	hydrophilic	-2.02126	low	low	B	3	>70%	2, 3	19.7
heavy	VTTVASHTSDSDVPSGVTEVVVK(U-13C6,15N2)	CLU	CLUS_HUMAN;H0YAS8_HUMAN;H0YC35_HUMAN	P10909;P10909-2;P10909-3;P10909-4;P10909-5;H0YC35;H0YAS8	new selection	0.916522	1	4	23	0.243478	hydrophobic	-1.78117	low	low	A	3	>70%	3, 4	11
heavy	ELDESLQVAER(U-13C6,15N4)	CLU	CLUS_HUMAN;H0YAS8_HUMAN;H0YC35_HUMAN	P10909;P10909-2;P10909-3;P10909-4;P10909-5;H0YC35;H0YAS8	new selection	0.876764	3	5	11	-0.836364	hydrophilic	-3.01954	low	possible	A	3	>70%	2, 3	9.9
heavy	GAYPLSIEPIGVR(U-13C6,15N4)	CP	CERU_HUMAN;E9PFZ2_HUMAN;H7C5R1_HUMAN	P00450;H7C5R1;E9PFZ2	new selection	0.928626	3	8	13	0.361538	hydrophobic	-0.0236449	low	low	A	3	>70%	2, 3	16.6
heavy	SIPQVSPVR(U-13C6,15N4)	CPN1	CBPN_HUMAN	P15169	new selection	0.629165	2	8	9	0.0111111	hydrophobic	0.975891	low	low	A	3	>70%	2	9.1
heavy	IVQLIQDTR(U-13C6,15N4)	CPN1	CBPN_HUMAN	P15169	new selection	0.663054	1	8	9	0.144444	hydrophobic	-0.0233149	low	low	A	3	>70%	2	11
heavy	GQVVPALNEK(U-13C6,15N2)	CPN2	CPN2_HUMAN	P22792	new selection	0.773348	1	8	10	-0.24	hydrophilic	-0.0230065	low	low	A	3	>70%	2	9
heavy	ESDTSYVSLK(U-13C6,15N2)	CRP	CRP_HUMAN;Q5VVP7_HUMAN	P02741;P02741-2;Q5VVP7	oldMRM	0.687123	1	5	10	-0.73	hydrophilic	-1.02301	low	possible	A	3	>70%	2	8.9
heavy	GYSIFSYATK(U-13C6,15N2)	CRP	CRP_HUMAN	P02741	oldMRM				10	-0.01	hydrophilic	0.974149	low	low	A	3	>70%	2	15.2
heavy	RQDNEILIFWSK(U-13C6,15N2)	CRP	CRP_HUMAN	P02741	new selection	0.66512	2	7	12	-0.708333	hydrophilic	-0.022216	low	possible	B	3	>70%	2, 3	18
heavy	ALDFAVGEYNK(U-13C6,15N2)	CST3	CYTC_HUMAN	P01034	oldMRM				11	-0.154545	hydrophilic	-1.02301	low	low	A	3	>70%	2	13.4
heavy	ELLALIQLER(U-13C6,15N4)	ECM1	ECM1_HUMAN	Q16610;Q16610-4	new selection	0.526025	1	5	10	0.65	hydrophobic	-1.02159	low	possible	B	3	>70%	2	19.2
heavy	TGIVSGFGR(U-13C6,15N4)	F10	FA10_HUMAN	P00742	new selection	0.726493	1	5	9	0.477778	hydrophobic	0.975891	low	low	A	3	>70%	2	10.5
heavy	VVGGLVALR(U-13C6,15N4)	F12	FA12_HUMAN	P00748	new selection	0.858823	1	4	9	1.85556	hydrophobic	0.975891	low	low	A	3	>70%	2	12.9
heavy	EQPPSLTR(U-13C6,15N4)	F12	FA12_HUMAN	P00748	new selection	0.773301	2	7	8	-1.55	hydrophilic	-0.0228512	low	possible	A	3	>70%	2	6.5
heavy	ELLESYIDGR(U-13C6,15N4)	F2	E9PIT3_HUMAN;THRB_HUMAN	P00734;E9PIT3	new selection	0.949668	2	8	10	-0.54	hydrophilic	-2.02159	low	possible	A	3	>70%	2	14.3
heavy	VTGWGNLK(U-13C6,15N2)	F2	E9PIT3_HUMAN;THRB_HUMAN	P00734;E9PIT3	new selection	0.921147	3	4	8	-0.225	hydrophilic	0.975736	low	possible	A	3	>70%	1, 2	10.4
heavy	SALVLQYLR(U-13C6,15N4)	F9	FA9_HUMAN	P00740;P00740-2	new selection	0.617608	1	5	9	0.811111	hydrophobic	0.975098	low	low	A	3	>70%	2	16.9
heavy	TGYYFDGISR(U-13C6,15N4)	FBLN1	B1AHL2_HUMAN;FBLN1_HUMAN	P23142;P23142-2;P23142-3;P23142-4;B1AHL2	new selection	0.687917	1	5	10	-0.56	hydrophilic	-0.0249023	low	low	A	3	>70%	2	12.6
heavy	LLGEVDHYQLALGK(U-13C6,15N2)	FCN3	FCN3_HUMAN	O75636;O75636-2	new selection	0.63948	1	5	14	0.107143	hydrophobic	-0.782753	low	low	A	3	>70%	2, 3	14.2
heavy	LVVLPFPK(U-13C6,15N2)	FETUB	E9PG08_HUMAN;FETUB_HUMAN	Q9UGM5;Q9UGM5-2;E9PG08	new selection	0.743944	1	5	8	1.4625	hydrophobic	0.975736	low	low	A	3	>70%	2	17.5
heavy	GSESGIFTNTK(U-13C6,15N2)	FGA	FIBA_HUMAN	P02671;P02671-2	new selection	0.971097	2	5	11	-0.672727	hydrophilic	-0.0230065	low	low	A	3	>70%	2	8.6
heavy	YQISVNK(U-13C6,15N2)	FGB	D6REL8_HUMAN;FIBB_HUMAN	P02675;D6REL8	new selection	0.96317	1	4	7	-0.614286	hydrophilic	0.974942	low	low	A	3	>70%	1, 2	7.2
heavy	YEASILTHDSSIR(U-13C6,15N4)	FGG	C9JC84_HUMAN;C9JEU5_HUMAN;C9JPQ9_HUMAN;C9JU00_HUMAN;FIBG_HUMAN	P02679;P02679-2;C9JC84;C9JU00;C9JEU5;C9JPQ9	new selection	0.980923	1	4	13	-0.346154	hydrophilic	-0.782598	low	low	A	3	>70%	2, 3	10.1
heavy	VELEDWNGR(U-13C6,15N4)	FGG	C9JC84_HUMAN;C9JEU5_HUMAN;FIBG_HUMAN	P02679;P02679-2;C9JC84;C9JEU5	new selection	0.963914	3	4	9	-1.31111	hydrophilic	-2.0208	low	possible	A	3	>70%	2	10.9
heavy	IYLYTLNDNAR(U-13C6,15N4)	FN1	FINC_HUMAN;H0Y7Z1_HUMAN	P02751;P02751-3;P02751-4;P02751-5;P02751-6;P02751-7;P02751-8;P02751-9;P02751-10;P02751-11;P02751-12;P02751-13;P02751-14;P02751-15;P02751-17;H0Y7Z1	new selection	0.895885	1	5	11	-0.4	hydrophilic	-0.0249023	low	low	A	3	>70%	2, 3	14
heavy	WLPSSSPVTGYR(U-13C6,15N4)	FN1	FINC_HUMAN;H0Y7Z1_HUMAN	P02751;P02751-3;P02751-4;P02751-5;P02751-6;P02751-7;P02751-8;P02751-9;P02751-10;P02751-11;P02751-12;P02751-13;P02751-14;P02751-15;P02751-17;H0Y7Z1	new selection	0.851519	2	4	12	-0.45	hydrophilic	0.975098	low	possible	A	3	>70%	2	12.8
heavy	FYTFLK(U-13C6,15N2)	GPX3	A0A087X1J7_HUMAN;GPX3_HUMAN;H0YBE4_HUMAN	P22352;A0A087X1J7;H0YBE4	new selection	0.676453	2	5	6	0.583333	hydrophobic	0.974942	low	low	A	3	>70%	2	15.2
heavy	AGALNSNDAFVLK(U-13C6,15N2)	GSN	A0A0A0MS51_HUMAN;A0A0A0MT01_HUMAN;GELS_HUMAN	P06396;P06396-2;P06396-3;P06396-4;A0A0A0MT01;A0A0A0MS51	new selection	0.833742	1	5	13	0.338462	hydrophobic	-0.0234702	low	low	A	3	>70%	2	13.5
heavy	HVVPNEVVVQR(U-13C6,15N4)	GSN	A0A0A0MS51_HUMAN;A0A0A0MT01_HUMAN;A0A0U1RQL8_HUMAN;GELS_HUMAN;Q5T0I0_HUMAN	P06396;P06396-2;P06396-3;P06396-4;A0A0U1RQL8;A0A0A0MT01;Q5T0I0;A0A0A0MS51	new selection	0.677073	3	5	11	0.109091	hydrophobic	0.217402	low	low	A	3	>70%	2, 3	7.4
heavy	VGAHAGEYGAEALER(U-13C6,15N4)	HBA1	HBA_HUMAN	P69905	new selection	0.858713	1	7	15	-0.366667	hydrophilic	-1.78088	low	low	A	3	>70%	2, 3	7.9
heavy	VNVDEVGGEALGR(U-13C6,15N4)	HBB	F8W6P5_HUMAN;HBB_HUMAN	P68871;F8W6P5	new selection	0.953723	1	7	13	-0.115385	hydrophilic	-2.0208	low	low	A	3	>70%	2, 3	10.4
heavy	EFTPPVQAAYQK(U-13C6,15N2)	HBB	HBB_HUMAN	P68871	new selection	0.856312	2	8	12	-0.75	hydrophilic	-0.0238002	low	possible	A	3	>70%	2, 3	10.7
heavy	VNVDAVGGEALGR(U-13C6,15N4)	HBD	E9PEW8_HUMAN;E9PFT6_HUMAN;HBD_HUMAN	P02042;E9PEW8;E9PFT6	new selection	0.520813	1	7	13	0.292308	hydrophobic	-1.02206	low	low	A	3	>70%	2	10.3
heavy	VTSIQDWVQK(U-13C6,15N2)	HP	A0A087WU08_HUMAN;A0A0C4DGL8_HUMAN;H0Y300_HUMAN;HPT_HUMAN;J3QLC9_HUMAN;J3QR68_HUMAN	P00738;P00738-2;J3QR68;J3QLC9;A0A087WU08;H0Y300;A0A0C4DGL8	new selection	0.989933	2	4	10	-0.39	hydrophilic	-0.0234702	low	possible	A	3	>70%	2, 3	12.8
heavy	VGYVSGWGR(U-13C6,15N4)	HP	A0A087WU08_HUMAN;A0A0C4DGL8_HUMAN;H0Y300_HUMAN;H3BS21_HUMAN;HPT_HUMAN;J3QLC9_HUMAN;J3QR68_HUMAN	P00738;P00738-2;J3QR68;J3QLC9;A0A087WU08;H3BS21;H0Y300;A0A0C4DGL8	new selection	0.977512	3	4	9	-0.0333333	hydrophilic	0.975098	low	possible	A	3	>70%	2	10.8
heavy	GGYTLVSGYPK(U-13C6,15N2)	HPX	HEMO_HUMAN	P02790	new selection	0.956009	1	8	11	-0.254545	hydrophilic	0.974149	low	low	A	3	>70%	2	11.2
heavy	GGEGTGYFVDFSVR(U-13C6,15N4)	HRG	HRG_HUMAN	P04196	oldMRM				14	-0.135714	hydrophilic	-1.02285	low	low	A	3	>70%	2, 3	16.7
heavy	IADAHLDR(U-13C6,15N4)	HRG	HRG_HUMAN	P04196	oldMRM				8	-0.35	hydrophilic	-0.782268	low	low	A	3	>70%	2	5.4
heavy	DGYLFQLLR(U-13C6,15N4)	HRG	HRG_HUMAN	P04196	new selection	0.920109	1	8	9	0.111111	hydrophobic	-0.0241086	low	low	B	3	>70%	2	20.5
heavy	DFALQNPSAVPR(U-13C6,15N4)	IGFALS	ALS_HUMAN	P35858;P35858-2	oldMRM				12	-0.383333	hydrophilic	-0.0233149	low	low	A	3	>70%	2	12.1
heavy	TPLTATLSK(U-13C6,15N2)	IGHA1	A0A286YEY1_HUMAN;IGHA1_HUMAN	P01876;A0A286YEY1	new selection	0.93739	2	7	9	0.111111	hydrophobic	0.975736	low	low	A	3	>70%	2	9.3
heavy	DASGVTFTWTPSSGK(U-13C6,15N2)	IGHA1	A0A286YEY1_HUMAN;IGHA1_HUMAN	P01876;A0A286YEY1	new selection	0.930143	3	8	15	-0.426667	hydrophilic	-0.0234702	low	possible	A	3	>70%	2, 3	14.2
heavy	DASGATFTWTPSSGK(U-13C6,15N2)	IGHA2	A0A0G2JMB2_HUMAN;A0A286YEY5_HUMAN;IGHA2_HUMAN	P01877;A0A286YEY5;A0A0G2JMB2	new selection	0.88144	1	5	15	-0.586667	hydrophilic	-0.0234702	low	possible	A	3	>70%	2, 3	12.4
heavy	QEPSQGTTTYAVTSILR(U-13C6,15N4)	IGHA2	A0A286YEY5_HUMAN;IGHA2_HUMAN	P01877;A0A286YEY5	new selection	0.704636	2	5	17	-0.494118	hydrophilic	-0.0236449	low	possible	A	3	>70%	3	15.5
heavy	GPSVFPLAPSSK(U-13C6,15N2)	IGHG1	A0A0A0MS07_HUMAN;A0A0A0MS08_HUMAN;IGHG1_HUMAN	P01857;A0A0A0MS08;A0A0A0MS07	new selection	0.973944	3	5	12	0.0916667	hydrophobic	0.975736	low	low	A	3	>70%	2	13.9
heavy	FNWYVDGVEVHNAK(U-13C6,15N2)	IGHG1	A0A0A0MS08_HUMAN;IGHG1_HUMAN	P01857;A0A0A0MS08	new selection	0.992511	2	5	14	-0.464286	hydrophilic	-0.782753	low	possible	A	3	>70%	2, 3, 4	14.2
heavy	GLPAPIEK(U-13C6,15N2)	IGHG2	A0A286YEY4_HUMAN;IGHG2_HUMAN	P01859;A0A286YEY4	new selection	0.815415	3	5	8	-0.1125	hydrophilic	-0.0230065	low	low	A	3	>70%	1, 2	8.8
heavy	VVSVLTVVHQDWLNGK(U-13C6,15N2)	IGHG2	A0A286YEY4_HUMAN;IGHG2_HUMAN	P01859;A0A286YEY4	new selection	0.860694	2	7	16	0.5125	hydrophobic	0.216783	low	possible	B	3	>70%	2, 3, 4	18.4
heavy	WYVDGVEVHNAK(U-13C6,15N2)	IGHG3	A0A286YES1_HUMAN;IGHG3_HUMAN	P01860;A0A286YES1	new selection	0.900157	2	7	12	-0.483333	hydrophilic	-0.782753	low	possible	A	3	>70%	2, 3	10.7
heavy	GLPSSIEK(U-13C6,15N2)	IGHG4	A0A286YFJ8_HUMAN;IGHG4_HUMAN	P01861;A0A286YFJ8	new selection	0.857496	1	5	8	-0.3375	hydrophilic	-0.0230065	low	low	A	3	>70%	1, 2	7.7
heavy	NVPLPVIAELPPK(U-13C6,15N2)	IGHM	A0A1B0GUU9_HUMAN;IGHM_HUMAN	P01871;P01871-2;A0A1B0GUU9	new selection	0.953825	2	5	13	0.384615	hydrophobic	-0.0230065	low	low	B	3	>70%	2, 3	17.9
heavy	GLEWVGFIR(U-13C6,15N4)	IGHV3-49	HV349_HUMAN	A0A0A0MS15	new selection	0.913624	1	8	9	0.622222	hydrophobic	-0.0228512	low	possible	B	3	>70%	2	19.2
heavy	YYVDSVK(U-13C6,15N2)	IGHV3-7	HV307_HUMAN	P01780	new selection	0.904126	1	4	7	-0.342857	hydrophilic	-0.0250576	low	low	A	3	>70%	1, 2	7.3
heavy	GLEWVANIK(U-13C6,15N2)	IGHV3-7	HV307_HUMAN	P01780	new selection	0.822459	2	8	9	0.233333	hydrophobic	-0.0230065	low	possible	A	3	>70%	2	15.8
heavy	YSPSFQGQVTISADK(U-13C6,15N2)	IGHV5-51	HV551_HUMAN	A0A0C4DH38	new selection	0.543946	1	7	15	-0.5	hydrophilic	-0.0242639	low	low	A	3	>70%	2, 3	11.2
heavy	ITINPDTSK(U-13C6,15N2)	IGHV6-1	HV601_HUMAN	A0A0B4J1U7	new selection	0.6843	2	8	9	-0.633333	hydrophilic	-0.0234702	low	low	A	3	>70%	2	7.1
heavy	GLEWLGR(U-13C6,15N4)	IGHV6-1	HV601_HUMAN	A0A0B4J1U7	new selection	0.928933	1	5	7	-0.3	hydrophilic	-0.0228512	low	possible	A	3	>70%	1, 2	14.4
heavy	TVAAPSVFIFPPSDEQLK(U-13C6,15N2)	IGKC	IGKC_HUMAN	P01834	new selection	0.961429	2	7	18	0.244444	hydrophobic	-1.02221	low	low	B	3	>70%	3	18.8
heavy	DSTYSLSSTLTLSK(U-13C6,15N2)	IGKC	IGKC_HUMAN	P01834	new selection	0.95776	3	5	14	-0.242857	hydrophilic	-0.0242639	low	low	A	3	>70%	2, 3	14.4
heavy	ASSLESGVPSR(U-13C6,15N4)	IGKV1-5	KV105_HUMAN	P01602	new selection	0.893569	1	5	11	-0.309091	hydrophilic	-0.0228512	low	low	A	3	>70%	2	6.7
heavy	LLIYGASSR(U-13C6,15N4)	IGKV3-20	KV320_HUMAN	P01619	new selection	0.980275	1	8	9	0.677778	hydrophobic	0.975098	low	low	A	3	>70%	2	11.1
heavy	LLIYDASSR(U-13C6,15N4)	IGKV3D-20	KVD20_HUMAN	A0A0C4DH25	new selection	0.888978	1	4	9	0.333333	hydrophobic	-0.0241086	low	low	A	3	>70%	2	11.5
heavy	LLIYWASTR(U-13C6,15N4)	IGKV4-1	KV401_HUMAN	P06312	new selection	0.929255	1	8	9	0.633333	hydrophobic	0.975098	low	possible	A	3	>70%	2	17.3
heavy	VTVLGQPK(U-13C6,15N2)	IGLL5	A0A0B4J231_HUMAN;IGLL5_HUMAN	B9A064;A0A0B4J231	new selection	0.615215	1	4	8	0.2625	hydrophobic	0.975736	low	low	A	3	>70%	1, 2	7.6
heavy	LLIYDNNK(U-13C6,15N2)	IGLV1-51	LV151_HUMAN	P01701	new selection	0.691127	1	8	8	-0.45	hydrophilic	-0.0242639	low	low	A	3	>70%	2	10.2
heavy	FSGSSSGAER(U-13C6,15N4)	IGLV4-69	LV469_HUMAN	A0A075B6H9	new selection	0.606271	1	6	10	-0.74	hydrophilic	-0.0228512	low	low	A	1	>70%	2	4.4
heavy	TLIYSTNTR(U-13C6,15N4)	IGLV8-61	LV861_HUMAN	A0A075B6I0	new selection	0.560569	2	8	9	-0.433333	hydrophilic	0.975098	low	low	A	3	>70%	2	8.4
heavy	FSGSILGNK(U-13C6,15N2)	IGLV8-61	LV861_HUMAN	A0A075B6I0	new selection	0.834766	1	8	9	0.144444	hydrophobic	0.975736	low	low	A	3	>70%	2	10.2
heavy	GHMLENHVER(U-13C6,15N4)	ITIH1	H7C0N0_HUMAN;ITIH1_HUMAN	P19827;P19827-2;P19827-3;H7C0N0	oldMRM				10	-1.19	hydrophilic	-0.541088	low	possible	A	3	>70%	2, 3	4.9
heavy	AAISGENAGLVR(U-13C6,15N4)	ITIH1	F8WAS2_HUMAN;ITIH1_HUMAN	P19827;F8WAS2	new selection	0.911306	1	8	12	0.4	hydrophobic	-0.0228512	low	low	A	3	>70%	2	8.4
heavy	EVAFDLEIPK(U-13C6,15N2)	ITIH1	F8WAS2_HUMAN;ITIH1_HUMAN	P19827;F8WAS2	new selection	0.903464	3	8	10	0.11	hydrophobic	-2.02096	low	possible	A	3	>70%	2	17
heavy	FYNQVSTPLLR(U-13C6,15N4)	ITIH2	ITIH2_HUMAN;Q5T985_HUMAN	P19823;Q5T985	new selection	0.94933	2	8	11	-0.118182	hydrophilic	0.975098	low	low	A	3	>70%	2, 3	14.3
heavy	IYLQPGR(U-13C6,15N4)	ITIH2	ITIH2_HUMAN;Q5T985_HUMAN;Q5T987_HUMAN	P19823;Q5T987;Q5T985	new selection	0.951171	1	5	7	-0.428571	hydrophilic	0.975098	low	low	A	3	>70%	2	8.2
heavy	IQPSGGTNINEALLR(U-13C6,15N4)	ITIH2	ITIH2_HUMAN;Q5T985_HUMAN	P19823;Q5T985	new selection	0.946322	3	8	15	-0.266667	hydrophilic	-0.0228512	low	low	A	3	>70%	2, 3	12.5
heavy	DYIFGNYIER(U-13C6,15N4)	ITIH3	A0A087WW43_HUMAN;ITIH3_HUMAN	Q06033;Q06033-2;A0A087WW43	new selection	0.718964	2	5	10	-0.62	hydrophilic	-1.02364	low	low	A	3	>70%	2	16.4
heavy	ILDDLSPR(U-13C6,15N4)	ITIH4	B7ZKJ8_HUMAN;H7C0L5_HUMAN;ITIH4_HUMAN	Q14624;Q14624-2;Q14624-3;Q14624-4;H7C0L5;B7ZKJ8	new selection	0.94944	1	5	8	-0.225	hydrophilic	-1.02252	low	low	A	3	>70%	2	10.3
heavy	NVVFVIDK(U-13C6,15N2)	ITIH4	B7ZKJ8_HUMAN;H7C0L5_HUMAN;ITIH4_HUMAN	Q14624;Q14624-2;Q14624-3;Q14624-4;H7C0L5;B7ZKJ8	new selection	0.908668	3	5	8	1.125	hydrophobic	-0.0234702	low	low	A	3	>70%	2	13.4
heavy	LGVYELLLK(U-13C6,15N2)	ITIH4	B7ZKJ8_HUMAN;H7C0L5_HUMAN;ITIH4_HUMAN	Q14624;Q14624-2;Q14624-3;Q14624-4;H7C0L5;B7ZKJ8	new selection	0.910153	2	5	9	1.14444	hydrophobic	-0.0238002	low	low	B	3	>70%	2	19
heavy	SSEDPNEDIVER(U-13C6,15N4)	JCHAIN	C9JA05_HUMAN;D6RD17_HUMAN;D6RHJ6_HUMAN;IGJ_HUMAN	P01591;D6RD17;D6RHJ6;C9JA05	new selection	0.871375	1	8	12	-1.66667	hydrophilic	-4.01875	low	low	A	3	>70%	2	7.1
heavy	IIVPLNNR(U-13C6,15N4)	JCHAIN	C9JA05_HUMAN;D6RD17_HUMAN;D6RHJ6_HUMAN;IGJ_HUMAN	P01591;D6RD17;D6RHJ6;C9JA05	new selection	0.846576	2	8	8	0.4875	hydrophobic	0.975891	low	low	A	3	>70%	2	10.8
heavy	DSVTGTLPK(U-13C6,15N2)	KLKB1	C9J075_HUMAN;C9JCT1_HUMAN;E9PBC5_HUMAN;H0YAC1_HUMAN;KLKB1_HUMAN	P03952;C9J075;H0YAC1;C9JCT1;E9PBC5	oldMRM	0.73456	2	8	9	-0.4	hydrophilic	-0.0234702	low	low	A	3	>70%	2	7.6
heavy	IAYGTQGSSGYSLR(U-13C6,15N4)	KLKB1	E9PBC5_HUMAN;H0YAC1_HUMAN;KLKB1_HUMAN	P03952;H0YAC1;E9PBC5	oldMRM				14	-0.342857	hydrophilic	0.974304	low	low	A	3	>70%	2	9.4
heavy	YFIDFVAR(U-13C6,15N4)	KNG1	KNG1_HUMAN	P01042;P01042-2;P01042-3	new selection	0.956257	1	4	8	0.85	hydrophobic	-0.0241086	low	low	B	3	>70%	2	17.4
heavy	TVGSDTFYSFK(U-13C6,15N2)	KNG1	KNG1_HUMAN	P01042;P01042-2;P01042-3	new selection	0.916836	3	4	11	-0.209091	hydrophilic	-0.0242639	low	low	A	3	>70%	2	13.4
heavy	QVVAGLNFR(U-13C6,15N4)	KNG1	KNG1_HUMAN	P01042;P01042-2	new selection	0.917555	2	5	9	0.544444	hydrophobic	0.975891	low	possible	A	3	>70%	2	12.8
heavy	ITLPDFTGDLR(U-13C6,15N4)	LBP	LBP_HUMAN	P18428	new selection	0.764727	1	8	11	-5.04647e-17	hydrophilic	-1.02252	low	low	A	3	>70%	2	17.9
heavy	GTYSTTVTGR(U-13C6,15N4)	LPA	A0A087WWY0_HUMAN;APOA_HUMAN	P08519;A0A087WWY0	new selection	0.758731	1	8	10	-0.6	hydrophilic	0.975098	low	low	A	3	>70%	2	5.8
heavy	VAAGAFQGLR(U-13C6,15N4)	LRG1	A2GL_HUMAN	P02750	new selection	0.937353	1	7	10	0.74	hydrophobic	0.975891	low	low	A	3	>70%	2	10.5
heavy	GQTLLAVAK(U-13C6,15N2)	LRG1	A2GL_HUMAN	P02750	new selection	0.80848	3	8	9	0.766667	hydrophobic	0.975736	low	low	A	3	>70%	2	10.3
heavy	DLLLPQPDLR(U-13C6,15N4)	LRG1	A2GL_HUMAN	P02750	new selection	0.910253	2	8	10	-0.3	hydrophilic	-1.02252	low	low	A	3	>70%	2	16.5
heavy	ILGPLSYSK(U-13C6,15N2)	LUM	LUM_HUMAN	P51884	new selection	0.824144	2	7	9	0.366667	hydrophobic	0.974942	low	low	A	3	>70%	2	12.3
heavy	STDYGIFQINSR(U-13C6,15N4)	LYZ	A0A0B4J259_HUMAN;F8VV32_HUMAN;LYSC_HUMAN	P61626;F8VV32;A0A0B4J259	oldMRM				12	-0.6	hydrophilic	-0.0241086	low	low	A	3	>70%	2	15.1
heavy	YVGGQEHFAHLLILR(U-13C6,15N4)	ORM1	A1AG1_HUMAN	P02763	new selection	0.932727	2	7	15	0.313333	hydrophobic	0.456861	low	low	B	3	>70%	2, 3, 4	15.1
heavy	SDVVYTDWK(U-13C6,15N2)	ORM1	A1AG1_HUMAN	P02763	new selection	0.959895	1	8	9	-0.688889	hydrophilic	-1.02347	low	possible	A	3	>70%	2	11.3
heavy	SDVMYTDWK(U-13C6,15N2)	ORM2	A1AG2_HUMAN	P19652	oldMRM				9	-0.944444	hydrophilic	-1.02347	low	possible	A	3	>70%	2	10.9
heavy	IC(Carboxymethylated)LDLQAPLYK(U-13C6,15N2)	PF4	PLF4_HUMAN	P02776	clinicaian suggested				11	0.581818	hydrophobic	-0.0549173	low	low			>70%	2	16.7
heavy	TFTLLDPK(U-13C6,15N2)	PGLYRP2	PGRP2_HUMAN	Q96PD5;Q96PD5-2	oldMRM	0.73717	3	5	8	-5.55112e-17	hydrophilic	-0.0234702	low	low	A	3	>70%	2	14.8
heavy	PSLSHLLSQYYGAGVAR(U-13C6,15N4)	PGLYRP2	PGRP2_HUMAN	Q96PD5;Q96PD5-2	new selection	0.745285	2	5	17	0.0352941	hydrophobic	1.21456	low	low	B	3	>70%	3	16.7
heavy	EAQLPVIENK(U-13C6,15N2)	PLG	PLMN_HUMAN	P00747	oldMRM				10	-0.52	hydrophilic	-1.02175	low	possible	A	3	>70%	2	10.5
heavy	LSSPAVITDK(U-13C6,15N2)	PLG	PLMN_HUMAN	P00747	new selection	0.939308	2	8	10	0.3	hydrophobic	-0.0234702	low	low	A	3	>70%	2	8.7
heavy	STVELFK(U-13C6,15N2)	PON1	PON1_HUMAN	P27169	new selection	0.776004	3	4	7	0.271429	hydrophobic	-0.0230065	low	low	A	3	>70%	2	10.9
heavy	IQNILTEEPK(U-13C6,15N2)	PON1	PON1_HUMAN	P27169	new selection	0.880038	1	8	10	-0.74	hydrophilic	-1.02175	low	low	A	3	>70%	2	11.2
heavy	STVEIFK(U-13C6,15N2)	PON3	C9JZ99_HUMAN;F8WD41_HUMAN;PON3_HUMAN	Q15166;F8WD41;C9JZ99	new selection	0.691054	1	5	7	0.371429	hydrophobic	-0.0230065	low	low	A	3	>70%	2	11.1
heavy	GKEESLDSDLYAELR(U-13C6,15N4)	PPBP	CXCL7_HUMAN	P02775	new selection	0.670474	1	8	15	-1.06667	hydrophilic	-3.0197	low	low	A	3	>70%	2, 3	14
heavy	NIQSLEVIGK(U-13C6,15N2)	PPBP	CXCL7_HUMAN	P02775	new selection	0.53394	3	8	10	0.14	hydrophobic	-0.0230065	low	low	A	3	>70%	2	12.4
heavy	GLPNVVTSAISLPNIR(U-13C6,15N4)	PRG4	A0A0U1RR20_HUMAN;PRG4_HUMAN	Q92954;Q92954-2;Q92954-3;Q92954-4;Q92954-5;Q92954-6;A0A0U1RR20	oldMRM				16	0.5875	hydrophobic	0.975891	low	low	B	3	>70%	2, 3	19.1
heavy	VYFAGFPR(U-13C6,15N4)	PROS1	G5E9F8_HUMAN;PROS_HUMAN	P07225;G5E9F8	new selection	0.87533	1	6	8	0.475	hydrophobic	0.975098	low	low	A	3	>70%	2	14.8
heavy	SFQTGLFTAAR(U-13C6,15N4)	PROS1	H7BXT0_HUMAN;PROS_HUMAN	P07225;H7BXT0	new selection	0.733014	2	8	11	0.218182	hydrophobic	0.975891	low	low	A	3	>70%	2	14.5
heavy	FSAEFDFR(U-13C6,15N4)	PROS1	G5E9F8_HUMAN;PROS_HUMAN	P07225;G5E9F8	new selection	0.607031	3	8	8	-0.2625	hydrophilic	-1.02206	low	low	A	3	>70%	2	14.8
heavy	IQHPFTVEEFVLPK(U-13C6,15N2)	PZP	PZP_HUMAN	P20742;P20742-2	new selection	0.794745	1	4	14	0.0571429	hydrophobic	-0.781496	low	low	B	3	>70%	2, 3	17.4
heavy	YWGVASFLQK(U-13C6,15N2)	RBP4	Q5VY30_HUMAN;RET4_HUMAN	P02753;Q5VY30	new selection	0.655586	3	7	10	0.18	hydrophobic	0.974942	low	possible	B	3	>70%	2	18.6
heavy	FFGHGAEDSLADQAANEWGR(U-13C6,15N4)	SAA1	E9PQD6_HUMAN;SAA1_HUMAN	P0DJI8;E9PQD6	new selection	0.769884	1	8	20	-0.75	hydrophilic	-2.77975	low	possible	B	3	>70%	3	14.6
heavy	RGPGGVWAAEAISDAR(U-13C6,15N4)	SAA1	SAA1_HUMAN	P0DJI8	new selection	0.628846	2	8	16	-0.2875	hydrophilic	-0.0220607	low	possible	A	3	>70%	2, 3	12.7
heavy	RGPGGAWAAEVISNAR(U-13C6,15N4)	SAA2	SAA2_HUMAN	P0DJI9	new selection	0.653517	1	7	16	-0.2875	hydrophilic	0.977146	low	possible	A	3	>70%	3	13.3
heavy	LPTDSELAPR(U-13C6,15N4)	SELENOP	A0A182DWH7_HUMAN;SEPP1_HUMAN	P49908;A0A182DWH7	new selection	0.523417	1	8	10	-0.68	hydrophilic	-1.02206	low	low	A	3	>70%	2	9
heavy	LSITGTYDLK(U-13C6,15N2)	SERPINA1	A0A024R6I7_HUMAN;A0A0G2JRN3_HUMAN;A1AT_HUMAN	P01009;P01009-2;A0A0G2JRN3;A0A024R6I7	new selection	0.979322	2	5	10	0.08	hydrophobic	-0.0242639	low	low	A	3	>70%	2	12.8
heavy	AVLTIDEK(U-13C6,15N2)	SERPINA1	A0A024R6I7_HUMAN;A1AT_HUMAN	P01009;A0A024R6I7	new selection	0.989705	1	5	8	0.3375	hydrophobic	-1.02221	low	low	A	3	>70%	1, 2	9.2
heavy	WEMPFDPQDTHQSR(U-13C6,15N4)	SERPINA3	AACT_HUMAN;G3V595_HUMAN	P01011;G3V595	oldMRM				14	-1.86429	hydrophilic	-1.78101	low	possible	A	3	>70%	3, 2	14.8
heavy	EQLSLLDR(U-13C6,15N4)	SERPINA3	AACT_HUMAN;G3V595_HUMAN	P01011;P01011-2;G3V595	oldMRM				8	-0.55	hydrophilic	-1.02206	low	possible	A	3	>70%	2	12.2
heavy	ADLSGITGAR(U-13C6,15N4)	SERPINA3	AACT_HUMAN;G3V3A0_HUMAN	P01011;G3V3A0	new selection	0.952756	2	8	10	0.16	hydrophobic	-0.0233149	low	low	A	3	>70%	2	8.7
heavy	ITLLSALVETR(U-13C6,15N4)	SERPINA3	AACT_HUMAN;G3V3A0_HUMAN	P01011;G3V3A0	new selection	0.924204	3	8	11	1.06364	hydrophobic	-0.0228512	low	low	B	3	>70%	2, 3	19.5
heavy	EIGELYLPK(U-13C6,15N2)	SERPINA3	AACT_HUMAN;G3V3A0_HUMAN	P01011;G3V3A0	new selection	0.971993	1	8	9	-0.233333	hydrophilic	-1.02254	low	possible	A	3	>70%	2	14.4
heavy	LGFTDLFSK(U-13C6,15N2)	SERPINA4	KAIN_HUMAN	P29622	new selection	0.684352	2	8	9	0.433333	hydrophobic	-0.0234702	low	low	A	3	>70%	2	18.8
heavy	HLVALSPK(U-13C6,15N2)	SERPINA6	CBG_HUMAN;G3V350_HUMAN;G3V4V7_HUMAN	P08185;G3V350;G3V4V7	new selection	0.595073	3	5	8	0.5125	hydrophobic	1.21599	low	low	A	3	>70%	1, 2	7.3
heavy	ITQDAQLK(U-13C6,15N2)	SERPINA6	CBG_HUMAN	P08185	new selection	0.795349	2	8	8	-0.625	hydrophilic	-0.0234702	low	low	A	3	>70%	2	5.6
heavy	NALALFVLPK(U-13C6,15N2)	SERPINA7	THBG_HUMAN	P05543	new selection	0.723067	1	8	10	1.3	hydrophobic	0.975736	low	low	B	3	>70%	2	19.7
heavy	GWVDLFVPK(U-13C6,15N2)	SERPINA7	THBG_HUMAN	P05543	new selection	0.572488	3	8	9	0.522222	hydrophobic	-0.0234702	low	possible	B	3	>70%	2	19.9
heavy	ANRPFLVFIR(U-13C6,15N4)	SERPINC1	ANT3_HUMAN;Q8TCE1_HUMAN	P01008;Q8TCE1	oldMRM				10	0.58	hydrophobic	1.97589	possible	low	B	3	>70%	2, 3	16.8
heavy	LQPLDFK(U-13C6,15N2)	SERPINC1	ANT3_HUMAN	P01008	new selection	0.911422	3	5	7	-0.3	hydrophilic	-0.0234702	low	low	A	3	>70%	1, 2	12.8
heavy	NYNLVESLK(U-13C6,15N2)	SERPIND1	HEP2_HUMAN	P05546	new selection	0.866239	3	8	9	-0.522222	hydrophilic	-0.0238002	low	low	A	3	>70%	2	13.2
heavy	NFGYTLR(U-13C6,15N4)	SERPIND1	HEP2_HUMAN	P05546	new selection	0.874174	2	5	7	-0.542857	hydrophilic	0.975098	low	low	A	3	>70%	2	10.9
heavy	TVQAVLTVPK(U-13C6,15N2)	SERPINF1	I3L4N7_HUMAN;PEDF_HUMAN	P36955;I3L4N7	new selection	0.796872	1	7	10	0.78	hydrophobic	0.975736	low	low	A	3	>70%	2	11.5
heavy	LGNQEPGGQTALK(U-13C6,15N2)	SERPINF2	A0A0J9YWQ3_HUMAN;A0A0J9YY65_HUMAN;A2AP_HUMAN;C9JMH6_HUMAN;C9JPV4_HUMAN	P08697;A0A0J9YY65;C9JMH6;A0A0J9YWQ3;C9JPV4	new selection	0.799912	2	8	13	-0.923077	hydrophilic	-0.0230065	low	low	A	3	>70%	2	6.4
heavy	WFLLEQPEIQVAHFPFK(U-13C6,15N2)	SERPINF2	A0A0G2JPA8_HUMAN;A0A0J9YWQ3_HUMAN;A2AP_HUMAN;C9JPV4_HUMAN	P08697;P08697-2;A0A0G2JPA8;A0A0J9YWQ3;C9JPV4	new selection	0.76868	3	4	17	0.0764706	hydrophobic	-0.781496	low	possible	B	4	>70%	3	20.7
heavy	LLDSLPSDTR(U-13C6,15N4)	SERPING1	E9PGN7_HUMAN;H9KV48_HUMAN;IC1_HUMAN	P05155;P05155-2;P05155-3;E9PGN7;H9KV48	oldMRM	0.915545	1	5	10	-0.4	hydrophilic	-1.02252	low	low	A	3	>70%	2	10.5
heavy	TLYSSSPR(U-13C6,15N4)	SERPING1	E9PGN7_HUMAN;H9KV48_HUMAN;IC1_HUMAN	P05155;P05155-2;P05155-3;E9PGN7;H9KV48	new selection	0.912732	2	4	8	-0.8375	hydrophilic	0.975098	low	low	A	3	>70%	2	6
heavy	IALGGLLFPASNLR(U-13C6,15N4)	SHBG	A0A0C4DGN2_HUMAN;B4DYU0_HUMAN;I3L145_HUMAN;I3L1J1_HUMAN;SHBG_HUMAN	P04278;P04278-2;P04278-3;P04278-4;P04278-5;I3L1J1;A0A0C4DGN2;I3L145;B4DYU0	new selection	0.625879	1	5	14	1.06429	hydrophobic	0.975891	low	low	B	3	>70%	2	20.4
heavy	DGAGDVAFVK(U-13C6,15N2)	TF	C9JVG0_HUMAN;TRFE_HUMAN	P02787;C9JVG0	new selection	0.963211	2	8	10	0.31	hydrophobic	-1.02268	low	low	A	3	>70%	2	10.2
heavy	ILNIFGVIK(U-13C6,15N2)	TFRC	G3V0E5_HUMAN;TFR1_HUMAN	P02786;G3V0E5	oldMRM				9	1.83333	hydrophobic	0.975736	low	low	B	3	>70%	2	20.1
heavy	GSPAINVAVHVFR(U-13C6,15N4)	TTR	A0A087WT59_HUMAN;A0A087WV45_HUMAN;TTHY_HUMAN	P02766;A0A087WT59;A0A087WV45	oldMRM	0.696772	1	8	13	0.730769	hydrophobic	1.21614	low	low	A	3	>70%	2, 3	14.4
heavy	AADDTWEPFASGK(U-13C6,15N2)	TTR	A0A087WT59_HUMAN;A0A087WV45_HUMAN;TTHY_HUMAN	P02766;A0A087WT59;A0A087WV45	oldMRM	0.644933	3	8	13	-0.815385	hydrophilic	-2.02142	low	possible	A	3	>70%	2, 3	13.8
light	EGPYSISVLYGDEEVPRSPFK	FLNA	A0A087WWY3_HUMAN;FLNA_HUMAN;Q5HY54_HUMAN;Q60FE5_HUMAN	P21333;P21333-2;Q5HY54;A0A087WWY3;Q60FE5	new selection	0.644348	1	4	21	-0.642857	hydrophilic	-2.02129	low	possible	B	3	>95%	n.d. in uflow	n.d. in uflow
heavy	EGPYSISVLYGDEEVPRSPFK(U-13C6,15N2)	FLNA	A0A087WWY3_HUMAN;FLNA_HUMAN;Q5HY54_HUMAN;Q60FE5_HUMAN	P21333;P21333-2;Q5HY54;A0A087WWY3;Q60FE5	new selection	0.644348	1	4	21	-0.642857	hydrophilic	-2.02129	low	possible	B	3	>70%	n.d. in uflow	n.d. in uflow
