## Supplementary table 1-7 for "Cross-platform Clinical Proteomics using the Charité Open Standard for Plasma Proteomics (OSPP)": Supplementary Table 3_limit of quantificaiton.xlsx

### Sheet: Preparation of Calibration curv
Supplementary Table 7 Calibration curve, LOQs for calibraiton curves on each platforms & methods; CV between all platforms and methods
Preparation of Calibraiton curves
	light standard concentration (pg/µl)	light standard volume in calibration curve (µl)	concentration matched OSPP mixture volume in calibraiton curve (µl)	Surrogate matrix BSA concentration (ng/µl)	Surrogate matrix BSA volume in calibraiton curve
Cal 1	1000	10	10	4	20
Cal 2	200	10	10	4	20
Cal 3	40	10	10	4	20
Cal 4	8	10	10	4	20
Cal 5	1.6	10	10	4	20
Cal 6	0.32	10	10	4	20
Cal 7	0.064	10	10	4	20
Cal 8	0	10	10	4	20

### Sheet: LOQ
Supplementary Table 3 LOQs for calibraiton curves on each platforms & methods
Summary of limit of quantificaino and calibration formula
Source	Stripped.Sequence	Precursor	intercept	slope	R2	LLOQ (pg/µl)	ULOQ (pg/µl)
concmatchIS_hZSWATH	AADDTWEPFASGK	AADDTWEPFASGK_2	0.00134462	0.0160181	0.990481	0.8	500
concmatchIS_hZSWATH	AAISGENAGLVR	AAISGENAGLVR_2	0.0269352	0.0297216	0.972662	0.8	500
concmatchIS_hZSWATH	ADLSGITGAR	ADLSGITGAR_2	0.00678034	0.00878068	0.992177	4	500
concmatchIS_hZSWATH	AGALNSNDAFVLK	AGALNSNDAFVLK_2	0.00633586	0.0103542	0.988459	0.8	500
concmatchIS_hZSWATH	AGEVQEPELR	AGEVQEPELR_2	0.167737	0.120769	0.945255	0.8	500
concmatchIS_hZSWATH	AIGYLNTGYQR	AIGYLNTGYQR_2	0.00449345	0.00340512	0.995203	4	500
concmatchIS_hZSWATH	ALDFAVGEYNK	ALDFAVGEYNK_2	0.151607	0.0832603	0.949947	4	500
concmatchIS_hZSWATH	ALLAFQESK	ALLAFQESK_2	0.135389	0.0638902	0.984371	4	500
concmatchIS_hZSWATH	ALNHLPLEYNSALYSR	ALNHLPLEYNSALYSR_3	-2.61038	0.370273	0.264558	4	500
concmatchIS_hZSWATH	ALQEYAAK	ALQEYAAK_2	-0.00572898	0.00634676	0.961177	4	500
concmatchIS_hZSWATH	ANRPFLVFIR	ANRPFLVFIR_3	0.0227108	0.0212161	0.995942	4	500
concmatchIS_hZSWATH	ASSIIDELFQDR	ASSIIDELFQDR_2	-0.00743369	0.0538108	0.983567	4	500
concmatchIS_hZSWATH	ASSLESGVPSR	ASSLESGVPSR_2	0.0421474	0.04154	0.968304	4	500
concmatchIS_hZSWATH	ATEHLSTLSEK	ATEHLSTLSEK_3	0.00635821	0.00067487	0.989502	20	500
concmatchIS_hZSWATH	ATVVYQGER	ATVVYQGER_2	0.00902048	0.0173715	0.990148	0.8	500
concmatchIS_hZSWATH	ATWSGAVLAGR	ATWSGAVLAGR_2	0.0656881	0.0349712	0.956378	0.8	500
concmatchIS_hZSWATH	AVISPGFDVFAK	AVISPGFDVFAK_2	0.0223695	0.018522	0.972858	0.8	500
concmatchIS_hZSWATH	AVLTIDEK	AVLTIDEK_2	0.00469645	0.00142278	0.968124	0.8	500
concmatchIS_hZSWATH	DADPDTFFAK	DADPDTFFAK_2	0.0546208	0.0109285	0.983725	20	500
concmatchIS_hZSWATH	DALSSVQESQVAQQAR	DALSSVQESQVAQQAR_2	-0.0300411	0.00494054	0.994663	20	500
concmatchIS_hZSWATH	DASGATFTWTPSSGK	DASGATFTWTPSSGK_2	0.00392403	0.0116715	0.99299	0.8	500
concmatchIS_hZSWATH	DASGVTFTWTPSSGK	DASGVTFTWTPSSGK_2	-0.0263356	0.00638295	0.994146	20	500
concmatchIS_hZSWATH	DFALQNPSAVPR	DFALQNPSAVPR_2	0.194223	0.0761898	0.969984	4	500
concmatchIS_hZSWATH	DGAGDVAFVK	DGAGDVAFVK_2	0.00108554	0.00037067	0.980745	0.8	500
concmatchIS_hZSWATH	DLLLPQPDLR	DLLLPQPDLR_2	0.0672255	0.0371517	0.989591	4	500
concmatchIS_hZSWATH	DPTFIPAPIQAK	DPTFIPAPIQAK_2	0.0359956	0.0158864	0.991918	4	500
concmatchIS_hZSWATH	DSVTGTLPK	DSVTGTLPK_2	0.0031148	0.0105322	0.985554	0.8	500
concmatchIS_hZSWATH	DYIFGNYIER	DYIFGNYIER_2	-0.145301	0.188601	0.935711	0.8	500
concmatchIS_hZSWATH	EAQLPVIENK	EAQLPVIENK_2	-0.00154008	0.0179229	0.978122	0.8	100
concmatchIS_hZSWATH	EFGNTLEDK	EFGNTLEDK_2	0.011016	0.0107452	0.97966	0.8	500
concmatchIS_hZSWATH	EFTPPVQAAYQK	EFTPPVQAAYQK_2	0.00916496	0.0180059	0.977955	4	500
concmatchIS_hZSWATH	EIGELYLPK	EIGELYLPK_2	0.00238681	0.00713441	0.99356	0.8	500
concmatchIS_hZSWATH	ELDESLQVAER	ELDESLQVAER_2	0.0351792	0.0159044	0.984292	4	500
concmatchIS_hZSWATH	ELLESYIDGR	ELLESYIDGR_2	0.00869156	0.0148243	0.994641	4	500
concmatchIS_hZSWATH	EQHLFLPFSYK	EQHLFLPFSYK_3	0.00066549	0.00258985	0.991786	0.8	500
concmatchIS_hZSWATH	EQLSLLDR	EQLSLLDR_2	0.0120138	0.0136433	0.993654	0.8	500
concmatchIS_hZSWATH	EQPPSLTR	EQPPSLTR_2	0.00178071	0.00091525	0.964972	20	500
concmatchIS_hZSWATH	ETLLQDFR	ETLLQDFR_2	0.0787324	0.0222133	0.991712	4	500
concmatchIS_hZSWATH	EVAFDLEIPK	EVAFDLEIPK_2	-0.043951	0.00498155	0.966097	20	500
concmatchIS_hZSWATH	FEVQVTVPK	FEVQVTVPK_2	0.00084824	0.00612071	0.99327	4	500
concmatchIS_hZSWATH	FFGHGAEDSLADQAANEWGR	FFGHGAEDSLADQAANEWGR_3	1.66102	0.0516731	0.951631	20	500
concmatchIS_hZSWATH	FNAVLTNPQGDYDTSTGK	FNAVLTNPQGDYDTSTGK_3	0.373491	0.0132887	0.94357	20	500
concmatchIS_hZSWATH	FNWYVDGVEVHNAK	FNWYVDGVEVHNAK_3	0.00255642	0.00143585	0.989504	4	500
concmatchIS_hZSWATH	FQSVFTVTR	FQSVFTVTR_2	0.00053566	0.00235699	0.996825	4	500
concmatchIS_hZSWATH	FSGSILGNK	FSGSILGNK_2	0.00975995	0.0183187	0.985436	0.032	500
concmatchIS_hZSWATH	FSVVYAK	FSVVYAK_2	0.00506032	0.00356332	0.996984	4	500
concmatchIS_hZSWATH	FYNQVSTPLLR	FYNQVSTPLLR_2	0.036626	0.0177145	0.993466	4	500
concmatchIS_hZSWATH	FYTFLK	FYTFLK_2	0.00478303	0.0128027	0.976345	0.8	500
concmatchIS_hZSWATH	GAYPLSIEPIGVR	GAYPLSIEPIGVR_2	0.0011207	0.00290664	0.990784	0.8	500
concmatchIS_hZSWATH	GGYTLVSGYPK	GGYTLVSGYPK_2	7.1059e-05	0.00263463	0.994958	0.8	500
concmatchIS_hZSWATH	GHMLENHVER	GHMLENHVER_3	0.00763508	0.0129065	0.964851	4	500
concmatchIS_hZSWATH	GKEESLDSDLYAELR	GKEESLDSDLYAELR_3	0.00214363	0.032361	0.968872	0.8	500
concmatchIS_hZSWATH	GLEWLGR	GLEWLGR_2	0.074512	0.0157879	0.968482	4	500
concmatchIS_hZSWATH	GLEWVANIK	GLEWVANIK_2	-0.00118618	0.0142591	0.997864	0.8	500
concmatchIS_hZSWATH	GLEWVGFIR	GLEWVGFIR_2	0.0393118	0.0829469	0.975335	0.8	500
concmatchIS_hZSWATH	GLPAPIEK	GLPAPIEK_2	0.00243082	0.00104103	0.986937	0.8	500
concmatchIS_hZSWATH	GLPNVVTSAISLPNIR	GLPNVVTSAISLPNIR_2	-0.0250828	0.021824	0.980045	4	500
concmatchIS_hZSWATH	GLPSSIEK	GLPSSIEK_2	0.0058699	0.0037363	0.98801	4	500
concmatchIS_hZSWATH	GPSVFPLAPSSK	GPSVFPLAPSSK_2	0.00181106	0.00288001	0.989713	0.8	500
concmatchIS_hZSWATH	GQTLLAVAK	GQTLLAVAK_2	0.0260583	0.0150684	0.99466	4	500
concmatchIS_hZSWATH	GQVVPALNEK	GQVVPALNEK_2	0.0699589	0.0463119	0.99549	4	500
concmatchIS_hZSWATH	GSESGIFTNTK	GSESGIFTNTK_2	-0.00153517	0.0177679	0.988928	0.8	500
concmatchIS_hZSWATH	GSPAINVAVHVFR	GSPAINVAVHVFR_3	-0.0212925	0.00444872	0.987681	4	500
concmatchIS_hZSWATH	GWVDLFVPK	GWVDLFVPK_2	-0.00068048	0.0346102	0.953491	4	500
concmatchIS_hZSWATH	GWVTDGFSSLK	GWVTDGFSSLK_2	0.00621126	0.00320372	0.995833	20	500
concmatchIS_hZSWATH	HLVALSPK	HLVALSPK_2	-0.00126179	0.0041043	0.992506	0.8	500
concmatchIS_hZSWATH	HVVPNEVVVQR	HVVPNEVVVQR_2	0.0003093	0.0132533	0.992353	0.8	500
concmatchIS_hZSWATH	IAYGTQGSSGYSLR	IAYGTQGSSGYSLR_2	0.0212743	0.0212371	0.948762	4	500
concmatchIS_hZSWATH	ICLDLQAPLYK	ICLDLQAPLYK_2	0.00730397	0.00714989	0.996467	4	500
concmatchIS_hZSWATH	IIVPLNNR	IIVPLNNR_2	0.213544	0.0966908	0.890548	0.8	500
concmatchIS_hZSWATH	ILGPLSYSK	ILGPLSYSK_2	0.101473	0.0800447	0.985453	4	500
concmatchIS_hZSWATH	IQHPFTVEEFVLPK	IQHPFTVEEFVLPK_3	0.180989	0.0843418	0.979765	4	500
concmatchIS_hZSWATH	IQNILTEEPK	IQNILTEEPK_2	0.00025849	0.0530701	0.989248	0.8	500
concmatchIS_hZSWATH	IQPSGGTNINEALLR	IQPSGGTNINEALLR_2	0.00472255	0.0275065	0.958798	0.8	500
concmatchIS_hZSWATH	ITINPDTSK	ITINPDTSK_2	0.0678441	0.151629	0.958173	0.16	500
concmatchIS_hZSWATH	ITLLSALVETR	ITLLSALVETR_2	-0.0299895	0.0185964	0.986467	4	500
concmatchIS_hZSWATH	ITLPDFTGDLR	ITLPDFTGDLR_2	0.0261284	0.202193	0.971787	0.8	100
concmatchIS_hZSWATH	ITQDAQLK	ITQDAQLK_2	0.0225233	0.127396	0.981535	0.8	500
concmatchIS_hZSWATH	IVIEYVDR	IVIEYVDR_2	0.251972	0.221021	0.844902	0.8	500
concmatchIS_hZSWATH	IVLGQEQDSYGGK	IVLGQEQDSYGGK_2	0.0199619	0.0136761	0.989473	4	500
concmatchIS_hZSWATH	IVQLIQDTR	IVQLIQDTR_2	0.104892	0.107503	0.992151	0.8	500
concmatchIS_hZSWATH	IWLDNVR	IWLDNVR_2	0.0674122	0.0580085	0.942793	0.8	500
concmatchIS_hZSWATH	IYLQPGR	IYLQPGR_2	0.0649323	0.0206448	0.965721	4	500
concmatchIS_hZSWATH	IYLYTLNDNAR	IYLYTLNDNAR_2	0.0118256	0.0129127	0.994125	4	500
concmatchIS_hZSWATH	LAPLAEDVR	LAPLAEDVR_2	0.0394526	0.0183168	0.981438	4	500
concmatchIS_hZSWATH	LAVYQAGAR	LAVYQAGAR_2	0.0140529	0.0392927	0.995064	0.8	500
concmatchIS_hZSWATH	LGFTDLFSK	LGFTDLFSK_2	-0.00778991	0.060175	0.982322	4	500
concmatchIS_hZSWATH	LGNQEPGGQTALK	LGNQEPGGQTALK_2	0.515869	0.137926	0.963768	4	500
concmatchIS_hZSWATH	LGPLVEQGR	LGPLVEQGR_2	0.0185062	0.0617248	0.990939	0.8	500
concmatchIS_hZSWATH	LGVYELLLK	LGVYELLLK_2	0.0133826	0.0187798	0.990241	0.8	500
concmatchIS_hZSWATH	LLDNWDSVTSTFSK	LLDNWDSVTSTFSK_2	0.00483092	0.00200268	0.982401	0.8	500
concmatchIS_hZSWATH	LLDSLPSDTR	LLDSLPSDTR_2	0.0095906	0.0325906	0.988986	0.16	100
concmatchIS_hZSWATH	LLEVPEGR	LLEVPEGR_2	0.0765536	0.11468	0.912647	0.8	500
concmatchIS_hZSWATH	LLGEVDHYQLALGK	LLGEVDHYQLALGK_3	0.0968655	0.0765914	0.97931	4	500
concmatchIS_hZSWATH	LLIYDASSR	LLIYDASSR_2	0.307432	0.16572	0.917661	0.8	500
concmatchIS_hZSWATH	LLIYDNNK	LLIYDNNK_2	0.0100277	0.00826648	0.988424	4	500
concmatchIS_hZSWATH	LLIYGASSR	LLIYGASSR_2	0.0155497	0.00730479	0.912847	0.8	500
concmatchIS_hZSWATH	LLIYWASTR	LLIYWASTR_2	-0.0208202	0.00898387	0.989158	4	500
concmatchIS_hZSWATH	LPTDSELAPR	LPTDSELAPR_2	0.149539	0.0636474	0.991422	4	500
concmatchIS_hZSWATH	LQPLDFK	LQPLDFK_2	0.0792729	0.0581788	0.978467	4	500
concmatchIS_hZSWATH	LSITGTYDLK	LSITGTYDLK_2	-0.00504554	0.00361078	0.99147	4	500
concmatchIS_hZSWATH	LSPIYNLVPVK	LSPIYNLVPVK_2	0.0629981	0.0163951	0.983417	4	500
concmatchIS_hZSWATH	LSSPAVITDK	LSSPAVITDK_2	0.0160057	0.0138765	0.991328	4	500
concmatchIS_hZSWATH	LTLTPWVGLR	LTLTPWVGLR_2	0.424185	0.15593	0.993086	4	500
concmatchIS_hZSWATH	LTPLYELVK	LTPLYELVK_2	0.0447217	0.109855	0.98673	0.8	500
concmatchIS_hZSWATH	LTPYADEFK	LTPYADEFK_2	0.0596721	0.0473548	0.989319	4	500
concmatchIS_hZSWATH	LVVLPFPK	LVVLPFPK_2	0.0148079	0.103458	0.959425	0.16	100
concmatchIS_hZSWATH	NALALFVLPK	NALALFVLPK_2	-0.00369296	0.00366031	0.994257	4	500
concmatchIS_hZSWATH	NFGYTLR	NFGYTLR_2	0.185571	0.0317761	0.97017	0.8	500
concmatchIS_hZSWATH	NILTSNNIDVK	NILTSNNIDVK_2	0.00364979	0.00143715	0.987202	0.16	500
concmatchIS_hZSWATH	NIQSLEVIGK	NIQSLEVIGK_2	0.00208301	0.034728	0.982842	0.8	500
concmatchIS_hZSWATH	NVPLPVIAELPPK	NVPLPVIAELPPK_2	0.00784589	0.00435687	0.996054	4	500
concmatchIS_hZSWATH	NVVFVIDK	NVVFVIDK_2	0.00564619	0.120369	0.98967	0.8	500
concmatchIS_hZSWATH	NYNLVESLK	NYNLVESLK_2	0.00685165	0.0180506	0.981338	0.8	500
concmatchIS_hZSWATH	PSLSHLLSQYYGAGVAR	PSLSHLLSQYYGAGVAR_3	-0.00678894	0.00395708	0.986138	4	500
concmatchIS_hZSWATH	QTHQPPAPNSLIR	QTHQPPAPNSLIR_3	0.185168	0.0815692	0.92308	4	500
concmatchIS_hZSWATH	QVVAGLNFR	QVVAGLNFR_2	-0.00034084	0.0054924	0.995551	4	500
concmatchIS_hZSWATH	RGPGGAWAAEVISNAR	RGPGGAWAAEVISNAR_3	-0.0129758	0.021513	0.994631	4	500
concmatchIS_hZSWATH	RGPGGVWAAEAISDAR	RGPGGVWAAEAISDAR_3	0.0358826	0.0170624	0.990142	4	500
concmatchIS_hZSWATH	RQDNEILIFWSK	RQDNEILIFWSK_3	-0.027713	0.0160859	0.984552	4	500
concmatchIS_hZSWATH	SALVLQYLR	SALVLQYLR_2	0.0125496	0.0221941	0.942538	0.8	500
concmatchIS_hZSWATH	SDVMYTDWK	SDVMYTDWK_2	0.02346	0.0218721	0.951314	4	500
concmatchIS_hZSWATH	SDVVYTDWK	SDVVYTDWK_2	-0.00111987	0.00140268	0.983892	4	500
concmatchIS_hZSWATH	SFQTGLFTAAR	SFQTGLFTAAR_2	0.03436	0.0163693	0.993448	4	500
concmatchIS_hZSWATH	SIPQVSPVR	SIPQVSPVR_2	0.00820364	0.00308938	0.985837	0.8	500
concmatchIS_hZSWATH	SLPVSDSVLSGFEQR	SLPVSDSVLSGFEQR_2	0.0557854	0.0292838	0.994556	4	500
concmatchIS_hZSWATH	SPELQAEAK	SPELQAEAK_2	-0.00741021	0.00972755	0.989731	4	500
concmatchIS_hZSWATH	SSEDPNEDIVER	SSEDPNEDIVER_2	0.0240355	0.0135465	0.985183	4	500
concmatchIS_hZSWATH	STDYGIFQINSR	STDYGIFQINSR_2	-0.00035901	0.0052126	0.998809	0.8	500
concmatchIS_hZSWATH	STGSWSTLK	STGSWSTLK_2	0.0860293	0.0219559	0.973695	20	500
concmatchIS_hZSWATH	SVFLHAR	SVFLHAR_2	0.181195	0.0306243	0.947036	20	500
concmatchIS_hZSWATH	SVSLPSLDPASAK	SVSLPSLDPASAK_2	0.00290476	0.0112779	0.986339	0.8	500
concmatchIS_hZSWATH	TFTLLDPK	TFTLLDPK_2	0.00132252	0.00467889	0.985828	4	500
concmatchIS_hZSWATH	TGISPLALIK	TGISPLALIK_2	0.00692375	0.013182	0.990246	0.8	500
concmatchIS_hZSWATH	TGIVSGFGR	TGIVSGFGR_2	0.341531	0.0771302	0.972623	4	500
concmatchIS_hZSWATH	TGYYFDGISR	TGYYFDGISR_2	0.0643078	0.0510412	0.983496	4	500
concmatchIS_hZSWATH	TINVPLR	TINVPLR_2	0.0187694	0.111381	0.975923	0.8	100
concmatchIS_hZSWATH	TLYSSSPR	TLYSSSPR_2	0.00019095	0.00279855	0.990462	0.8	500
concmatchIS_hZSWATH	TPLTATLSK	TPLTATLSK_2	0.00722823	0.00297706	0.984146	0.8	500
concmatchIS_hZSWATH	TVAAPSVFIFPPSDEQLK	TVAAPSVFIFPPSDEQLK_3	-0.00023363	0.00045403	0.975764	20	500
concmatchIS_hZSWATH	TVGSDTFYSFK	TVGSDTFYSFK_2	0.0129352	0.0254384	0.989592	0.8	500
concmatchIS_hZSWATH	TVQAVLTVPK	TVQAVLTVPK_2	0.00264727	0.0241324	0.960363	4	500
concmatchIS_hZSWATH	TWYPEVPK	TWYPEVPK_2	0.0082229	0.0210526	0.9912	0.8	500
concmatchIS_hZSWATH	VAAGAFQGLR	VAAGAFQGLR_2	0.0196116	0.0109184	0.995996	4	500
concmatchIS_hZSWATH	VAQELEEK	VAQELEEK_2	-0.0103289	0.0679966	0.888719	4	500
concmatchIS_hZSWATH	VELEDWNGR	VELEDWNGR_2	-0.013552	0.00652421	0.992593	20	500
concmatchIS_hZSWATH	VFQFLEK	VFQFLEK_2	0.0696209	0.081435	0.996286	4	500
concmatchIS_hZSWATH	VGAHAGEYGAEALER	VGAHAGEYGAEALER_3	0.00228278	0.00360303	0.998116	4	500
concmatchIS_hZSWATH	VGYVSGWGR	VGYVSGWGR_2	-0.00013566	0.00595688	0.993428	0.8	500
concmatchIS_hZSWATH	VHQYFNVELIQPGAVK	VHQYFNVELIQPGAVK_3	-0.0760632	0.00682267	0.978232	20	500
concmatchIS_hZSWATH	VLLDGVQNPR	VLLDGVQNPR_2	0.00614228	0.0059352	0.99726	4	500
concmatchIS_hZSWATH	VLNQELR	VLNQELR_2	0.00390503	0.00760556	0.983289	4	500
concmatchIS_hZSWATH	VNHVTLSQPK	VNHVTLSQPK_2	0.129439	0.0185822	0.986231	20	500
concmatchIS_hZSWATH	VNVDEVGGEALGR	VNVDEVGGEALGR_2	0.00371511	0.00342051	0.994636	4	500
concmatchIS_hZSWATH	VSFLSALEEYTK	VSFLSALEEYTK_2	-0.00033502	0.00149518	0.996939	4	500
concmatchIS_hZSWATH	VTGWGNLK	VTGWGNLK_2	0.0110087	0.0201312	0.990065	0.8	500
concmatchIS_hZSWATH	VTSIQDWVQK	VTSIQDWVQK_2	-0.00121856	0.00138527	0.990054	20	500
concmatchIS_hZSWATH	VTVLGQPK	VTVLGQPK_2	154.839	3.09417	-0.01919	4	500
concmatchIS_hZSWATH	VVEESELAR	VVEESELAR_2	0.0162371	0.0317601	0.993181	0.8	500
concmatchIS_hZSWATH	VVGGLVALR	VVGGLVALR_2	0.132684	0.0781512	0.991028	4	500
concmatchIS_hZSWATH	VVSVLTVVHQDWLNGK	VVSVLTVVHQDWLNGK_3	-0.0791319	0.00582648	0.976419	20	500
concmatchIS_hZSWATH	VYFAGFPR	VYFAGFPR_2	0.199666	0.0508974	0.986191	4	500
concmatchIS_hZSWATH	WELALGR	WELALGR_2	0.0756149	0.0153732	0.966124	4	500
concmatchIS_hZSWATH	WEMPFDPQDTHQSR	WEMPFDPQDTHQSR_3	-0.061922	0.0109604	0.959322	20	500
concmatchIS_hZSWATH	WIYHLTEGSTDLR	WIYHLTEGSTDLR_3	0.00240147	0.00309214	0.988988	20	500
concmatchIS_hZSWATH	WLPSSSPVTGYR	WLPSSSPVTGYR_2	0.0147352	0.0167824	0.989153	4	500
concmatchIS_hZSWATH	YEASILTHDSSIR	YEASILTHDSSIR_3	0.0164862	0.00340698	0.995584	20	500
concmatchIS_hZSWATH	YEFILK	YEFILK_2	0.0131299	0.0708933	0.991954	0.032	500
concmatchIS_hZSWATH	YFIDFVAR	YFIDFVAR_2	-0.159062	0.107583	0.977194	4	500
concmatchIS_hZSWATH	YGLVTYATYPK	YGLVTYATYPK_2	0.00658984	0.0232387	0.986319	4	500
concmatchIS_hZSWATH	YQISVNK	YQISVNK_2	-0.00211101	0.00475633	0.995707	0.8	500
concmatchIS_hZSWATH	YVGGQEHFAHLLILR	YVGGQEHFAHLLILR_4	-0.0184198	0.00222409	0.997367	20	500
concmatchIS_hZSWATH	YVLSPYK	YVLSPYK_2	0.198491	0.0765497	0.963408	4	500
concmatchIS_hZSWATH	YWGVASFLQK	YWGVASFLQK_2	0.0121605	0.0223819	0.990703	4	500
concmatchIS_hZSWATH	YYVDSVK	YYVDSVK_2	-0.00924479	0.0238249	0.980071	0.8	500
concmatchIS_hZsSWATH	AADDTWEPFASGK	AADDTWEPFASGK_2	-0.0459129	0.0199985	0.96427	4	500
concmatchIS_hZsSWATH	AAISGENAGLVR	AAISGENAGLVR_2	0.0189197	0.0314828	0.985443	0.8	500
concmatchIS_hZsSWATH	ADLSGITGAR	ADLSGITGAR_2	0.0161842	0.00854559	0.964769	4	500
concmatchIS_hZsSWATH	AGALNSNDAFVLK	AGALNSNDAFVLK_2	-0.00903485	0.011277	0.995523	0.8	500
concmatchIS_hZsSWATH	AGEVQEPELR	AGEVQEPELR_2	-0.0794112	0.165729	0.941691	20	500
concmatchIS_hZsSWATH	AIGYLNTGYQR	AIGYLNTGYQR_2	-0.00158593	0.00319633	0.996803	0.8	500
concmatchIS_hZsSWATH	ALDFAVGEYNK	ALDFAVGEYNK_2	-0.0194003	0.126618	0.98567	4	500
concmatchIS_hZsSWATH	ALLAFQESK	ALLAFQESK_2	0.0456009	0.0682096	0.960477	0.8	500
concmatchIS_hZsSWATH	ALNHLPLEYNSALYSR	ALNHLPLEYNSALYSR_3	0.0270122	0.0747584	0.965109	4	500
concmatchIS_hZsSWATH	ALQEYAAK	ALQEYAAK_2	-0.0198989	0.00686226	0.777797	4	100
concmatchIS_hZsSWATH	ANRPFLVFIR	ANRPFLVFIR_3	0.0214549	0.0169141	0.981181	4	500
concmatchIS_hZsSWATH	ASSIIDELFQDR	ASSIIDELFQDR_2	0.0243208	0.0576799	0.983542	0.8	500
concmatchIS_hZsSWATH	ASSLESGVPSR	ASSLESGVPSR_2	0.0104694	0.0431356	0.986606	4	500
concmatchIS_hZsSWATH	ATEHLSTLSEK	ATEHLSTLSEK_3	0.00189641	0.00081516	0.983502	0.8	500
concmatchIS_hZsSWATH	ATVVYQGER	ATVVYQGER_2	0.0108207	0.0190919	0.982299	4	500
concmatchIS_hZsSWATH	ATWSGAVLAGR	ATWSGAVLAGR_2	-0.0176426	0.0595039	0.990266	0.8	100
concmatchIS_hZsSWATH	AVISPGFDVFAK	AVISPGFDVFAK_2	0.00189695	0.0194034	0.982608	0.8	500
concmatchIS_hZsSWATH	AVLTIDEK	AVLTIDEK_2	0.0230423	0.00168571	0.970178	20	500
concmatchIS_hZsSWATH	DADPDTFFAK	DADPDTFFAK_2	-0.0481351	0.0136661	0.971018	20	500
concmatchIS_hZsSWATH	DALSSVQESQVAQQAR	DALSSVQESQVAQQAR_2	-0.0109017	0.00520176	0.95847	4	500
concmatchIS_hZsSWATH	DASGATFTWTPSSGK	DASGATFTWTPSSGK_2	-0.0606088	0.0137196	0.978047	20	500
concmatchIS_hZsSWATH	DASGVTFTWTPSSGK	DASGVTFTWTPSSGK_2	-0.0280013	0.00610468	0.996861	20	500
concmatchIS_hZsSWATH	DFALQNPSAVPR	DFALQNPSAVPR_2	-0.0338426	0.0927506	0.990851	0.8	100
concmatchIS_hZsSWATH	DGAGDVAFVK	DGAGDVAFVK_2	0.00035508	0.00037732	0.963845	0.16	500
concmatchIS_hZsSWATH	DLLLPQPDLR	DLLLPQPDLR_2	0.0388283	0.0435251	0.963521	4	500
concmatchIS_hZsSWATH	DPTFIPAPIQAK	DPTFIPAPIQAK_2	-0.00741806	0.0176377	0.985226	4	500
concmatchIS_hZsSWATH	DSVTGTLPK	DSVTGTLPK_2	-0.00130828	0.0106023	0.988165	4	500
concmatchIS_hZsSWATH	EAQLPVIENK	EAQLPVIENK_2	-0.0218169	0.0155594	0.984976	20	500
concmatchIS_hZsSWATH	EFGNTLEDK	EFGNTLEDK_2	-0.0455575	0.0108883	0.986217	20	500
concmatchIS_hZsSWATH	EFTPPVQAAYQK	EFTPPVQAAYQK_2	0.00188208	0.0151507	0.978797	4	500
concmatchIS_hZsSWATH	EIGELYLPK	EIGELYLPK_2	0.00068169	0.00640048	0.994894	0.16	500
concmatchIS_hZsSWATH	ELDESLQVAER	ELDESLQVAER_2	-0.0425771	0.0184701	0.989035	4	500
concmatchIS_hZsSWATH	ELLESYIDGR	ELLESYIDGR_2	-0.00367953	0.0152993	0.996411	4	500
concmatchIS_hZsSWATH	EQHLFLPFSYK	EQHLFLPFSYK_3	-0.00221978	0.00230002	0.991122	4	500
concmatchIS_hZsSWATH	EQLSLLDR	EQLSLLDR_2	0.00091318	0.0131488	0.976367	0.16	500
concmatchIS_hZsSWATH	EQPPSLTR	EQPPSLTR_2	-0.00106106	0.00076485	0.990367	20	500
concmatchIS_hZsSWATH	ETLLQDFR	ETLLQDFR_2	0.0917034	0.0170916	0.911367	4	500
concmatchIS_hZsSWATH	EVAFDLEIPK	EVAFDLEIPK_2	-0.00762704	0.00517065	0.981672	4	500
concmatchIS_hZsSWATH	FEVQVTVPK	FEVQVTVPK_2	-0.00888914	0.00622552	0.993763	4	500
concmatchIS_hZsSWATH	FFGHGAEDSLADQAANEWGR	FFGHGAEDSLADQAANEWGR_3	0.319269	0.0985884	0.959375	4	500
concmatchIS_hZsSWATH	FNWYVDGVEVHNAK	FNWYVDGVEVHNAK_3	-0.0112709	0.00145249	0.989965	20	500
concmatchIS_hZsSWATH	FQSVFTVTR	FQSVFTVTR_2	-0.00119902	0.00233037	0.99434	0.8	500
concmatchIS_hZsSWATH	FSGSILGNK	FSGSILGNK_2	0.0133134	0.0175262	0.983203	4	500
concmatchIS_hZsSWATH	FSVVYAK	FSVVYAK_2	0.00077114	0.00315232	0.992687	0.16	500
concmatchIS_hZsSWATH	FYNQVSTPLLR	FYNQVSTPLLR_2	-0.00277869	0.0190504	0.991277	4	500
concmatchIS_hZsSWATH	FYTFLK	FYTFLK_2	0.0222196	0.00903664	0.982937	4	500
concmatchIS_hZsSWATH	GAYPLSIEPIGVR	GAYPLSIEPIGVR_2	0.00032873	0.00263512	0.99613	0.032	500
concmatchIS_hZsSWATH	GGEGTGYFVDFSVR	GGEGTGYFVDFSVR_2	-0.851	0.05363	0.97741	20	500
concmatchIS_hZsSWATH	GGYTLVSGYPK	GGYTLVSGYPK_2	-0.00042642	0.00228875	0.995566	4	500
concmatchIS_hZsSWATH	GHMLENHVER	GHMLENHVER_3	-0.313709	0.0230185	0.73065	20	500
concmatchIS_hZsSWATH	GKEESLDSDLYAELR	GKEESLDSDLYAELR_3	-0.00038657	0.033161	0.973256	0.16	500
concmatchIS_hZsSWATH	GLEWLGR	GLEWLGR_2	-0.00759763	0.0234426	0.986618	0.8	100
concmatchIS_hZsSWATH	GLEWVANIK	GLEWVANIK_2	-0.00960592	0.0150197	0.994604	4	500
concmatchIS_hZsSWATH	GLEWVGFIR	GLEWVGFIR_2	0.0262004	0.0728954	0.955765	0.16	500
concmatchIS_hZsSWATH	GLPAPIEK	GLPAPIEK_2	0.00937477	0.00157534	0.918316	4	500
concmatchIS_hZsSWATH	GLPNVVTSAISLPNIR	GLPNVVTSAISLPNIR_2	-0.35567	0.0287149	0.979784	20	500
concmatchIS_hZsSWATH	GLPSSIEK	GLPSSIEK_2	-0.00043438	0.00389054	0.97056	0.8	500
concmatchIS_hZsSWATH	GPSVFPLAPSSK	GPSVFPLAPSSK_2	0.00307608	0.00250965	0.964394	0.8	500
concmatchIS_hZsSWATH	GQTLLAVAK	GQTLLAVAK_2	0.0155413	0.0150001	0.974857	4	500
concmatchIS_hZsSWATH	GQVVPALNEK	GQVVPALNEK_2	0.00783703	0.0399046	0.990265	0.8	500
concmatchIS_hZsSWATH	GSESGIFTNTK	GSESGIFTNTK_2	-0.0132945	0.0183558	0.984216	0.8	500
concmatchIS_hZsSWATH	GSPAINVAVHVFR	GSPAINVAVHVFR_3	-0.0641421	0.00494926	0.996799	20	500
concmatchIS_hZsSWATH	GWVDLFVPK	GWVDLFVPK_2	-0.0648082	0.0345536	0.981409	4	500
concmatchIS_hZsSWATH	GWVTDGFSSLK	GWVTDGFSSLK_2	-0.00255438	0.00311751	0.985747	4	500
concmatchIS_hZsSWATH	HVVPNEVVVQR	HVVPNEVVVQR_2	-0.00510574	0.0145691	0.970538	0.8	500
concmatchIS_hZsSWATH	IAYGTQGSSGYSLR	IAYGTQGSSGYSLR_2	-0.0385948	0.0241606	0.992759	4	500
concmatchIS_hZsSWATH	ICLDLQAPLYK	ICLDLQAPLYK_2	-0.00419818	0.00760501	0.995661	0.8	500
concmatchIS_hZsSWATH	IIVPLNNR	IIVPLNNR_2	0.054975	0.114114	0.88943	0.16	500
concmatchIS_hZsSWATH	ILGPLSYSK	ILGPLSYSK_2	-0.0204184	0.111098	0.979624	4	500
concmatchIS_hZsSWATH	IQHPFTVEEFVLPK	IQHPFTVEEFVLPK_3	-0.104131	0.111657	0.916569	0.8	100
concmatchIS_hZsSWATH	IQNILTEEPK	IQNILTEEPK_2	0.0820525	0.0477157	0.97882	4	500
concmatchIS_hZsSWATH	IQPSGGTNINEALLR	IQPSGGTNINEALLR_2	0.0134147	0.0255917	0.969704	4	500
concmatchIS_hZsSWATH	ITINPDTSK	ITINPDTSK_2	0.865487	0.163163	0.87946	4	500
concmatchIS_hZsSWATH	ITLLSALVETR	ITLLSALVETR_2	-0.0911976	0.0203413	0.98534	4	500
concmatchIS_hZsSWATH	ITLPDFTGDLR	ITLPDFTGDLR_2	-0.0390284	0.275182	0.898906	0.16	100
concmatchIS_hZsSWATH	ITQDAQLK	ITQDAQLK_2	0.020345	0.146763	0.810738	0.8	500
concmatchIS_hZsSWATH	IVIEYVDR	IVIEYVDR_2	1.29676	0.312868	0.976139	4	500
concmatchIS_hZsSWATH	IVLGQEQDSYGGK	IVLGQEQDSYGGK_2	-0.00763808	0.0145674	0.991183	4	500
concmatchIS_hZsSWATH	IVQLIQDTR	IVQLIQDTR_2	0.0341756	0.161995	0.966215	0.16	500
concmatchIS_hZsSWATH	IWLDNVR	IWLDNVR_2	0.0431541	0.0475796	0.921938	0.8	500
concmatchIS_hZsSWATH	IYLQPGR	IYLQPGR_2	0.00196563	0.023545	0.992409	0.8	100
concmatchIS_hZsSWATH	IYLYTLNDNAR	IYLYTLNDNAR_2	-0.0059782	0.0130758	0.990428	4	500
concmatchIS_hZsSWATH	LAPLAEDVR	LAPLAEDVR_2	0.0109434	0.0182967	0.984029	4	500
concmatchIS_hZsSWATH	LAVYQAGAR	LAVYQAGAR_2	0.0427719	0.0398797	0.980152	4	500
concmatchIS_hZsSWATH	LGFTDLFSK	LGFTDLFSK_2	-0.00225676	0.0528069	0.983976	0.8	500
concmatchIS_hZsSWATH	LGNQEPGGQTALK	LGNQEPGGQTALK_2	1.52753	0.230236	0.698171	4	500
concmatchIS_hZsSWATH	LGPLVEQGR	LGPLVEQGR_2	0.138736	0.0522007	0.949458	4	500
concmatchIS_hZsSWATH	LGVYELLLK	LGVYELLLK_2	0.032322	0.0148159	0.969155	4	500
concmatchIS_hZsSWATH	LLDNWDSVTSTFSK	LLDNWDSVTSTFSK_2	-0.0214671	0.00220832	0.985159	20	500
concmatchIS_hZsSWATH	LLDSLPSDTR	LLDSLPSDTR_2	0.00181019	0.0229885	0.924249	0.032	500
concmatchIS_hZsSWATH	LLEVPEGR	LLEVPEGR_2	0.00018436	0.145041	0.990268	0.16	20
concmatchIS_hZsSWATH	LLGEVDHYQLALGK	LLGEVDHYQLALGK_3	0.0224087	0.0913884	0.990597	0.8	500
concmatchIS_hZsSWATH	LLIYDASSR	LLIYDASSR_2	1.4993	0.181937	0.876539	4	500
concmatchIS_hZsSWATH	LLIYDNNK	LLIYDNNK_2	-0.00069596	0.00876812	0.998909	0.8	100
concmatchIS_hZsSWATH	LLIYGASSR	LLIYGASSR_2	0.0117608	0.00597643	0.833622	0.8	500
concmatchIS_hZsSWATH	LLIYWASTR	LLIYWASTR_2	-0.00604873	0.00796223	0.973194	0.8	500
concmatchIS_hZsSWATH	LPTDSELAPR	LPTDSELAPR_2	0.0812291	0.0706599	0.985393	4	500
concmatchIS_hZsSWATH	LQPLDFK	LQPLDFK_2	-0.138129	0.0704474	0.875792	20	500
concmatchIS_hZsSWATH	LSITGTYDLK	LSITGTYDLK_2	-0.0416604	0.00398729	0.996216	20	500
concmatchIS_hZsSWATH	LSPIYNLVPVK	LSPIYNLVPVK_2	0.0415839	0.0155677	0.948675	4	500
concmatchIS_hZsSWATH	LSSPAVITDK	LSSPAVITDK_2	-0.013892	0.0131193	0.996181	4	500
concmatchIS_hZsSWATH	LTLTPWVGLR	LTLTPWVGLR_2	-0.0244099	0.193509	0.928276	0.8	500
concmatchIS_hZsSWATH	LTPLYELVK	LTPLYELVK_2	0.00876943	0.130666	0.983603	0.8	500
concmatchIS_hZsSWATH	LTPYADEFK	LTPYADEFK_2	0.00212567	0.0581305	0.983539	0.16	100
concmatchIS_hZsSWATH	LVVLPFPK	LVVLPFPK_2	0.642401	0.0358934	0.642833	4	500
concmatchIS_hZsSWATH	NALALFVLPK	NALALFVLPK_2	-0.0111994	0.00370426	0.991415	20	500
concmatchIS_hZsSWATH	NFGYTLR	NFGYTLR_2	0.133329	0.0305647	0.930332	0.032	500
concmatchIS_hZsSWATH	NILTSNNIDVK	NILTSNNIDVK_2	-0.00222493	0.00158452	0.997993	4	500
concmatchIS_hZsSWATH	NIQSLEVIGK	NIQSLEVIGK_2	0.00058437	0.0308057	0.996846	4	500
concmatchIS_hZsSWATH	NVPLPVIAELPPK	NVPLPVIAELPPK_2	-0.0031234	0.0044726	0.994293	0.8	500
concmatchIS_hZsSWATH	NVVFVIDK	NVVFVIDK_2	0.00628268	0.117709	0.97863	4	500
concmatchIS_hZsSWATH	NYNLVESLK	NYNLVESLK_2	0.00956467	0.0191974	0.993084	4	500
concmatchIS_hZsSWATH	PSLSHLLSQYYGAGVAR	PSLSHLLSQYYGAGVAR_3	-0.0264408	0.00361176	0.998062	20	500
concmatchIS_hZsSWATH	QTHQPPAPNSLIR	QTHQPPAPNSLIR_3	-0.983808	0.233692	0.912049	4	500
concmatchIS_hZsSWATH	QVVAGLNFR	QVVAGLNFR_2	-0.00189471	0.00513104	0.995506	0.8	500
concmatchIS_hZsSWATH	RGPGGAWAAEVISNAR	RGPGGAWAAEVISNAR_3	-0.0503207	0.0233214	0.982209	4	500
concmatchIS_hZsSWATH	RGPGGVWAAEAISDAR	RGPGGVWAAEAISDAR_3	-0.0109577	0.0216665	0.97814	0.8	500
concmatchIS_hZsSWATH	RQDNEILIFWSK	RQDNEILIFWSK_3	-0.0942406	0.0197051	0.829412	4	500
concmatchIS_hZsSWATH	SALVLQYLR	SALVLQYLR_2	0.00285379	0.0174607	0.929912	0.16	500
concmatchIS_hZsSWATH	SDVVYTDWK	SDVVYTDWK_2	-0.0006449	0.00149277	0.995729	0.8	500
concmatchIS_hZsSWATH	SFQTGLFTAAR	SFQTGLFTAAR_2	0.00839522	0.0192226	0.974596	0.16	500
concmatchIS_hZsSWATH	SIPQVSPVR	SIPQVSPVR_2	0.00046767	0.00225797	0.992022	0.16	500
concmatchIS_hZsSWATH	SLDFTELDVAAEK	SLDFTELDVAAEK_2	-0.0351441	0.00412467	0.947666	20	500
concmatchIS_hZsSWATH	SLPVSDSVLSGFEQR	SLPVSDSVLSGFEQR_2	-0.0404533	0.0336409	0.991531	4	500
concmatchIS_hZsSWATH	SPELQAEAK	SPELQAEAK_2	0.0238099	0.00822249	0.98907	4	500
concmatchIS_hZsSWATH	SSEDPNEDIVER	SSEDPNEDIVER_2	-0.0244513	0.0182705	0.961699	4	500
concmatchIS_hZsSWATH	STDYGIFQINSR	STDYGIFQINSR_2	-0.00092008	0.00532299	0.988619	20	500
concmatchIS_hZsSWATH	STGSWSTLK	STGSWSTLK_2	-0.053647	0.0269789	0.833707	4	500
concmatchIS_hZsSWATH	SVFLHAR	SVFLHAR_2	0.0145461	0.030454	0.982756	0.8	500
concmatchIS_hZsSWATH	SVSLPSLDPASAK	SVSLPSLDPASAK_2	-0.0785362	0.0126833	0.99505	20	500
concmatchIS_hZsSWATH	TFTLLDPK	TFTLLDPK_2	-0.0246298	0.00415306	0.981428	20	500
concmatchIS_hZsSWATH	TGISPLALIK	TGISPLALIK_2	-0.00180414	0.0131532	0.990154	0.8	500
concmatchIS_hZsSWATH	TGIVSGFGR	TGIVSGFGR_2	0.0730755	0.0615125	0.899708	0.8	500
concmatchIS_hZsSWATH	TGYYFDGISR	TGYYFDGISR_2	0.0429897	0.0605162	0.975807	4	500
concmatchIS_hZsSWATH	TINVPLR	TINVPLR_2	0.422792	0.0910938	0.936042	4	500
concmatchIS_hZsSWATH	TLYSSSPR	TLYSSSPR_2	-0.00158171	0.00285487	0.995336	4	500
concmatchIS_hZsSWATH	TPLTATLSK	TPLTATLSK_2	0.00205851	0.00289136	0.949701	0.8	500
concmatchIS_hZsSWATH	TVAAPSVFIFPPSDEQLK	TVAAPSVFIFPPSDEQLK_3	-0.00104016	0.00042238	0.974007	4	500
concmatchIS_hZsSWATH	TVGSDTFYSFK	TVGSDTFYSFK_2	0.0284029	0.0236363	0.97077	4	500
concmatchIS_hZsSWATH	TVQAVLTVPK	TVQAVLTVPK_2	-0.00262685	0.0203277	0.98	4	500
concmatchIS_hZsSWATH	TWYPEVPK	TWYPEVPK_2	0.00220271	0.0252755	0.978757	0.16	100
concmatchIS_hZsSWATH	VAAGAFQGLR	VAAGAFQGLR_2	-0.00152338	0.0121478	0.995045	0.8	500
concmatchIS_hZsSWATH	VAQELEEK	VAQELEEK_2	-0.168007	0.0811577	0.974805	4	500
concmatchIS_hZsSWATH	VELEDWNGR	VELEDWNGR_2	-0.0011352	0.00590946	0.997409	4	500
concmatchIS_hZsSWATH	VFQFLEK	VFQFLEK_2	0.041275	0.0888405	0.989143	4	500
concmatchIS_hZsSWATH	VGAHAGEYGAEALER	VGAHAGEYGAEALER_3	-0.011116	0.00345668	0.996677	20	500
concmatchIS_hZsSWATH	VGYVSGWGR	VGYVSGWGR_2	-0.00735677	0.00554137	0.990786	4	500
concmatchIS_hZsSWATH	VLLDGVQNPR	VLLDGVQNPR_2	0.0105297	0.00543572	0.978233	4	500
concmatchIS_hZsSWATH	VLNQELR	VLNQELR_2	0.0186247	0.00800418	0.965345	4	500
concmatchIS_hZsSWATH	VNHVTLSQPK	VNHVTLSQPK_2	-0.0699275	0.0262863	0.929061	4	500
concmatchIS_hZsSWATH	VNVDEVGGEALGR	VNVDEVGGEALGR_2	-0.00041709	0.00329468	0.994593	0.8	500
concmatchIS_hZsSWATH	VSFLSALEEYTK	VSFLSALEEYTK_2	-0.00115826	0.00158836	0.994398	4	500
concmatchIS_hZsSWATH	VTGWGNLK	VTGWGNLK_2	0.00351536	0.0221386	0.979846	20	500
concmatchIS_hZsSWATH	VTSIQDWVQK	VTSIQDWVQK_2	-0.00230034	0.00138996	0.994253	4	500
concmatchIS_hZsSWATH	VVEESELAR	VVEESELAR_2	-0.0382814	0.0375655	0.99204	4	500
concmatchIS_hZsSWATH	VVGGLVALR	VVGGLVALR_2	0.00155249	0.0981509	0.969505	0.16	500
concmatchIS_hZsSWATH	VVSVLTVVHQDWLNGK	VVSVLTVVHQDWLNGK_3	-0.0803855	0.00567625	0.963414	20	500
concmatchIS_hZsSWATH	VYFAGFPR	VYFAGFPR_2	0.00500593	0.0555904	0.970102	0.8	500
concmatchIS_hZsSWATH	WELALGR	WELALGR_2	0.00147831	0.0206659	0.994666	0.8	100
concmatchIS_hZsSWATH	WEMPFDPQDTHQSR	WEMPFDPQDTHQSR_3	-0.025942	0.00985658	0.974481	4	500
concmatchIS_hZsSWATH	WIYHLTEGSTDLR	WIYHLTEGSTDLR_3	-0.00226231	0.00319598	0.989593	4	500
concmatchIS_hZsSWATH	WLPSSSPVTGYR	WLPSSSPVTGYR_2	-0.0335789	0.020453	0.965493	4	500
concmatchIS_hZsSWATH	WYVDGVEVHNAK	WYVDGVEVHNAK_3	-0.222478	0.0914414	0.942343	4	500
concmatchIS_hZsSWATH	YEASILTHDSSIR	YEASILTHDSSIR_3	-0.00281008	0.00333788	0.994565	4	500
concmatchIS_hZsSWATH	YEFILK	YEFILK_2	0.0341761	0.0589031	0.942636	0.16	500
concmatchIS_hZsSWATH	YFIDFVAR	YFIDFVAR_2	-0.272571	0.143306	0.874139	4	500
concmatchIS_hZsSWATH	YGLVTYATYPK	YGLVTYATYPK_2	-0.0132885	0.0273603	0.982307	0.8	500
concmatchIS_hZsSWATH	YQISVNK	YQISVNK_2	0.00200334	0.00438741	0.987201	4	500
concmatchIS_hZsSWATH	YSPSFQGQVTISADK	YSPSFQGQVTISADK_2	-0.063917	0.00439322	0.98405	20	500
concmatchIS_hZsSWATH	YVGGQEHFAHLLILR	YVGGQEHFAHLLILR_3	-0.0369672	0.00211733	0.971786	20	500
concmatchIS_hZsSWATH	YVLSPYK	YVLSPYK_2	0.0237625	0.0811437	0.919985	0.16	500
concmatchIS_hZsSWATH	YWGVASFLQK	YWGVASFLQK_2	-0.0115343	0.0237019	0.980923	4	500
concmatchIS_hZsSWATH	YYVDSVK	YYVDSVK_2	0.0218728	0.0211921	0.944283	4	500
concmatchIS_uZSWATH	AADDTWEPFASGK	AADDTWEPFASGK_2	0.0110703	0.0160089	0.992807	0.8	500
concmatchIS_uZSWATH	AAISGENAGLVR	AAISGENAGLVR_2	0.0535616	0.0139122	0.801256	0.8	500
concmatchIS_uZSWATH	ADLSGITGAR	ADLSGITGAR_2	0.00713704	0.00450824	0.650266	0.16	500
concmatchIS_uZSWATH	AGALNSNDAFVLK	AGALNSNDAFVLK_2	0.00204478	0.00885388	0.991456	0.16	500
concmatchIS_uZSWATH	AGEVQEPELR	AGEVQEPELR_2	0.0230283	0.0696184	0.791034	0.032	500
concmatchIS_uZSWATH	AIGYLNTGYQR	AIGYLNTGYQR_2	0.00122878	0.00334516	0.958652	0.16	500
concmatchIS_uZSWATH	ALDFAVGEYNK	ALDFAVGEYNK_2	0.0820586	0.0791702	0.983204	0.8	500
concmatchIS_uZSWATH	ALLAFQESK	ALLAFQESK_2	0.0293006	0.0389152	0.897954	0.16	500
concmatchIS_uZSWATH	ALNHLPLEYNSALYSR	ALNHLPLEYNSALYSR_3	0.0308623	0.0417224	0.843251	0.16	500
concmatchIS_uZSWATH	ALQEYAAK	ALQEYAAK_2	0.00333532	0.00398991	0.855258	0.16	500
concmatchIS_uZSWATH	ANRPFLVFIR	ANRPFLVFIR_3	0.0202863	0.0123104	0.87913	0.8	500
concmatchIS_uZSWATH	ASSIIDELFQDR	ASSIIDELFQDR_2	0.0129041	0.0276952	0.876164	0.032	500
concmatchIS_uZSWATH	ASSLESGVPSR	ASSLESGVPSR_2	0.00832212	0.0180906	0.708638	0.032	500
concmatchIS_uZSWATH	ATEHLSTLSEK	ATEHLSTLSEK_2	0.00191801	0.00111779	0.991088	4	500
concmatchIS_uZSWATH	ATVVYQGER	ATVVYQGER_2	0.00332128	0.00692195	0.611091	0.032	500
concmatchIS_uZSWATH	ATWSGAVLAGR	ATWSGAVLAGR_2	0.0083687	0.016709	0.655459	0.032	500
concmatchIS_uZSWATH	AVISPGFDVFAK	AVISPGFDVFAK_2	0.0115104	0.00835718	0.715789	0.16	500
concmatchIS_uZSWATH	AVLTIDEK	AVLTIDEK_2	0.00449161	0.00292723	0.528735	0.032	500
concmatchIS_uZSWATH	DADPDTFFAK	DADPDTFFAK_2	0.0129807	0.00872287	0.977099	0.8	500
concmatchIS_uZSWATH	DALSSVQESQVAQQAR	DALSSVQESQVAQQAR_3	0.00221303	0.0055672	0.996079	0.8	500
concmatchIS_uZSWATH	DASGATFTWTPSSGK	DASGATFTWTPSSGK_2	0.00266786	0.0121262	0.997884	0.8	500
concmatchIS_uZSWATH	DASGVTFTWTPSSGK	DASGVTFTWTPSSGK_2	0.0172893	0.00586828	0.998194	4	500
concmatchIS_uZSWATH	DFALQNPSAVPR	DFALQNPSAVPR_2	0.103257	0.0548355	0.919433	0.8	500
concmatchIS_uZSWATH	DGAGDVAFVK	DGAGDVAFVK_2	0.00158091	0.00086896	0.993485	4	500
concmatchIS_uZSWATH	DLLLPQPDLR	DLLLPQPDLR_2	0.00645107	0.0240154	0.910016	0.032	500
concmatchIS_uZSWATH	DPTFIPAPIQAK	DPTFIPAPIQAK_2	0.00722365	0.0151389	0.996179	0.16	500
concmatchIS_uZSWATH	DSTYSLSSTLTLSK	DSTYSLSSTLTLSK_2	0.0143404	0.00181538	0.965384	0.8	500
concmatchIS_uZSWATH	DSVTGTLPK	DSVTGTLPK_2	-0.00249156	0.0177389	0.531733	0.8	500
concmatchIS_uZSWATH	DYIFGNYIER	DYIFGNYIER_2	0.10856	0.121269	0.994237	0.8	500
concmatchIS_uZSWATH	EAQLPVIENK	EAQLPVIENK_2	0.0146345	0.0116488	0.954642	0.8	500
concmatchIS_uZSWATH	EFGNTLEDK	EFGNTLEDK_2	0.0219231	0.00522512	0.759463	0.8	500
concmatchIS_uZSWATH	EFTPPVQAAYQK	EFTPPVQAAYQK_2	0.0114886	0.0147407	0.983929	0.8	500
concmatchIS_uZSWATH	EIGELYLPK	EIGELYLPK_2	0.00569776	0.00392034	0.761329	0.16	500
concmatchIS_uZSWATH	ELDESLQVAER	ELDESLQVAER_2	0.0157742	0.0151703	0.996704	0.8	500
concmatchIS_uZSWATH	ELLESYIDGR	ELLESYIDGR_2	0.00691474	0.00944644	0.895213	0.16	500
concmatchIS_uZSWATH	EQHLFLPFSYK	EQHLFLPFSYK_3	0.021009	0.00235781	0.994743	4	500
concmatchIS_uZSWATH	EQLSLLDR	EQLSLLDR_2	0.00275832	0.00656235	0.759737	0.032	500
concmatchIS_uZSWATH	EQPPSLTR	EQPPSLTR_2	0.00421482	0.00113241	0.978075	0.8	500
concmatchIS_uZSWATH	ETLLQDFR	ETLLQDFR_2	0.00484971	0.00868884	0.625019	0.032	500
concmatchIS_uZSWATH	EVAFDLEIPK	EVAFDLEIPK_2	0.00387407	0.0037219	0.885804	0.16	500
concmatchIS_uZSWATH	FEVQVTVPK	FEVQVTVPK_2	0.00094814	0.00538868	0.974486	0.032	500
concmatchIS_uZSWATH	FFGHGAEDSLADQAANEWGR	FFGHGAEDSLADQAANEWGR_3	0.0609151	0.0536575	0.966868	0.16	500
concmatchIS_uZSWATH	FNAVLTNPQGDYDTSTGK	FNAVLTNPQGDYDTSTGK_3	0.0391159	0.0155383	0.994288	4	500
concmatchIS_uZSWATH	FNWYVDGVEVHNAK	FNWYVDGVEVHNAK_2	0.00023853	0.00147232	0.995386	4	500
concmatchIS_uZSWATH	FQSVFTVTR	FQSVFTVTR_2	0.00164519	0.00242012	0.911362	0.16	500
concmatchIS_uZSWATH	FSAEFDFR	FSAEFDFR_2	0.0138373	0.0454211	0.992067	0.032	500
concmatchIS_uZSWATH	FSGSILGNK	FSGSILGNK_2	0.0328608	0.00777187	0.725812	0.8	500
concmatchIS_uZSWATH	FSVVYAK	FSVVYAK_2	0.0142658	0.00339441	0.889298	0.8	500
concmatchIS_uZSWATH	FYNQVSTPLLR	FYNQVSTPLLR_2	0.00278078	0.0137381	0.958331	0.16	500
concmatchIS_uZSWATH	FYTFLK	FYTFLK_2	0.00259174	0.00487944	0.666634	0.032	500
concmatchIS_uZSWATH	GAYPLSIEPIGVR	GAYPLSIEPIGVR_2	0.00188646	0.00270594	0.878569	0.16	500
concmatchIS_uZSWATH	GFQVVVTLR	GFQVVVTLR_2	0.017684	0.0274316	0.99119	0.16	500
concmatchIS_uZSWATH	GGEGTGYFVDFSVR	GGEGTGYFVDFSVR_2	0.0585348	0.0418944	0.99452	4	500
concmatchIS_uZSWATH	GGYTLVSGYPK	GGYTLVSGYPK_2	0.00083993	0.00238809	0.95442	0.032	500
concmatchIS_uZSWATH	GHMLENHVER	GHMLENHVER_3	0.00311869	0.0132048	0.992134	0.16	500
concmatchIS_uZSWATH	GKEESLDSDLYAELR	GKEESLDSDLYAELR_3	0.0440006	0.0209092	0.906906	0.8	500
concmatchIS_uZSWATH	GLEWLGR	GLEWLGR_2	0.0132559	0.00698863	0.548709	0.16	500
concmatchIS_uZSWATH	GLEWVANIK	GLEWVANIK_2	0.00677562	0.00771718	0.802445	0.16	500
concmatchIS_uZSWATH	GLEWVGFIR	GLEWVGFIR_2	0.0195226	0.10795	0.980066	0.16	500
concmatchIS_uZSWATH	GLPAPIEK	GLPAPIEK_1	-0.00052849	0.00061687	0.97886	4	500
concmatchIS_uZSWATH	GLPNVVTSAISLPNIR	GLPNVVTSAISLPNIR_3	0.00432242	0.0146437	0.958675	0.8	500
concmatchIS_uZSWATH	GLPSSIEK	GLPSSIEK_2	0.00071157	0.003872	0.996179	0.16	500
concmatchIS_uZSWATH	GPSVFPLAPSSK	GPSVFPLAPSSK_2	0.0423026	0.00288867	0.778823	4	500
concmatchIS_uZSWATH	GQTLLAVAK	GQTLLAVAK_2	0.00819425	0.00787066	0.802557	0.16	500
concmatchIS_uZSWATH	GQVVPALNEK	GQVVPALNEK_2	0.0191269	0.023486	0.827925	0.16	500
concmatchIS_uZSWATH	GSESGIFTNTK	GSESGIFTNTK_2	0.00285158	0.00943263	0.875472	0.032	500
concmatchIS_uZSWATH	GSPAINVAVHVFR	GSPAINVAVHVFR_3	-0.00132782	0.0035402	0.981378	0.8	500
concmatchIS_uZSWATH	GWVDLFVPK	GWVDLFVPK_2	0.0037236	0.0169304	0.838273	0.032	500
concmatchIS_uZSWATH	GWVTDGFSSLK	GWVTDGFSSLK_2	0.0027552	0.00295006	0.993712	0.8	500
concmatchIS_uZSWATH	HFQNLGK	HFQNLGK_2	0.0348524	0.0503446	0.994349	0.8	500
concmatchIS_uZSWATH	HLVALSPK	HLVALSPK_2	-0.00466857	0.00451526	0.995799	4	500
concmatchIS_uZSWATH	HVVPNEVVVQR	HVVPNEVVVQR_3	0.00312351	0.0131805	0.990181	0.16	100
concmatchIS_uZSWATH	IAYGTQGSSGYSLR	IAYGTQGSSGYSLR_2	0.0575566	0.0190938	0.986646	4	500
concmatchIS_uZSWATH	ICLDLQAPLYK	ICLDLQAPLYK_2	0.00941817	0.00580902	0.971247	0.8	500
concmatchIS_uZSWATH	IIVPLNNR	IIVPLNNR_2	0.0325678	0.0419585	0.62431	0.032	500
concmatchIS_uZSWATH	ILGPLSYSK	ILGPLSYSK_2	0.00613196	0.077181	0.991883	0.032	500
concmatchIS_uZSWATH	IQHPFTVEEFVLPK	IQHPFTVEEFVLPK_3	0.0330129	0.0476151	0.904675	0.16	500
concmatchIS_uZSWATH	IQNILTEEPK	IQNILTEEPK_2	0.00502816	0.0328286	0.900501	0.032	500
concmatchIS_uZSWATH	IQPSGGTNINEALLR	IQPSGGTNINEALLR_2	0.0155009	0.020483	0.986197	0.8	500
concmatchIS_uZSWATH	ITINPDTSK	ITINPDTSK_2	0.0788185	0.110334	0.918485	0.16	500
concmatchIS_uZSWATH	ITLLSALVETR	ITLLSALVETR_2	0.00467485	0.0191166	0.975958	0.032	500
concmatchIS_uZSWATH	ITLPDFTGDLR	ITLPDFTGDLR_2	0.113375	0.0583133	0.607404	0.16	500
concmatchIS_uZSWATH	ITQDAQLK	ITQDAQLK_2	0.0342437	0.0736662	0.970665	0.16	500
concmatchIS_uZSWATH	IVIEYVDR	IVIEYVDR_2	0.132759	0.146247	0.82454	0.16	500
concmatchIS_uZSWATH	IVLGQEQDSYGGK	IVLGQEQDSYGGK_2	0.0125679	0.0115716	0.978108	0.8	500
concmatchIS_uZSWATH	IVQLIQDTR	IVQLIQDTR_2	0.075447	0.0656852	0.892538	0.032	500
concmatchIS_uZSWATH	IWLDNVR	IWLDNVR_2	0.00812725	0.030605	0.858182	0.032	500
concmatchIS_uZSWATH	IYLQPGR	IYLQPGR_2	0.0045949	0.0196453	0.97456	0.16	100
concmatchIS_uZSWATH	IYLYTLNDNAR	IYLYTLNDNAR_2	0.00388723	0.00982173	0.960007	0.16	500
concmatchIS_uZSWATH	LAPLAEDVR	LAPLAEDVR_2	0.0410303	0.0116878	0.86169	0.8	500
concmatchIS_uZSWATH	LAVYQAGAR	LAVYQAGAR_2	0.0132059	0.0173605	0.826346	0.16	500
concmatchIS_uZSWATH	LGFTDLFSK	LGFTDLFSK_2	0.00858127	0.0331252	0.940414	0.032	500
concmatchIS_uZSWATH	LGNQEPGGQTALK	LGNQEPGGQTALK_2	0.197449	0.101077	0.944987	0.8	500
concmatchIS_uZSWATH	LGPLVEQGR	LGPLVEQGR_2	0.0072824	0.0298439	0.850572	0.032	500
concmatchIS_uZSWATH	LGVYELLLK	LGVYELLLK_2	0.00821459	0.0120769	0.967486	0.16	500
concmatchIS_uZSWATH	LLDNWDSVTSTFSK	LLDNWDSVTSTFSK_2	0.00163991	0.00220398	0.998167	20	500
concmatchIS_uZSWATH	LLDSLPSDTR	LLDSLPSDTR_2	0.00707536	0.0286155	0.975107	0.16	100
concmatchIS_uZSWATH	LLEVPEGR	LLEVPEGR_2	0.0220786	0.0353728	0.600011	0.032	500
concmatchIS_uZSWATH	LLGEVDHYQLALGK	LLGEVDHYQLALGK_3	0.0599148	0.0643548	0.993173	0.8	500
concmatchIS_uZSWATH	LLIYDASSR	LLIYDASSR_2	0.039969	0.108097	0.840521	0.032	500
concmatchIS_uZSWATH	LLIYDNNK	LLIYDNNK_2	0.00279875	0.00373599	0.643537	0.032	500
concmatchIS_uZSWATH	LLIYGASSR	LLIYGASSR_2	0.0159376	0.00470524	0.40145	0.16	500
concmatchIS_uZSWATH	LLIYWASTR	LLIYWASTR_2	0.00199821	0.00483327	0.737054	0.032	500
concmatchIS_uZSWATH	LPTDSELAPR	LPTDSELAPR_2	0.0128913	0.0322421	0.818044	0.032	500
concmatchIS_uZSWATH	LQPLDFK	LQPLDFK_2	0.0154342	0.0694305	0.96473	0.8	500
concmatchIS_uZSWATH	LSITGTYDLK	LSITGTYDLK_2	0.00251123	0.0031637	0.952501	0.16	500
concmatchIS_uZSWATH	LSPIYNLVPVK	LSPIYNLVPVK_2	0.00781079	0.0103172	0.826763	0.16	500
concmatchIS_uZSWATH	LSSPAVITDK	LSSPAVITDK_2	0.00640842	0.00768249	0.928342	0.16	500
concmatchIS_uZSWATH	LTLTPWVGLR	LTLTPWVGLR_2	0.199141	0.0823795	0.851591	0.8	500
concmatchIS_uZSWATH	LTPLYELVK	LTPLYELVK_2	0.0179218	0.063628	0.896506	0.032	500
concmatchIS_uZSWATH	LTPYADEFK	LTPYADEFK_2	0.0198173	0.0266102	0.920591	0.16	500
concmatchIS_uZSWATH	LVVLPFPK	LVVLPFPK_2	0.0164336	0.0608252	0.824756	0.032	100
concmatchIS_uZSWATH	NALALFVLPK	NALALFVLPK_2	0.00067755	0.00398536	0.952838	0.032	500
concmatchIS_uZSWATH	NFGYTLR	NFGYTLR_2	0.162916	0.0261262	0.982164	0.032	500
concmatchIS_uZSWATH	NILTSNNIDVK	NILTSNNIDVK_2	0.0690416	0.00178325	0.85051	20	500
concmatchIS_uZSWATH	NIQSLEVIGK	NIQSLEVIGK_2	0.158118	0.0140178	0.877123	4	500
concmatchIS_uZSWATH	NVPLPVIAELPPK	NVPLPVIAELPPK_2	0.00749182	0.00409433	0.988245	4	500
concmatchIS_uZSWATH	NVVFVIDK	NVVFVIDK_2	0.0164173	0.0532865	0.836179	0.032	500
concmatchIS_uZSWATH	NYNLVESLK	NYNLVESLK_2	0.00428724	0.0103804	0.897621	0.032	500
concmatchIS_uZSWATH	PSLSHLLSQYYGAGVAR	PSLSHLLSQYYGAGVAR_3	0.0025526	0.00279247	0.894013	0.8	500
concmatchIS_uZSWATH	QTHQPPAPNSLIR	QTHQPPAPNSLIR_3	0.0845674	0.0522327	0.951159	0.8	500
concmatchIS_uZSWATH	QVVAGLNFR	QVVAGLNFR_2	0.00786183	0.00344038	0.898798	0.8	500
concmatchIS_uZSWATH	RGPGGAWAAEVISNAR	RGPGGAWAAEVISNAR_3	0.00485783	0.0144358	0.973126	0.16	500
concmatchIS_uZSWATH	RGPGGVWAAEAISDAR	RGPGGVWAAEAISDAR_3	0.00397929	0.0137008	0.976797	0.032	500
concmatchIS_uZSWATH	RQDNEILIFWSK	RQDNEILIFWSK_3	0.00284069	0.014568	0.996409	0.8	500
concmatchIS_uZSWATH	SALVLQYLR	SALVLQYLR_2	0.0132038	0.00892123	0.663274	0.16	500
concmatchIS_uZSWATH	SDVMYTDWK	SDVMYTDWK_2	0.0224347	0.0144614	0.949939	0.8	500
concmatchIS_uZSWATH	SDVVYTDWK	SDVVYTDWK_2	0.0275332	0.0021027	0.824447	4	500
concmatchIS_uZSWATH	SFQTGLFTAAR	SFQTGLFTAAR_2	0.0240471	0.0107349	0.883774	0.8	500
concmatchIS_uZSWATH	SIPQVSPVR	SIPQVSPVR_2	0.0260464	0.00228	0.910312	4	500
concmatchIS_uZSWATH	SLDFTELDVAAEK	SLDFTELDVAAEK_2	0.00090056	0.00410684	0.996986	4	500
concmatchIS_uZSWATH	SLPVSDSVLSGFEQR	SLPVSDSVLSGFEQR_2	0.0224032	0.0255246	0.987994	0.8	500
concmatchIS_uZSWATH	SPELQAEAK	SPELQAEAK_2	0.0156463	0.00460363	0.799145	0.8	500
concmatchIS_uZSWATH	SSEDPNEDIVER	SSEDPNEDIVER_2	0.0112395	0.0104117	0.97235	0.16	500
concmatchIS_uZSWATH	STDYGIFQINSR	STDYGIFQINSR_2	0.00349702	0.00486721	0.993817	0.8	500
concmatchIS_uZSWATH	STGSWSTLK	STGSWSTLK_2	0.00433672	0.0213588	0.993303	0.8	500
concmatchIS_uZSWATH	SVFLHAR	SVFLHAR_2	0.0156817	0.0224656	0.98896	0.16	500
concmatchIS_uZSWATH	SVSLPSLDPASAK	SVSLPSLDPASAK_2	0.00107389	0.00960889	0.985331	0.032	500
concmatchIS_uZSWATH	TFTLLDPK	TFTLLDPK_2	0.00274375	0.00418561	0.993441	0.8	500
concmatchIS_uZSWATH	TGISPLALIK	TGISPLALIK_2	0.025117	0.00601284	0.726257	0.8	500
concmatchIS_uZSWATH	TGIVSGFGR	TGIVSGFGR_2	0.0467357	0.0279989	0.753966	0.16	500
concmatchIS_uZSWATH	TGYYFDGISR	TGYYFDGISR_2	0.0217412	0.0272119	0.829876	0.16	500
concmatchIS_uZSWATH	TINVPLR	TINVPLR_2	0.0612538	0.0550002	0.836144	0.16	500
concmatchIS_uZSWATH	TLYSSSPR	TLYSSSPR_2	0.0798506	0.00528777	-0.00770398	0.8	500
concmatchIS_uZSWATH	TPLTATLSK	TPLTATLSK_2	0.0744503	0.0026417	0.58677	4	500
concmatchIS_uZSWATH	TVAAPSVFIFPPSDEQLK	TVAAPSVFIFPPSDEQLK_3	5.6995e-05	0.00057278	0.992022	0.16	500
concmatchIS_uZSWATH	TVGSDTFYSFK	TVGSDTFYSFK_2	0.0059505	0.0184357	0.972984	0.16	500
concmatchIS_uZSWATH	TVQAVLTVPK	TVQAVLTVPK_2	0.0060093	0.0141841	0.95525	0.16	500
concmatchIS_uZSWATH	TWYPEVPK	TWYPEVPK_2	0.0105859	0.00968229	0.759261	0.16	500
concmatchIS_uZSWATH	VAAGAFQGLR	VAAGAFQGLR_2	0.00564773	0.00778089	0.873003	0.16	500
concmatchIS_uZSWATH	VAQELEEK	VAQELEEK_2	0.0118674	0.038416	0.8939	0.032	500
concmatchIS_uZSWATH	VELEDWNGR	VELEDWNGR_2	0.00164218	0.00412949	0.938153	0.032	500
concmatchIS_uZSWATH	VFQFLEK	VFQFLEK_2	0.0476381	0.0287266	0.694718	0.16	500
concmatchIS_uZSWATH	VGAHAGEYGAEALER	VGAHAGEYGAEALER_3	0.00377582	0.00329871	0.887289	0.16	500
concmatchIS_uZSWATH	VGYVSGWGR	VGYVSGWGR_2	0.0345923	0.0032732	0.9012	4	500
concmatchIS_uZSWATH	VHQYFNVELIQPGAVK	VHQYFNVELIQPGAVK_3	-0.00034904	0.00563467	0.997344	0.16	500
concmatchIS_uZSWATH	VLLDGVQNPR	VLLDGVQNPR_2	0.0048691	0.00397247	0.825401	0.16	500
concmatchIS_uZSWATH	VLNQELR	VLNQELR_2	0.0415196	0.00559568	0.940658	4	500
concmatchIS_uZSWATH	VNHVTLSQPK	VNHVTLSQPK_2	0.040009	0.0180607	0.984429	4	500
concmatchIS_uZSWATH	VNVDEVGGEALGR	VNVDEVGGEALGR_2	0.00274278	0.00300769	0.900387	0.16	500
concmatchIS_uZSWATH	VSFLSALEEYTK	VSFLSALEEYTK_3	0.00337348	0.00173351	0.994689	4	500
concmatchIS_uZSWATH	VTGWGNLK	VTGWGNLK_2	0.00775818	0.0170646	0.97496	0.16	500
concmatchIS_uZSWATH	VTSIQDWVQK	VTSIQDWVQK_2	0.00394197	0.0018853	0.947901	0.8	500
concmatchIS_uZSWATH	VTTVASHTSDSDVPSGVTEVVVK	VTTVASHTSDSDVPSGVTEVVVK_3	0.00330891	0.00376758	0.995939	0.8	500
concmatchIS_uZSWATH	VTVLGQPK	VTVLGQPK_2	1.12023	1.06098	0.822212	0.16	500
concmatchIS_uZSWATH	VVEESELAR	VVEESELAR_2	0.0136737	0.018754	0.878009	0.16	500
concmatchIS_uZSWATH	VVGGLVALR	VVGGLVALR_2	0.0124088	0.0355473	0.770131	0.032	500
concmatchIS_uZSWATH	VVSVLTVVHQDWLNGK	VVSVLTVVHQDWLNGK_3	-0.0054237	0.00595141	0.991708	4	500
concmatchIS_uZSWATH	VYFAGFPR	VYFAGFPR_2	0.0319983	0.0246906	0.666737	0.16	500
concmatchIS_uZSWATH	WELALGR	WELALGR_2	0.00414374	0.00668116	0.578287	0.032	500
concmatchIS_uZSWATH	WEMPFDPQDTHQSR	WEMPFDPQDTHQSR_3	0.00092332	0.00986722	0.99612	0.8	500
concmatchIS_uZSWATH	WIYHLTEGSTDLR	WIYHLTEGSTDLR_3	0.00570845	0.00232592	0.962543	0.8	500
concmatchIS_uZSWATH	WLPSSSPVTGYR	WLPSSSPVTGYR_2	0.00990305	0.0151467	0.993015	0.8	500
concmatchIS_uZSWATH	WYVDGVEVHNAK	WYVDGVEVHNAK_3	0.0108043	0.0462565	0.974541	0.16	500
concmatchIS_uZSWATH	YEASILTHDSSIR	YEASILTHDSSIR_3	0.00060256	0.00363454	0.968386	0.032	500
concmatchIS_uZSWATH	YEFILK	YEFILK_2	0.03255	0.0509387	0.978931	0.032	500
concmatchIS_uZSWATH	YFIDFVAR	YFIDFVAR_2	0.145091	0.0540795	0.864612	0.8	500
concmatchIS_uZSWATH	YGLVTYATYPK	YGLVTYATYPK_2	0.063926	0.0166332	0.984377	4	500
concmatchIS_uZSWATH	YQISVNK	YQISVNK_2	0.0138004	0.0029761	0.714021	0.8	500
concmatchIS_uZSWATH	YSPSFQGQVTISADK	YSPSFQGQVTISADK_2	-0.00632926	0.00425998	0.995854	4	500
concmatchIS_uZSWATH	YVGGQEHFAHLLILR	YVGGQEHFAHLLILR_4	-0.00385793	0.00220675	0.993937	4	500
concmatchIS_uZSWATH	YVLSPYK	YVLSPYK_2	0.0342479	0.0583527	0.929352	0.032	500
concmatchIS_uZSWATH	YWGVASFLQK	YWGVASFLQK_2	0.00555325	0.0172555	0.964378	0.16	500
concmatchIS_uZSWATH	YYVDSVK	YYVDSVK_2	0.00600473	0.016733	0.976269	0.16	500
concmatchIS_nThermo-MS2	AADDTWEPFASGK	AADDTWEPFASGK_2	0.00066479	0.0182123	0.987269	4	500
concmatchIS_nThermo-MS2	AAISGENAGLVR	AAISGENAGLVR_2	0.00109667	0.0266241	0.926015	0.032	100
concmatchIS_nThermo-MS2	ADLSGITGAR	ADLSGITGAR_2	0.00113857	0.0099455	0.959525	0.16	100
concmatchIS_nThermo-MS2	AGALNSNDAFVLK	AGALNSNDAFVLK_2	0.00089714	0.00963528	0.989315	0.032	100
concmatchIS_nThermo-MS2	AGEVQEPELR	AGEVQEPELR_2	0.0161361	0.149137	0.98975	0.16	100
concmatchIS_nThermo-MS2	AHVDALR	AHVDALR_2	-5.3554e-05	0.00079273	0.961608	0.8	500
concmatchIS_nThermo-MS2	AIGYLNTGYQR	AIGYLNTGYQR_2	-0.00802928	0.00592077	0.972808	4	500
concmatchIS_nThermo-MS2	ALDFAVGEYNK	ALDFAVGEYNK_2	0.0068148	0.131148	0.990267	0.16	500
concmatchIS_nThermo-MS2	ALLAFQESK	ALLAFQESK_2	0.00630583	0.0754208	0.989722	0.032	500
concmatchIS_nThermo-MS2	ALNHLPLEYNSALYSR	ALNHLPLEYNSALYSR_2	-0.00075187	0.0835732	0.964513	0.16	100
concmatchIS_nThermo-MS2	ALQEYAAK	ALQEYAAK_2	0.0010275	0.00494114	0.996314	0.8	500
concmatchIS_nThermo-MS2	ANRPFLVFIR	ANRPFLVFIR_3	-0.00720784	0.0224612	0.992922	0.8	100
concmatchIS_nThermo-MS2	ASSIIDELFQDR	ASSIIDELFQDR_2	0.256518	0.0398597	0.985136	4	500
concmatchIS_nThermo-MS2	ASSLESGVPSR	ASSLESGVPSR_2	0.00549815	0.0498354	0.995621	0.032	100
concmatchIS_nThermo-MS2	ATEHLSTLSEK	ATEHLSTLSEK_2	0.0059219	0.00052726	0.888561	0.8	500
concmatchIS_nThermo-MS2	ATVVYQGER	ATVVYQGER_2	0.00196502	0.0192942	0.974458	0.032	100
concmatchIS_nThermo-MS2	ATWSGAVLAGR	ATWSGAVLAGR_2	0.00507043	0.0557679	0.994532	0.8	500
concmatchIS_nThermo-MS2	AVISPGFDVFAK	AVISPGFDVFAK_2	-0.00018971	0.0279541	0.985264	0.16	500
concmatchIS_nThermo-MS2	AVLTIDEK	AVLTIDEK_2	0.0001958	0.00101285	0.995795	0.032	500
concmatchIS_nThermo-MS2	DADPDTFFAK	DADPDTFFAK_2	0.00587463	0.0109246	0.84168	0.032	100
concmatchIS_nThermo-MS2	DALSSVQESQVAQQAR	DALSSVQESQVAQQAR_2	0.0007478	0.00604748	0.991082	4	500
concmatchIS_nThermo-MS2	DASGATFTWTPSSGK	DASGATFTWTPSSGK_2	0.0024408	0.0120195	0.998826	0.8	500
concmatchIS_nThermo-MS2	DASGVTFTWTPSSGK	DASGVTFTWTPSSGK_2	0.00294128	0.00660146	0.9904	4	500
concmatchIS_nThermo-MS2	DFALQNPSAVPR	DFALQNPSAVPR_2	0.0130959	0.078096	0.981335	0.032	500
concmatchIS_nThermo-MS2	DGAGDVAFVK	DGAGDVAFVK_2	-0.0002045	0.00024692	0.990578	20	500
concmatchIS_nThermo-MS2	DLLLPQPDLR	DLLLPQPDLR_2	0.0085634	0.038961	0.983848	0.16	500
concmatchIS_nThermo-MS2	DPTFIPAPIQAK	DPTFIPAPIQAK_2	0.0064053	0.0159363	0.99735	0.16	500
concmatchIS_nThermo-MS2	DSTYSLSSTLTLSK	DSTYSLSSTLTLSK_2	0.0699449	-0.00368256	-0.0408307	0.16	20
concmatchIS_nThermo-MS2	DSVTGTLPK	DSVTGTLPK_2	0.00180437	0.00963791	0.986701	0.16	100
concmatchIS_nThermo-MS2	DYIFGNYIER	DYIFGNYIER_2	0.0625817	0.15009	0.983441	0.8	500
concmatchIS_nThermo-MS2	EAQLPVIENK	EAQLPVIENK_2	0.00027846	0.0161755	0.992601	0.8	500
concmatchIS_nThermo-MS2	EFGNTLEDK	EFGNTLEDK_2	0.00385844	0.00874736	0.900591	0.032	100
concmatchIS_nThermo-MS2	EFTPPVQAAYQK	EFTPPVQAAYQK_2	0.00225838	0.0159432	0.991271	0.032	100
concmatchIS_nThermo-MS2	EIGELYLPK	EIGELYLPK_2	0.00145513	0.00685981	0.994982	0.16	500
concmatchIS_nThermo-MS2	ELDESLQVAER	ELDESLQVAER_2	0.00931854	0.0174385	0.990993	0.8	500
concmatchIS_nThermo-MS2	ELLESYIDGR	ELLESYIDGR_2	0.0028452	0.0181581	0.986102	0.032	500
concmatchIS_nThermo-MS2	EQHLFLPFSYK	EQHLFLPFSYK_3	-4.9079e-05	0.0023953	0.984351	0.8	500
concmatchIS_nThermo-MS2	EQLSLLDR	EQLSLLDR_2	0.00348802	0.0142125	0.994135	0.8	500
concmatchIS_nThermo-MS2	EQPPSLTR	EQPPSLTR_2	0.00036216	0.00065719	0.995772	0.8	500
concmatchIS_nThermo-MS2	ETLLQDFR	ETLLQDFR_2	0.00670813	0.0250897	0.984545	0.032	500
concmatchIS_nThermo-MS2	EVAFDLEIPK	EVAFDLEIPK_2	0.00216747	0.00578334	0.996163	0.8	500
concmatchIS_nThermo-MS2	FEVQVTVPK	FEVQVTVPK_2	0.00179078	0.00830687	0.986399	0.8	500
concmatchIS_nThermo-MS2	FNAVLTNPQGDYDTSTGK	FNAVLTNPQGDYDTSTGK_2	0.00154596	0.018565	0.96044	0.032	20
concmatchIS_nThermo-MS2	FNWYVDGVEVHNAK	FNWYVDGVEVHNAK_2	0.0172815	0.00152762	0.446311	4	500
concmatchIS_nThermo-MS2	FQSVFTVTR	FQSVFTVTR_2	0.00180439	0.00236482	0.997857	4	500
concmatchIS_nThermo-MS2	FSAEFDFR	FSAEFDFR_2	0.170973	0.0784109	0.955932	0.8	500
concmatchIS_nThermo-MS2	FSGSILGNK	FSGSILGNK_2	0.0128755	0.0178004	0.996238	0.8	500
concmatchIS_nThermo-MS2	FSVVYAK	FSVVYAK_2	0.00100571	0.00361592	0.993623	0.8	500
concmatchIS_nThermo-MS2	FYNQVSTPLLR	FYNQVSTPLLR_2	-0.00070595	0.0222003	0.992952	0.8	500
concmatchIS_nThermo-MS2	FYTFLK	FYTFLK_2	0.00223124	0.0134997	0.984762	0.16	500
concmatchIS_nThermo-MS2	GAYPLSIEPIGVR	GAYPLSIEPIGVR_2	-0.00051119	0.00550729	0.976654	0.8	100
concmatchIS_nThermo-MS2	GFQVVVTLR	GFQVVVTLR_2	0.0120273	0.0470101	0.990335	0.8	500
concmatchIS_nThermo-MS2	GGEGTGYFVDFSVR	GGEGTGYFVDFSVR_2	0.165993	0.0507281	0.713974	0.16	500
concmatchIS_nThermo-MS2	GGYTLVSGYPK	GGYTLVSGYPK_2	0.00470352	0.00249449	0.990961	0.16	500
concmatchIS_nThermo-MS2	GHMLENHVER	GHMLENHVER_3	0.00606653	0.00917295	0.679069	4	100
concmatchIS_nThermo-MS2	GKEESLDSDLYAELR	GKEESLDSDLYAELR_2	0.0282218	0.0301534	0.919112	0.16	100
concmatchIS_nThermo-MS2	GLEWLGR	GLEWLGR_2	-0.00229546	0.0262421	0.988513	0.8	500
concmatchIS_nThermo-MS2	GLEWVANIK	GLEWVANIK_2	0.00670348	0.0154186	0.995567	0.8	500
concmatchIS_nThermo-MS2	GLEWVGFIR	GLEWVGFIR_2	0.0982372	0.106332	0.928475	0.8	500
concmatchIS_nThermo-MS2	GLPAPIEK	GLPAPIEK_2	0.00066225	0.00077006	0.979871	0.16	100
concmatchIS_nThermo-MS2	GLPNVVTSAISLPNIR	GLPNVVTSAISLPNIR_2	-0.00820812	0.0233694	0.996022	0.8	100
concmatchIS_nThermo-MS2	GLPSSIEK	GLPSSIEK_2	0.000542	0.00416539	0.975329	0.032	100
concmatchIS_nThermo-MS2	GPSVFPLAPSSK	GPSVFPLAPSSK_2	0.00298196	0.00222067	0.99546	4	500
concmatchIS_nThermo-MS2	GQTLLAVAK	GQTLLAVAK_2	0.00126535	0.0163185	0.992788	0.16	500
concmatchIS_nThermo-MS2	GQVVPALNEK	GQVVPALNEK_2	0.00296481	0.0389806	0.998516	0.032	500
concmatchIS_nThermo-MS2	GSESGIFTNTK	GSESGIFTNTK_2	0.00360205	0.0179578	0.996407	0.032	500
concmatchIS_nThermo-MS2	GSPAINVAVHVFR	GSPAINVAVHVFR_2	-0.00867022	0.00668628	0.998235	4	500
concmatchIS_nThermo-MS2	GWVDLFVPK	GWVDLFVPK_2	0.013319	0.0348244	0.994068	0.8	500
concmatchIS_nThermo-MS2	HFQNLGK	HFQNLGK_2	0.0207162	0.0472248	0.917381	0.032	100
concmatchIS_nThermo-MS2	HLVALSPK	HLVALSPK_2	0.00180151	0.00422152	0.997541	0.032	500
concmatchIS_nThermo-MS2	HVVPNEVVVQR	HVVPNEVVVQR_2	0.00244009	0.0141225	0.995969	0.032	500
concmatchIS_nThermo-MS2	IAYGTQGSSGYSLR	IAYGTQGSSGYSLR_2	0.00105981	0.0252767	0.98862	0.16	500
concmatchIS_nThermo-MS2	ICLDLQAPLYK	ICLDLQAPLYK_2	0.00161809	0.00813227	0.992275	0.032	500
concmatchIS_nThermo-MS2	IIVPLNNR	IIVPLNNR_2	0.0239916	0.175712	0.984048	0.032	500
concmatchIS_nThermo-MS2	ILGPLSYSK	ILGPLSYSK_2	0.00785547	0.0907995	0.998872	0.032	500
concmatchIS_nThermo-MS2	IQHPFTVEEFVLPK	IQHPFTVEEFVLPK_2	-0.0154395	0.0897308	0.996471	4	500
concmatchIS_nThermo-MS2	IQNILTEEPK	IQNILTEEPK_2	0.00440038	0.0382935	0.960543	0.032	100
concmatchIS_nThermo-MS2	IQPSGGTNINEALLR	IQPSGGTNINEALLR_2	0.00165585	0.0200974	0.987581	0.032	100
concmatchIS_nThermo-MS2	ITINPDTSK	ITINPDTSK_2	0.0190775	0.225687	0.993617	0.032	100
concmatchIS_nThermo-MS2	ITLLSALVETR	ITLLSALVETR_2	0.00557165	0.0259308	0.998114	0.16	500
concmatchIS_nThermo-MS2	ITLPDFTGDLR	ITLPDFTGDLR_2	0.182165	0.21001	0.861589	0.032	500
concmatchIS_nThermo-MS2	ITQDAQLK	ITQDAQLK_2	0.192555	0.106977	0.970924	4	500
concmatchIS_nThermo-MS2	IVIEYVDR	IVIEYVDR_2	0.0561547	0.294598	0.995461	0.032	500
concmatchIS_nThermo-MS2	IVLGQEQDSYGGK	IVLGQEQDSYGGK_2	0.00251375	0.0161543	0.984203	0.8	500
concmatchIS_nThermo-MS2	IVQLIQDTR	IVQLIQDTR_2	0.0764982	0.125712	0.998756	0.16	500
concmatchIS_nThermo-MS2	IWLDNVR	IWLDNVR_2	0.0267181	0.0587962	0.899754	0.032	4
concmatchIS_nThermo-MS2	IYLQPGR	IYLQPGR_2	0.00248329	0.0255019	0.994652	0.032	100
concmatchIS_nThermo-MS2	IYLYTLNDNAR	IYLYTLNDNAR_2	0.00162202	0.0132707	0.997175	0.16	500
concmatchIS_nThermo-MS2	LAPLAEDVR	LAPLAEDVR_2	0.0131062	0.0199315	0.961241	0.8	100
concmatchIS_nThermo-MS2	LAVYQAGAR	LAVYQAGAR_2	0.00267068	0.038002	0.99539	0.032	500
concmatchIS_nThermo-MS2	LGFTDLFSK	LGFTDLFSK_2	0.00836148	0.0483796	0.975533	0.032	100
concmatchIS_nThermo-MS2	LGNQEPGGQTALK	LGNQEPGGQTALK_2	-0.0219764	0.233696	0.983481	0.16	500
concmatchIS_nThermo-MS2	LGPLVEQGR	LGPLVEQGR_2	0.00361429	0.0515804	0.983203	0.032	100
concmatchIS_nThermo-MS2	LGVYELLLK	LGVYELLLK_2	0.00417704	0.0185413	0.981274	0.16	100
concmatchIS_nThermo-MS2	LLDSLPSDTR	LLDSLPSDTR_2	0.00296374	0.0398232	0.97897	0.032	500
concmatchIS_nThermo-MS2	LLEVPEGR	LLEVPEGR_2	0.0138508	0.115547	0.982914	0.032	500
concmatchIS_nThermo-MS2	LLGEVDHYQLALGK	LLGEVDHYQLALGK_3	0.0129277	0.0884429	0.990979	0.16	500
concmatchIS_nThermo-MS2	LLIYDASSR	LLIYDASSR_2	0.0273206	0.293554	0.997626	0.032	100
concmatchIS_nThermo-MS2	LLIYDNNK	LLIYDNNK_2	0.00441461	0.0090717	0.970091	0.8	500
concmatchIS_nThermo-MS2	LLIYGASSR	LLIYGASSR_2	0.0003486	0.0110422	0.993684	0.032	100
concmatchIS_nThermo-MS2	LLIYWASTR	LLIYWASTR_2	0.0156971	0.0125305	0.788573	0.032	500
concmatchIS_nThermo-MS2	LPTDSELAPR	LPTDSELAPR_2	0.0091209	0.0545399	0.993255	0.16	500
concmatchIS_nThermo-MS2	LQPLDFK	LQPLDFK_2	0.00900093	0.0515478	0.984163	0.16	100
concmatchIS_nThermo-MS2	LSITGTYDLK	LSITGTYDLK_2	0.00285727	0.00419735	0.984858	0.032	500
concmatchIS_nThermo-MS2	LSPIYNLVPVK	LSPIYNLVPVK_2	-0.00029634	0.0202179	0.99753	0.16	500
concmatchIS_nThermo-MS2	LSSPAVITDK	LSSPAVITDK_2	0.00161712	0.0123169	0.997894	0.16	100
concmatchIS_nThermo-MS2	LTLTPWVGLR	LTLTPWVGLR_2	0.00795382	0.130992	0.88582	0.8	100
concmatchIS_nThermo-MS2	LTPLYELVK	LTPLYELVK_2	0.00650606	0.136162	0.994543	0.032	100
concmatchIS_nThermo-MS2	LTPYADEFK	LTPYADEFK_2	0.00418976	0.0543763	0.995214	0.032	500
concmatchIS_nThermo-MS2	LVVLPFPK	LVVLPFPK_2	0.0160414	0.11198	0.973712	0.032	100
concmatchIS_nThermo-MS2	NALALFVLPK	NALALFVLPK_2	-0.00129791	0.00365288	0.997583	4	500
concmatchIS_nThermo-MS2	NFGYTLR	NFGYTLR_2	0.152775	0.030944	0.984204	0.032	500
concmatchIS_nThermo-MS2	NILTSNNIDVK	NILTSNNIDVK_2	-0.00098384	0.00246151	0.942826	4	500
concmatchIS_nThermo-MS2	NIQSLEVIGK	NIQSLEVIGK_2	0.00420783	0.0225947	0.980062	0.032	500
concmatchIS_nThermo-MS2	NVPLPVIAELPPK	NVPLPVIAELPPK_2	0.00067875	0.00414113	0.998594	0.8	500
concmatchIS_nThermo-MS2	NVVFVIDK	NVVFVIDK_2	0.0192698	0.122357	0.990346	0.16	500
concmatchIS_nThermo-MS2	NYNLVESLK	NYNLVESLK_2	0.00223436	0.0113548	0.996336	0.8	100
concmatchIS_nThermo-MS2	PSLSHLLSQYYGAGVAR	PSLSHLLSQYYGAGVAR_3	-0.00801838	0.00351157	0.997018	4	500
concmatchIS_nThermo-MS2	QTHQPPAPNSLIR	QTHQPPAPNSLIR_2	0.0032643	0.0906118	0.998433	0.8	500
concmatchIS_nThermo-MS2	QVVAGLNFR	QVVAGLNFR_2	0.00177849	0.00487467	0.998673	0.8	500
concmatchIS_nThermo-MS2	RGPGGAWAAEVISNAR	RGPGGAWAAEVISNAR_3	0.0324018	0.0186721	0.908856	4	100
concmatchIS_nThermo-MS2	RGPGGVWAAEAISDAR	RGPGGVWAAEAISDAR_3	0.0137524	0.0160794	0.938948	4	100
concmatchIS_nThermo-MS2	RQDNEILIFWSK	RQDNEILIFWSK_3	0.0312575	0.0165572	0.974897	4	100
concmatchIS_nThermo-MS2	SALVLQYLR	SALVLQYLR_2	0.00029161	0.0304303	0.982864	0.16	500
concmatchIS_nThermo-MS2	SDVVYTDWK	SDVVYTDWK_2	0.00340955	0.00132625	0.939182	4	500
concmatchIS_nThermo-MS2	SFQTGLFTAAR	SFQTGLFTAAR_2	-0.00023583	0.0215764	0.997786	0.8	100
concmatchIS_nThermo-MS2	SIPQVSPVR	SIPQVSPVR_2	0.00023651	0.00241591	0.990122	0.8	500
concmatchIS_nThermo-MS2	SLDFTELDVAAEK	SLDFTELDVAAEK_2	0.0011891	0.00417143	0.976182	0.16	500
concmatchIS_nThermo-MS2	SLPVSDSVLSGFEQR	SLPVSDSVLSGFEQR_2	0.00797967	0.0230354	0.949019	0.16	100
concmatchIS_nThermo-MS2	SPELQAEAK	SPELQAEAK_2	0.00161139	0.00793861	0.959666	0.032	500
concmatchIS_nThermo-MS2	SSEDPNEDIVER	SSEDPNEDIVER_2	0.00466603	0.0151659	0.995357	0.8	500
concmatchIS_nThermo-MS2	STDYGIFQINSR	STDYGIFQINSR_2	-0.00150368	0.0085473	0.972272	0.8	500
concmatchIS_nThermo-MS2	SVFLHAR	SVFLHAR_2	0.0203922	0.0301034	0.980593	0.16	100
concmatchIS_nThermo-MS2	SVSLPSLDPASAK	SVSLPSLDPASAK_2	0.00123741	0.0110997	0.998302	0.16	500
concmatchIS_nThermo-MS2	TFTLLDPK	TFTLLDPK_2	0.0020576	0.00471604	0.983663	0.16	500
concmatchIS_nThermo-MS2	TGISPLALIK	TGISPLALIK_2	0.00077238	0.0159186	0.997606	0.16	500
concmatchIS_nThermo-MS2	TGIVSGFGR	TGIVSGFGR_2	0.00639847	0.082698	0.995962	0.032	100
concmatchIS_nThermo-MS2	TGYYFDGISR	TGYYFDGISR_2	0.00506368	0.0606221	0.990019	0.16	500
concmatchIS_nThermo-MS2	TINVPLR	TINVPLR_2	0.00669248	0.138637	0.985854	0.032	500
concmatchIS_nThermo-MS2	TLYSSSPR	TLYSSSPR_2	0.0007535	0.00303364	0.989149	0.8	500
concmatchIS_nThermo-MS2	TPLTATLSK	TPLTATLSK_2	0.0010932	0.00365938	0.990266	0.16	500
concmatchIS_nThermo-MS2	TVAAPSVFIFPPSDEQLK	TVAAPSVFIFPPSDEQLK_2	0.00054035	0.00036282	0.99691	4	500
concmatchIS_nThermo-MS2	TVGSDTFYSFK	TVGSDTFYSFK_2	0.00881046	0.0259203	0.994422	0.8	500
concmatchIS_nThermo-MS2	TVQAVLTVPK	TVQAVLTVPK_2	0.00163985	0.018574	0.996276	0.16	500
concmatchIS_nThermo-MS2	TWYPEVPK	TWYPEVPK_2	0.138464	0.0109065	-0.0992413	0.032	4
concmatchIS_nThermo-MS2	VAAGAFQGLR	VAAGAFQGLR_2	0.00129797	0.0177107	0.985781	0.16	100
concmatchIS_nThermo-MS2	VAQELEEK	VAQELEEK_2	0.00999435	0.0598025	0.985849	0.032	500
concmatchIS_nThermo-MS2	VFQFLEK	VFQFLEK_2	0.0131826	0.104141	0.986067	0.032	100
concmatchIS_nThermo-MS2	VGAHAGEYGAEALER	VGAHAGEYGAEALER_2	0.0005177	0.00392666	0.995367	0.8	500
concmatchIS_nThermo-MS2	VGYVSGWGR	VGYVSGWGR_2	0.359114	0.00355261	-0.0709219	0.032	500
concmatchIS_nThermo-MS2	VHQYFNVELIQPGAVK	VHQYFNVELIQPGAVK_3	-0.00235558	0.00727202	0.997835	0.8	500
concmatchIS_nThermo-MS2	VLLDGVQNPR	VLLDGVQNPR_2	0.00124747	0.00641394	0.996164	0.8	500
concmatchIS_nThermo-MS2	VLNQELR	VLNQELR_2	0.00089886	0.00917694	0.995845	0.16	500
concmatchIS_nThermo-MS2	VNHVTLSQPK	VNHVTLSQPK_3	-0.0100844	0.0214655	0.984874	4	500
concmatchIS_nThermo-MS2	VNVDEVGGEALGR	VNVDEVGGEALGR_2	0.00104152	0.00354802	0.988994	0.8	100
concmatchIS_nThermo-MS2	VSFLSALEEYTK	VSFLSALEEYTK_2	-0.00082033	0.00152193	0.981982	20	500
concmatchIS_nThermo-MS2	VTSIQDWVQK	VTSIQDWVQK_2	0.0280473	0.00190486	0.273448	4	500
concmatchIS_nThermo-MS2	VTTVASHTSDSDVPSGVTEVVVK	VTTVASHTSDSDVPSGVTEVVVK_3	0.00087538	0.00398068	0.981881	0.032	100
concmatchIS_nThermo-MS2	VTVLGQPK	VTVLGQPK_2	-0.867314	3.72529	0.868824	0.8	100
concmatchIS_nThermo-MS2	VVEESELAR	VVEESELAR_2	0.00405619	0.0341743	0.995878	0.8	500
concmatchIS_nThermo-MS2	VVGGLVALR	VVGGLVALR_2	0.00773587	0.0795745	0.987623	0.032	100
concmatchIS_nThermo-MS2	VVSVLTVVHQDWLNGK	VVSVLTVVHQDWLNGK_3	-0.00191076	0.00583767	0.961038	4	500
concmatchIS_nThermo-MS2	VYFAGFPR	VYFAGFPR_2	0.0119825	0.0691236	0.986297	0.032	500
concmatchIS_nThermo-MS2	WELALGR	WELALGR_2	0.00563433	0.0208896	0.999065	0.8	500
concmatchIS_nThermo-MS2	WEMPFDPQDTHQSR	WEMPFDPQDTHQSR_3	0.0118954	0.0136593	0.992622	4	100
concmatchIS_nThermo-MS2	WIYHLTEGSTDLR	WIYHLTEGSTDLR_2	0.00470328	0.00352341	0.966173	0.16	500
concmatchIS_nThermo-MS2	WLPSSSPVTGYR	WLPSSSPVTGYR_2	0.0130722	0.00774565	0.564907	0.8	100
concmatchIS_nThermo-MS2	WYVDGVEVHNAK	WYVDGVEVHNAK_2	0.0194241	0.0634566	0.981721	0.8	100
concmatchIS_nThermo-MS2	YEASILTHDSSIR	YEASILTHDSSIR_2	-0.00016526	0.00386005	0.990836	0.8	500
concmatchIS_nThermo-MS2	YEFILK	YEFILK_2	0.0272623	0.0737406	0.982104	0.032	500
concmatchIS_nThermo-MS2	YFIDFVAR	YFIDFVAR_2	0.032773	0.113651	0.997134	0.16	500
concmatchIS_nThermo-MS2	YGLVTYATYPK	YGLVTYATYPK_2	0.00329241	0.0208696	0.993997	0.032	500
concmatchIS_nThermo-MS2	YQISVNK	YQISVNK_2	0.00038144	0.00538161	0.976144	0.8	100
concmatchIS_nThermo-MS2	YSPSFQGQVTISADK	YSPSFQGQVTISADK_2	0.014728	0.00464311	0.996128	20	500
concmatchIS_nThermo-MS2	YVGGQEHFAHLLILR	YVGGQEHFAHLLILR_2	4.5049e-05	0.00194828	0.993155	0.8	500
concmatchIS_nThermo-MS2	YVLSPYK	YVLSPYK_2	0.0121666	0.0949675	0.993272	0.032	500
concmatchIS_nThermo-MS2	YYVDSVK	YYVDSVK_2	0.00700921	0.0253267	0.989565	0.8	500
concmatchIS_nThermo-MS1	AAISGENAGLVR	AAISGENAGLVR_2	0.00256258	0.0372538	0.99842	0.032	500
concmatchIS_nThermo-MS1	ADLSGITGAR	ADLSGITGAR_2	0.00512777	0.00950313	0.996035	0.8	500
concmatchIS_nThermo-MS1	AGALNSNDAFVLK	AGALNSNDAFVLK_2	0.00183178	0.010819	0.996448	0.16	500
concmatchIS_nThermo-MS1	AGEVQEPELR	AGEVQEPELR_2	0.0339298	0.141363	0.989986	0.032	500
concmatchIS_nThermo-MS1	AHVDALR	AHVDALR_2	0.00049907	0.0005749	0.973364	0.8	500
concmatchIS_nThermo-MS1	AIGYLNTGYQR	AIGYLNTGYQR_2	0.0018799	0.00361191	0.99524	0.16	500
concmatchIS_nThermo-MS1	ALDFAVGEYNK	ALDFAVGEYNK_2	0.0540979	0.103062	0.997728	0.8	500
concmatchIS_nThermo-MS1	ALLAFQESK	ALLAFQESK_2	0.00966458	0.0699595	0.991691	0.032	500
concmatchIS_nThermo-MS1	ALNHLPLEYNSALYSR	ALNHLPLEYNSALYSR_3	0.0132784	0.0703225	0.99769	0.16	500
concmatchIS_nThermo-MS1	ALQEYAAK	ALQEYAAK_2	0.00064489	0.0047854	0.996152	0.16	100
concmatchIS_nThermo-MS1	ANRPFLVFIR	ANRPFLVFIR_3	-0.00912626	0.0196876	0.996639	4	500
concmatchIS_nThermo-MS1	ASSIIDELFQDR	ASSIIDELFQDR_2	0.0917607	0.0452745	0.957983	0.8	500
concmatchIS_nThermo-MS1	ASSLESGVPSR	ASSLESGVPSR_2	0.0104273	0.0448446	0.991875	0.16	500
concmatchIS_nThermo-MS1	ATEHLSTLSEK	ATEHLSTLSEK_3	0.00017305	0.00047982	0.992304	0.8	500
concmatchIS_nThermo-MS1	ATVVYQGER	ATVVYQGER_2	0.00211584	0.0213778	0.99786	0.032	100
concmatchIS_nThermo-MS1	ATWSGAVLAGR	ATWSGAVLAGR_2	0.0154011	0.0501904	0.990902	0.8	500
concmatchIS_nThermo-MS1	AVISPGFDVFAK	AVISPGFDVFAK_2	0.0149892	0.0217443	0.997535	0.8	500
concmatchIS_nThermo-MS1	AVLTIDEK	AVLTIDEK_2	0.00028214	0.00111791	0.997163	0.8	500
concmatchIS_nThermo-MS1	DADPDTFFAK	DADPDTFFAK_2	0.0280114	0.0113631	0.997946	4	500
concmatchIS_nThermo-MS1	DALSSVQESQVAQQAR	DALSSVQESQVAQQAR_2	0.00095076	0.00573008	0.989539	0.8	500
concmatchIS_nThermo-MS1	DASGATFTWTPSSGK	DASGATFTWTPSSGK_2	0.00217121	0.013098	0.937647	0.8	500
concmatchIS_nThermo-MS1	DASGVTFTWTPSSGK	DASGVTFTWTPSSGK_2	0.00401711	0.00581921	0.995962	0.8	500
concmatchIS_nThermo-MS1	DFALQNPSAVPR	DFALQNPSAVPR_2	0.035667	0.0850947	0.987923	0.8	500
concmatchIS_nThermo-MS1	DGAGDVAFVK	DGAGDVAFVK_2	0.00018865	0.00022825	0.967317	0.032	100
concmatchIS_nThermo-MS1	DLLLPQPDLR	DLLLPQPDLR_2	0.0127376	0.0370959	0.938412	0.032	100
concmatchIS_nThermo-MS1	DPTFIPAPIQAK	DPTFIPAPIQAK_2	0.0113716	0.016329	0.998407	0.8	500
concmatchIS_nThermo-MS1	DSTYSLSSTLTLSK	DSTYSLSSTLTLSK_2	0.0610755	0.00157006	0.155191	0.16	500
concmatchIS_nThermo-MS1	DSVTGTLPK	DSVTGTLPK_2	0.00223677	0.0103003	0.994416	0.16	500
concmatchIS_nThermo-MS1	DYIFGNYIER	DYIFGNYIER_2	0.137627	0.130991	0.584139	0.032	100
concmatchIS_nThermo-MS1	EAQLPVIENK	EAQLPVIENK_2	0.00387891	0.014538	0.997485	0.16	500
concmatchIS_nThermo-MS1	EFGNTLEDK	EFGNTLEDK_2	0.00385326	0.0100271	0.993182	0.16	500
concmatchIS_nThermo-MS1	EFTPPVQAAYQK	EFTPPVQAAYQK_2	0.00712998	0.0160051	0.992931	0.8	500
concmatchIS_nThermo-MS1	EIGELYLPK	EIGELYLPK_2	0.00199895	0.00647278	0.999198	0.16	500
concmatchIS_nThermo-MS1	ELDESLQVAER	ELDESLQVAER_2	0.019198	0.0159731	0.996408	0.8	500
concmatchIS_nThermo-MS1	ELLESYIDGR	ELLESYIDGR_2	0.00562436	0.0156788	0.992836	0.16	500
concmatchIS_nThermo-MS1	EQHLFLPFSYK	EQHLFLPFSYK_3	0.00074605	0.00220265	0.994456	0.8	500
concmatchIS_nThermo-MS1	EQLSLLDR	EQLSLLDR_2	0.00354383	0.0138475	0.994497	0.16	500
concmatchIS_nThermo-MS1	EQPPSLTR	EQPPSLTR_2	8.7383e-05	0.0006893	0.994304	0.16	500
concmatchIS_nThermo-MS1	ETLLQDFR	ETLLQDFR_2	0.00872011	0.0255429	0.982197	0.032	500
concmatchIS_nThermo-MS1	EVAFDLEIPK	EVAFDLEIPK_2	0.0035886	0.00566218	0.997164	0.8	500
concmatchIS_nThermo-MS1	FEVQVTVPK	FEVQVTVPK_2	0.00176901	0.00649014	0.99595	0.16	500
concmatchIS_nThermo-MS1	FNAVLTNPQGDYDTSTGK	FNAVLTNPQGDYDTSTGK_2	0.00791364	0.0189423	0.996434	0.8	500
concmatchIS_nThermo-MS1	FNWYVDGVEVHNAK	FNWYVDGVEVHNAK_3	0.0240161	0.00224695	0.00591264	4	100
concmatchIS_nThermo-MS1	FQSVFTVTR	FQSVFTVTR_2	0.00064694	0.00238039	0.997812	0.8	500
concmatchIS_nThermo-MS1	FSAEFDFR	FSAEFDFR_2	0.128328	0.0603261	0.986378	4	500
concmatchIS_nThermo-MS1	FSGSILGNK	FSGSILGNK_2	0.00331749	0.0169148	0.997148	0.16	500
concmatchIS_nThermo-MS1	FSVVYAK	FSVVYAK_2	0.00065184	0.00354361	0.993095	0.16	500
concmatchIS_nThermo-MS1	FYNQVSTPLLR	FYNQVSTPLLR_2	0.00796479	0.0182126	0.997626	0.8	500
concmatchIS_nThermo-MS1	FYTFLK	FYTFLK_2	0.00215411	0.0118637	0.992831	0.16	500
concmatchIS_nThermo-MS1	GAYPLSIEPIGVR	GAYPLSIEPIGVR_2	0.00062849	0.00279026	0.994974	0.16	500
concmatchIS_nThermo-MS1	GFQVVVTLR	GFQVVVTLR_2	0.00701291	0.0413938	0.938558	0.8	500
concmatchIS_nThermo-MS1	GGEGTGYFVDFSVR	GGEGTGYFVDFSVR_2	0.0877912	0.0511049	0.978011	0.8	500
concmatchIS_nThermo-MS1	GGYTLVSGYPK	GGYTLVSGYPK_2	0.00179962	0.00239038	0.952385	0.032	500
concmatchIS_nThermo-MS1	GHMLENHVER	GHMLENHVER_3	0.0240524	0.0148525	0.966613	0.16	100
concmatchIS_nThermo-MS1	GLEWVANIK	GLEWVANIK_2	0.00845451	0.0149779	0.986779	0.8	500
concmatchIS_nThermo-MS1	GLEWVGFIR	GLEWVGFIR_2	0.253548	0.113611	0.9773	4	500
concmatchIS_nThermo-MS1	GLPAPIEK	GLPAPIEK_2	0.00071081	0.00073975	0.990843	0.16	500
concmatchIS_nThermo-MS1	GLPNVVTSAISLPNIR	GLPNVVTSAISLPNIR_2	-0.017302	0.0220101	0.988487	4	500
concmatchIS_nThermo-MS1	GLPSSIEK	GLPSSIEK_2	0.0021607	0.00397798	0.998008	0.8	500
concmatchIS_nThermo-MS1	GPSVFPLAPSSK	GPSVFPLAPSSK_2	0.00031505	0.00268943	0.997045	0.16	500
concmatchIS_nThermo-MS1	GQTLLAVAK	GQTLLAVAK_2	0.00146869	0.0151496	0.99258	0.032	500
concmatchIS_nThermo-MS1	GQVVPALNEK	GQVVPALNEK_2	0.0550317	0.0421049	0.990867	4	500
concmatchIS_nThermo-MS1	GSESGIFTNTK	GSESGIFTNTK_2	0.00346864	0.0156785	0.996079	0.16	500
concmatchIS_nThermo-MS1	GSPAINVAVHVFR	GSPAINVAVHVFR_2	-0.00098665	0.00579102	0.990069	4	500
concmatchIS_nThermo-MS1	GWVTDGFSSLK	GWVTDGFSSLK_2	-0.00048145	0.0032883	0.982137	4	500
concmatchIS_nThermo-MS1	HFQNLGK	HFQNLGK_2	0.0132434	0.0543687	0.987558	0.8	500
concmatchIS_nThermo-MS1	HLVALSPK	HLVALSPK_2	0.00071537	0.00433041	0.992893	0.8	500
concmatchIS_nThermo-MS1	HVVPNEVVVQR	HVVPNEVVVQR_2	0.00362883	0.0130624	0.993581	0.032	500
concmatchIS_nThermo-MS1	IAYGTQGSSGYSLR	IAYGTQGSSGYSLR_2	0.00363564	0.0249682	0.996044	0.16	500
concmatchIS_nThermo-MS1	ICLDLQAPLYK	ICLDLQAPLYK_2	0.00203846	0.00818628	0.994392	0.16	500
concmatchIS_nThermo-MS1	IIVPLNNR	IIVPLNNR_2	0.0264368	0.147494	0.988625	0.032	500
concmatchIS_nThermo-MS1	ILGPLSYSK	ILGPLSYSK_2	0.0141851	0.092916	0.998923	0.16	500
concmatchIS_nThermo-MS1	IQHPFTVEEFVLPK	IQHPFTVEEFVLPK_3	0.0195754	0.0831896	0.987994	0.16	500
concmatchIS_nThermo-MS1	IQNILTEEPK	IQNILTEEPK_2	0.0246671	0.0518916	0.995973	0.8	500
concmatchIS_nThermo-MS1	IQPSGGTNINEALLR	IQPSGGTNINEALLR_2	0.00485552	0.0238298	0.997432	0.16	500
concmatchIS_nThermo-MS1	ITINPDTSK	ITINPDTSK_2	0.0230147	0.197618	0.984774	0.032	100
concmatchIS_nThermo-MS1	ITLLSALVETR	ITLLSALVETR_2	0.0121454	0.0237051	0.991784	0.8	500
concmatchIS_nThermo-MS1	ITLPDFTGDLR	ITLPDFTGDLR_2	0.0962663	0.191388	0.996638	0.8	500
concmatchIS_nThermo-MS1	ITQDAQLK	ITQDAQLK_2	0.011853	0.12386	0.988377	0.032	500
concmatchIS_nThermo-MS1	IVIEYVDR	IVIEYVDR_2	0.0848536	0.304004	0.987568	0.16	500
concmatchIS_nThermo-MS1	IVLGQEQDSYGGK	IVLGQEQDSYGGK_2	0.00487233	0.0152149	0.995953	0.8	500
concmatchIS_nThermo-MS1	IVQLIQDTR	IVQLIQDTR_2	0.0754326	0.127842	0.985795	0.032	500
concmatchIS_nThermo-MS1	IYLQPGR	IYLQPGR_2	0.0030159	0.0234711	0.985489	0.032	500
concmatchIS_nThermo-MS1	IYLYTLNDNAR	IYLYTLNDNAR_2	0.0086638	0.0126961	0.997543	0.8	500
concmatchIS_nThermo-MS1	LAPLAEDVR	LAPLAEDVR_2	0.00355134	0.0224497	0.996697	0.16	20
concmatchIS_nThermo-MS1	LAVYQAGAR	LAVYQAGAR_2	0.0100701	0.036252	0.990192	0.16	500
concmatchIS_nThermo-MS1	LGFTDLFSK	LGFTDLFSK_2	0.016894	0.0561207	0.973991	0.16	100
concmatchIS_nThermo-MS1	LGNQEPGGQTALK	LGNQEPGGQTALK_2	0.0228494	0.141334	0.989656	0.16	500
concmatchIS_nThermo-MS1	LGPLVEQGR	LGPLVEQGR_2	0.0226503	0.0645528	0.988927	0.8	500
concmatchIS_nThermo-MS1	LGVYELLLK	LGVYELLLK_2	0.00368172	0.0190665	0.994788	0.16	100
concmatchIS_nThermo-MS1	LLDNWDSVTSTFSK	LLDNWDSVTSTFSK_2	0.0106797	0.00161131	0.43634	0.032	100
concmatchIS_nThermo-MS1	LLDSLPSDTR	LLDSLPSDTR_2	0.00633783	0.0323414	0.990281	0.16	500
concmatchIS_nThermo-MS1	LLEVPEGR	LLEVPEGR_2	-0.00508327	0.137431	0.96963	0.8	500
concmatchIS_nThermo-MS1	LLGEVDHYQLALGK	LLGEVDHYQLALGK_3	0.017351	0.0819935	0.988577	0.032	500
concmatchIS_nThermo-MS1	LLIYDASSR	LLIYDASSR_2	0.0893457	0.257279	0.995216	0.8	500
concmatchIS_nThermo-MS1	LLIYDNNK	LLIYDNNK_2	0.00223969	0.0082738	0.990438	0.8	500
concmatchIS_nThermo-MS1	LLIYGASSR	LLIYGASSR_2	0.00238674	0.0111556	0.992347	0.16	100
concmatchIS_nThermo-MS1	LLIYWASTR	LLIYWASTR_2	0.024738	0.011259	0.58252	0.032	500
concmatchIS_nThermo-MS1	LPTDSELAPR	LPTDSELAPR_2	0.00941418	0.065454	0.996753	0.16	500
concmatchIS_nThermo-MS1	LQPLDFK	LQPLDFK_2	0.0293419	0.0649032	0.986541	0.8	500
concmatchIS_nThermo-MS1	LSITGTYDLK	LSITGTYDLK_2	0.00900828	0.0039634	0.994442	4	500
concmatchIS_nThermo-MS1	LSPIYNLVPVK	LSPIYNLVPVK_2	0.00112809	0.0203491	0.993203	0.032	500
concmatchIS_nThermo-MS1	LSSPAVITDK	LSSPAVITDK_2	0.001504	0.0118147	0.988296	0.032	500
concmatchIS_nThermo-MS1	LTPLYELVK	LTPLYELVK_2	0.0249707	0.117403	0.996161	0.16	500
concmatchIS_nThermo-MS1	LTPYADEFK	LTPYADEFK_2	0.031768	0.0505603	0.995455	0.8	500
concmatchIS_nThermo-MS1	LVVLPFPK	LVVLPFPK_2	0.0191241	0.110231	0.993376	0.16	500
concmatchIS_nThermo-MS1	NALALFVLPK	NALALFVLPK_2	0.00048502	0.00384686	0.994217	4	500
concmatchIS_nThermo-MS1	NFGYTLR	NFGYTLR_2	0.17794	0.028039	0.963277	0.032	500
concmatchIS_nThermo-MS1	NILTSNNIDVK	NILTSNNIDVK_2	0.00032974	0.00130886	0.995197	0.16	500
concmatchIS_nThermo-MS1	NIQSLEVIGK	NIQSLEVIGK_2	0.00344507	0.027924	0.997742	0.032	500
concmatchIS_nThermo-MS1	NVPLPVIAELPPK	NVPLPVIAELPPK_2	0.00048806	0.00445342	0.990484	4	500
concmatchIS_nThermo-MS1	NVVFVIDK	NVVFVIDK_2	0.0569916	0.107849	0.990096	0.8	500
concmatchIS_nThermo-MS1	NYNLVESLK	NYNLVESLK_2	0.0134859	0.0181923	0.997348	0.8	500
concmatchIS_nThermo-MS1	PSLSHLLSQYYGAGVAR	PSLSHLLSQYYGAGVAR_3	-0.00802722	0.00364157	0.995897	4	500
concmatchIS_nThermo-MS1	QTHQPPAPNSLIR	QTHQPPAPNSLIR_3	-0.00207022	0.110824	0.975195	0.8	500
concmatchIS_nThermo-MS1	QVVAGLNFR	QVVAGLNFR_2	0.00211593	0.00525059	0.998527	0.8	500
concmatchIS_nThermo-MS1	RGPGGAWAAEVISNAR	RGPGGAWAAEVISNAR_3	0.0306021	0.0167997	0.918843	4	100
concmatchIS_nThermo-MS1	RGPGGVWAAEAISDAR	RGPGGVWAAEAISDAR_3	0.0046617	0.0238915	0.951625	0.8	100
concmatchIS_nThermo-MS1	RQDNEILIFWSK	RQDNEILIFWSK_2	0.0181602	0.0162077	0.980548	4	500
concmatchIS_nThermo-MS1	SALVLQYLR	SALVLQYLR_2	0.0125871	0.0256513	0.991276	0.8	500
concmatchIS_nThermo-MS1	SDVVYTDWK	SDVVYTDWK_2	0.00115601	0.00119809	0.801675	0.8	100
concmatchIS_nThermo-MS1	SFQTGLFTAAR	SFQTGLFTAAR_2	0.00378487	0.0182366	0.997128	0.16	500
concmatchIS_nThermo-MS1	SIPQVSPVR	SIPQVSPVR_2	0.00057751	0.00222686	0.99819	0.16	500
concmatchIS_nThermo-MS1	SLPVSDSVLSGFEQR	SLPVSDSVLSGFEQR_2	0.0134414	0.0304346	0.972209	0.032	500
concmatchIS_nThermo-MS1	SPELQAEAK	SPELQAEAK_2	0.00835527	0.00923361	0.997798	4	500
concmatchIS_nThermo-MS1	SSEDPNEDIVER	SSEDPNEDIVER_2	0.0084724	0.0136039	0.988303	0.16	500
concmatchIS_nThermo-MS1	STDYGIFQINSR	STDYGIFQINSR_2	0.00188393	0.00524418	0.997221	0.8	500
concmatchIS_nThermo-MS1	SVFLHAR	SVFLHAR_2	0.0309063	0.0304726	0.979785	0.032	500
concmatchIS_nThermo-MS1	SVSLPSLDPASAK	SVSLPSLDPASAK_2	0.00271072	0.0118333	0.991284	0.16	500
concmatchIS_nThermo-MS1	TFTLLDPK	TFTLLDPK_2	0.00132994	0.00436323	0.998504	0.8	500
concmatchIS_nThermo-MS1	TGISPLALIK	TGISPLALIK_2	0.00074675	0.0150136	0.997341	0.16	500
concmatchIS_nThermo-MS1	TGIVSGFGR	TGIVSGFGR_2	0.0110951	0.0782504	0.996169	0.032	500
concmatchIS_nThermo-MS1	TGYYFDGISR	TGYYFDGISR_2	0.0162486	0.0504323	0.996219	0.16	500
concmatchIS_nThermo-MS1	TINVPLR	TINVPLR_2	0.0370089	0.122726	0.995609	0.8	500
concmatchIS_nThermo-MS1	TLYSSSPR	TLYSSSPR_2	0.00031445	0.00290126	0.993472	0.16	500
concmatchIS_nThermo-MS1	TPLTATLSK	TPLTATLSK_2	0.00049301	0.00342394	0.990503	0.16	500
concmatchIS_nThermo-MS1	TVAAPSVFIFPPSDEQLK	TVAAPSVFIFPPSDEQLK_2	0.0003599	0.00034427	0.99713	0.8	500
concmatchIS_nThermo-MS1	TVGSDTFYSFK	TVGSDTFYSFK_2	0.00594415	0.0235246	0.996256	0.032	500
concmatchIS_nThermo-MS1	TVQAVLTVPK	TVQAVLTVPK_2	0.00149112	0.0205085	0.997287	0.032	500
concmatchIS_nThermo-MS1	VAAGAFQGLR	VAAGAFQGLR_2	0.00173126	0.0131634	0.997976	0.16	500
concmatchIS_nThermo-MS1	VAQELEEK	VAQELEEK_2	0.026076	0.0696522	0.982384	0.16	100
concmatchIS_nThermo-MS1	VELEDWNGR	VELEDWNGR_2	0.0255493	0.0080881	0.428534	4	500
concmatchIS_nThermo-MS1	VFQFLEK	VFQFLEK_2	0.0250273	0.0775079	0.992729	0.16	500
concmatchIS_nThermo-MS1	VGAHAGEYGAEALER	VGAHAGEYGAEALER_3	0.00308752	0.00360693	0.994157	0.8	500
concmatchIS_nThermo-MS1	VHQYFNVELIQPGAVK	VHQYFNVELIQPGAVK_3	0.00076506	0.00621492	0.997679	0.8	500
concmatchIS_nThermo-MS1	VLLDGVQNPR	VLLDGVQNPR_2	0.00162209	0.00617556	0.994832	0.16	500
concmatchIS_nThermo-MS1	VLNQELR	VLNQELR_2	0.00110173	0.0087146	0.987075	0.16	500
concmatchIS_nThermo-MS1	VNHVTLSQPK	VNHVTLSQPK_3	-0.0105248	0.0215405	0.949576	4	500
concmatchIS_nThermo-MS1	VNVDEVGGEALGR	VNVDEVGGEALGR_2	0.0008075	0.00382952	0.992854	0.16	500
concmatchIS_nThermo-MS1	VSFLSALEEYTK	VSFLSALEEYTK_2	0.0239141	0.00138186	0.916893	20	500
concmatchIS_nThermo-MS1	VTSIQDWVQK	VTSIQDWVQK_2	0.00649235	0.00148563	0.698931	4	500
concmatchIS_nThermo-MS1	VTTVASHTSDSDVPSGVTEVVVK	VTTVASHTSDSDVPSGVTEVVVK_3	0.00267568	0.0039029	0.995214	0.8	500
concmatchIS_nThermo-MS1	VTVLGQPK	VTVLGQPK_2	0.553678	2.29549	0.919644	0.16	100
concmatchIS_nThermo-MS1	VVEESELAR	VVEESELAR_2	0.0254657	0.0305938	0.990886	0.8	500
concmatchIS_nThermo-MS1	VVGGLVALR	VVGGLVALR_2	0.010428	0.0819711	0.997805	0.032	500
concmatchIS_nThermo-MS1	VVSVLTVVHQDWLNGK	VVSVLTVVHQDWLNGK_3	0.00720461	0.00603183	0.912963	0.16	100
concmatchIS_nThermo-MS1	VYFAGFPR	VYFAGFPR_2	0.018808	0.0581743	0.980012	0.032	500
concmatchIS_nThermo-MS1	WELALGR	WELALGR_2	0.0135171	0.0212317	0.998465	0.16	500
concmatchIS_nThermo-MS1	WIYHLTEGSTDLR	WIYHLTEGSTDLR_3	0.00364347	0.00650666	0.634766	0.8	100
concmatchIS_nThermo-MS1	WLPSSSPVTGYR	WLPSSSPVTGYR_2	0.0640438	0.0173693	0.67788	4	500
concmatchIS_nThermo-MS1	WYVDGVEVHNAK	WYVDGVEVHNAK_3	0.111412	0.0528878	0.992906	4	500
concmatchIS_nThermo-MS1	YEASILTHDSSIR	YEASILTHDSSIR_3	0.002334	0.00407504	0.982265	4	500
concmatchIS_nThermo-MS1	YEFILK	YEFILK_2	0.0377618	0.0668543	0.973359	0.032	100
concmatchIS_nThermo-MS1	YFIDFVAR	YFIDFVAR_2	0.141848	0.108685	0.98669	4	500
concmatchIS_nThermo-MS1	YGLVTYATYPK	YGLVTYATYPK_2	0.00909697	0.0228741	0.997232	0.8	500
concmatchIS_nThermo-MS1	YQISVNK	YQISVNK_2	0.00060346	0.004674	0.991246	0.16	500
concmatchIS_nThermo-MS1	YSPSFQGQVTISADK	YSPSFQGQVTISADK_2	0.00193603	0.00453787	0.990432	0.8	500
concmatchIS_nThermo-MS1	YVGGQEHFAHLLILR	YVGGQEHFAHLLILR_2	0.0249973	0.00192271	0.50147	0.032	500
concmatchIS_nThermo-MS1	YVLSPYK	YVLSPYK_2	-0.00536768	0.102828	0.983778	0.8	500
concmatchIS_nThermo-MS1	YYVDSVK	YYVDSVK_2	0.013889	0.0228167	0.995669	0.8	500
conchmatchIS_uMRMHR	ALDFAVGEYNK	ALDFAVGEYNK_2	0.00429491	0.0999753	0.997549	0.032	500
conchmatchIS_uMRMHR	EITALAPSTMK	EITALAPSTMK_2	0.00019043	0.00391701	0.990138	0.032	500
conchmatchIS_uMRMHR	FSGSSSGAER	FSGSSSGAER_2	1.09088	4.6178	0.983318	0.16	500
conchmatchIS_uMRMHR	GYSIFSYATK	GYSIFSYATK_2	0.00556458	0.0951764	0.997078	0.032	500
conchmatchIS_uMRMHR	HVVPNEVVVQR	HVVPNEVVVQR_3	0.003336	0.0155108	0.991991	0.16	500
conchmatchIS_uMRMHR	IADAHLDR	IADAHLDR_2	-0.00029996	0.0345329	0.989564	0.16	500
conchmatchIS_uMRMHR	ILNIFGVIK	ILNIFGVIK_2	0.00543823	0.0999278	0.990041	0.032	500
conchmatchIS_uMRMHR	ITINPDTSK	ITINPDTSK_2	0.00551224	0.220025	0.990314	0.032	500
conchmatchIS_uMRMHR	LPTDSELAPR	LPTDSELAPR_2	0.00098486	0.0693204	0.995225	0.032	500
conchmatchIS_uMRMHR	LTLTPWVGLR	LTLTPWVGLR_2	-0.0717654	0.20005	0.989729	0.8	500
conchmatchIS_uMRMHR	SALVLQYLR	SALVLQYLR_2	1.3485e-05	0.0284213	0.991336	0.16	500
conchmatchIS_uMRMHR	SLPVSDSVLSGFEQR	SLPVSDSVLSGFEQR_2	0.00297096	0.0315587	0.990657	0.16	500
conchmatchIS_uMRMHR	STDYGIFQINSR	STDYGIFQINSR_2	0.00047831	0.00534876	0.997982	0.16	500
conchmatchIS_uMRMHR	SVFLHAR	SVFLHAR_2	0.016189	0.033073	0.992996	0.16	500
conchmatchIS_uMRMHR	TGYYFDGISR	TGYYFDGISR_2	-0.00066699	0.0574098	0.993059	0.16	500
conchmatchIS_uMRMHR	VNVDAVGGEALGR	VNVDAVGGEALGR_2	0.00372018	0.0860649	0.991113	0.032	500
conchmatchIS_uMRMHR	DYIFGNYIER	DYIFGNYIER_2	0.0194399	0.134955	0.990525	0.032	500
conchmatchIS_uMRMHR	ELLALIQLER	ELLALIQLER_2	15.4583	0.909924	0.822389	0.8	500
conchmatchIS_uMRMHR	FNAVLTNPQGDYDTSTGK	FNAVLTNPQGDYDTSTGK_3	0.00301562	0.0179656	0.996129	0.16	500
conchmatchIS_uMRMHR	FSAEFDFR	FSAEFDFR_2	0.012528	0.0507083	0.983598	0.032	500
conchmatchIS_uMRMHR	FYTFLK	FYTFLK_2	0.00090479	0.013072	0.997206	0.032	500
conchmatchIS_uMRMHR	HLVALSPK	HLVALSPK_2	0.0004776	0.0034677	0.988141	0.16	500
conchmatchIS_uMRMHR	IVLGQEQDSYGGK	IVLGQEQDSYGGK_2	-0.00066212	0.0143872	0.990876	0.8	500
conchmatchIS_uMRMHR	IVQLIQDTR	IVQLIQDTR_2	0.0615637	0.134077	0.994842	0.032	500
conchmatchIS_uMRMHR	LDTLAQEVALLK	LDTLAQEVALLK_2	0.00124837	0.0245403	0.993196	0.032	500
conchmatchIS_uMRMHR	LGFTDLFSK	LGFTDLFSK_2	0.00550153	0.0589445	0.990918	0.16	500
conchmatchIS_uMRMHR	LLGEVDHYQLALGK	LLGEVDHYQLALGK_3	0.00798901	0.0888601	0.985783	0.8	500
conchmatchIS_uMRMHR	LLIYDNNK	LLIYDNNK_2	0.00082867	0.00891804	0.994091	0.032	500
conchmatchIS_uMRMHR	SFQTGLFTAAR	SFQTGLFTAAR_2	0.00045737	0.0184476	0.99496	0.16	500
conchmatchIS_uMRMHR	TGIVSGFGR	TGIVSGFGR_2	0.00262564	0.0931141	0.997152	0.8	500
conchmatchIS_uMRMHR	VAQELEEK	VAQELEEK_2	0.00502816	0.0799833	0.98993	0.032	500
conchmatchIS_uMRMHR	VEGTAFVIFGIQDGEQR	VEGTAFVIFGIQDGEQR_3	0.0731523	0.00064741	-0.0406843	0.032	500
conchmatchIS_uMRMHR	VTVLGQPK	VTVLGQPK_2	0.0305658	2.23787	0.985685	0.032	500
conchmatchIS_uMRMHR	YSPSFQGQVTISADK	YSPSFQGQVTISADK_2	-0.001521	0.00402779	0.990902	0.8	500
conchmatchIS_uMRMHR	AGEVQEPELR	AGEVQEPELR_2	0.00339208	0.159858	0.99792	0.16	500
conchmatchIS_uMRMHR	AVISPGFDVFAK	AVISPGFDVFAK_2	0.00130423	0.024212	0.993907	0.16	500
conchmatchIS_uMRMHR	DSVTGTLPK	DSVTGTLPK_2	0.00046403	0.0120973	0.989835	0.032	500
conchmatchIS_uMRMHR	EQPPSLTR	EQPPSLTR_2	0.00015004	0.00071572	0.994226	0.16	500
conchmatchIS_uMRMHR	ESDTSYVSLK	ESDTSYVSLK_2	-0.0348128	0.205726	0.996803	0.8	500
conchmatchIS_uMRMHR	FSGSILGNK	FSGSILGNK_2	0.00049419	0.0209492	0.995108	0.032	500
conchmatchIS_uMRMHR	GFQVVVTLR	GFQVVVTLR_2	0.0514294	0.0249358	0.954377	0.032	500
conchmatchIS_uMRMHR	GTYSTTVTGR	GTYSTTVTGR_2	7.41e-05	0.00151199	0.993148	0.16	500
conchmatchIS_uMRMHR	GWVDLFVPK	GWVDLFVPK_2	0.00305615	0.0326689	0.987917	0.16	500
conchmatchIS_uMRMHR	HFQNLGK	HFQNLGK_2	0.00022591	0.0380606	0.92525	4	500
conchmatchIS_uMRMHR	NALALFVLPK	NALALFVLPK_2	0.00013363	0.00376562	0.995299	0.032	500
conchmatchIS_uMRMHR	TFTLLDPK	TFTLLDPK_2	0.00028309	0.00470661	0.991931	0.032	500
conchmatchIS_uMRMHR	TLDEFTIIQNLQPQYQFR	TLDEFTIIQNLQPQYQFR_3	0.862539	0.0104491	0.00278631	0.16	500
conchmatchIS_uMRMHR	TLIYSTNTR	TLIYSTNTR_2	0.0441203	1.47711	0.992528	0.032	500
conchmatchIS_uMRMHR	TSCLLFMGR	TSCLLFMGR_2	9.8855e-05	0.00299364	0.993217	0.032	500
conchmatchIS_uMRMHR	WLPSSSPVTGYR	WLPSSSPVTGYR_2	0.00204336	0.0190882	0.998437	0.16	500
conchmatchIS_uMRMHR	YEFILK	YEFILK_2	0.0222987	0.0769563	0.991637	0.032	500
conchmatchIS_uMRMHR	YVLSPYK	YVLSPYK_2	-0.00050891	0.0769138	0.983675	0.16	500
conchmatchIS_uMRMHR	AADDTWEPFASGK	AADDTWEPFASGK_2	0.00450907	0.0174866	0.997755	0.8	500
conchmatchIS_uMRMHR	ALNHLPLEYNSALYSR	ALNHLPLEYNSALYSR_3	-0.00178451	0.0771631	0.998643	0.8	500
conchmatchIS_uMRMHR	ASSLESGVPSR	ASSLESGVPSR_2	0.00293428	0.0497972	0.997296	0.032	500
conchmatchIS_uMRMHR	GGEGTGYFVDFSVR	GGEGTGYFVDFSVR_2	0.0063549	0.0501274	0.994825	0.8	500
conchmatchIS_uMRMHR	GQVVPALNEK	GQVVPALNEK_2	0.00177463	0.0465755	0.995818	0.032	500
conchmatchIS_uMRMHR	IAELSATAQEIIK	IAELSATAQEIIK_2	0.165144	0.422819	0.981227	0.16	500
conchmatchIS_uMRMHR	ILGPLSYSK	ILGPLSYSK_2	0.00584227	0.104629	0.994316	0.032	500
conchmatchIS_uMRMHR	ITQDAQLK	ITQDAQLK_2	0.00469347	0.123663	0.994134	0.032	500
conchmatchIS_uMRMHR	IVIEYVDR	IVIEYVDR_2	0.0514652	0.329062	0.997476	0.16	500
conchmatchIS_uMRMHR	LGNQEPGGQTALK	LGNQEPGGQTALK_2	0.00319819	0.148103	0.996962	0.032	500
conchmatchIS_uMRMHR	LTPLYELVK	LTPLYELVK_2	0.0189514	0.139213	0.996832	0.16	500
conchmatchIS_uMRMHR	LVVLPFPK	LVVLPFPK_2	0.0136238	0.123614	0.996958	0.16	500
conchmatchIS_uMRMHR	NFGYTLR	NFGYTLR_2	0.157377	0.0315141	0.984023	0.032	500
conchmatchIS_uMRMHR	NIQSLEVIGK	NIQSLEVIGK_2	0.00378322	0.0268156	0.991299	0.16	500
conchmatchIS_uMRMHR	TNFDNDIALVR	TNFDNDIALVR_2	0.00461683	0.0442378	0.998423	0.032	500
conchmatchIS_uMRMHR	TVQAVLTVPK	TVQAVLTVPK_2	0.00106224	0.0205579	0.997227	0.16	500
conchmatchIS_uMRMHR	AGALNSNDAFVLK	AGALNSNDAFVLK_2	0.00049627	0.0104457	0.996346	0.032	500
conchmatchIS_uMRMHR	ALLAFQESK	ALLAFQESK_2	0.0157443	0.0818375	0.997112	0.8	500
conchmatchIS_uMRMHR	DADPDTFFAK	DADPDTFFAK_2	0.00408058	0.0126165	0.994178	0.8	500
conchmatchIS_uMRMHR	DPTFIPAPIQAK	DPTFIPAPIQAK_2	0.00429934	0.0156914	0.996678	0.16	500
conchmatchIS_uMRMHR	GQTLLAVAK	GQTLLAVAK_2	0.0001277	0.0131476	0.992644	0.032	500
conchmatchIS_uMRMHR	HVEDVPAFQALGSLNDLQFFR	HVEDVPAFQALGSLNDLQFFR_3	0.896029	0.0230743	-0.0310495	0.032	500
conchmatchIS_uMRMHR	IALGGLLFPASNLR	IALGGLLFPASNLR_2	-0.00240164	0.00329004	0.993058	0.8	500
conchmatchIS_uMRMHR	LLEVPEGR	LLEVPEGR_2	0.00383512	0.126266	0.99546	0.16	500
conchmatchIS_uMRMHR	PSLSHLLSQYYGAGVAR	PSLSHLLSQYYGAGVAR_3	-0.00043793	0.00382736	0.987653	0.16	500
conchmatchIS_uMRMHR	QEPSQGTTTYAVTSILR	QEPSQGTTTYAVTSILR_3	8.1259e-05	0.00338108	0.995317	0.032	500
conchmatchIS_uMRMHR	QTHQPPAPNSLIR	QTHQPPAPNSLIR_3	0.00795781	0.102142	0.985857	0.16	100
conchmatchIS_uMRMHR	SLDFTELDVAAEK	SLDFTELDVAAEK_2	-0.00047864	0.00352857	0.989497	0.8	500
conchmatchIS_uMRMHR	STVEIFK	STVEIFK_2	0.00807021	0.196041	0.983325	0.032	500
conchmatchIS_uMRMHR	STVELFK	STVELFK_2	0.00884254	0.196193	0.983378	0.032	500
conchmatchIS_uMRMHR	VFQFLEK	VFQFLEK_2	0.00808708	0.0862847	0.995929	0.032	500
conchmatchIS_uMRMHR	VVEESELAR	VVEESELAR_2	0.00240254	0.0321276	0.993172	0.032	500
conchmatchIS_uMRMHR	VVGGLVALR	VVGGLVALR_2	0.00400357	0.0897744	0.997016	0.032	500
conchmatchIS_uMRMHR	VYFAGFPR	VYFAGFPR_2	0.00491666	0.0693121	0.991383	0.032	500
conchmatchIS_uMRMHR	WFLLEQPEIQVAHFPFK	WFLLEQPEIQVAHFPFK_3	0.0928647	0.0111816	0.83089	0.16	500
conchmatchIS_uMRMHR	YYVDSVK	YYVDSVK_2	0.00126027	0.0218015	0.982898	0.032	500
conchmatchIS_uMRMHR	AAISGENAGLVR	AAISGENAGLVR_2	0.0010886	0.0346655	0.995063	0.032	500
conchmatchIS_uMRMHR	DGAGDVAFVK	DGAGDVAFVK_2	0.00017492	0.00069917	0.992032	0.032	500
conchmatchIS_uMRMHR	EFGNTLEDK	EFGNTLEDK_2	0.00097897	0.0103149	0.993392	0.16	500
conchmatchIS_uMRMHR	EFTPPVQAAYQK	EFTPPVQAAYQK_2	0.00062699	0.0160944	0.995278	0.032	500
conchmatchIS_uMRMHR	GLEWVGFIR	GLEWVGFIR_2	0.0211255	0.120562	0.997993	0.16	500
conchmatchIS_uMRMHR	IIVPLNNR	IIVPLNNR_2	0.0184962	0.163143	0.991615	0.032	500
conchmatchIS_uMRMHR	IQNILTEEPK	IQNILTEEPK_2	0.0038312	0.0559155	0.99458	0.16	500
conchmatchIS_uMRMHR	ITLPDFTGDLR	ITLPDFTGDLR_2	0.0168562	0.200653	0.995076	0.16	500
conchmatchIS_uMRMHR	IWLDNVR	IWLDNVR_2	0.00614701	0.0743833	0.998345	0.032	500
conchmatchIS_uMRMHR	LAVYQAGAR	LAVYQAGAR_2	0.00289422	0.0327484	0.983577	0.16	100
conchmatchIS_uMRMHR	NYNLVESLK	NYNLVESLK_2	0.00325609	0.0198317	0.998503	0.16	500
conchmatchIS_uMRMHR	SIPQVSPVR	SIPQVSPVR_2	6.0108e-05	0.0023078	0.997305	0.032	500
conchmatchIS_uMRMHR	SSEDPNEDIVER	SSEDPNEDIVER_2	0.00936642	0.0148135	0.994859	4	500
conchmatchIS_uMRMHR	STGSWSTLK	STGSWSTLK_2	0.00098333	0.0229879	0.994962	0.032	500
conchmatchIS_uMRMHR	VAAGAFQGLR	VAAGAFQGLR_2	0.00049257	0.0137207	0.990554	0.16	500
conchmatchIS_uMRMHR	VTGWGNLK	VTGWGNLK_2	0.00224008	0.0164002	0.987477	0.16	500
conchmatchIS_uMRMHR	WELALGR	WELALGR_2	0.00105126	0.025719	0.991648	0.16	500
conchmatchIS_uMRMHR	ALQEYAAK	ALQEYAAK_2	-0.00012952	0.00529634	0.990991	0.8	500
conchmatchIS_uMRMHR	ASSIIDELFQDR	ASSIIDELFQDR_2	0.0216499	0.0506211	0.99077	0.16	500
conchmatchIS_uMRMHR	DASGATFTWTPSSGK	DASGATFTWTPSSGK_2	-0.00072462	0.0125791	0.997029	0.16	500
conchmatchIS_uMRMHR	DFALQNPSAVPR	DFALQNPSAVPR_2	0.00524333	0.0873396	0.996955	0.16	500
conchmatchIS_uMRMHR	EAQLPVIENK	EAQLPVIENK_2	0.00039198	0.0164598	0.994592	0.032	500
conchmatchIS_uMRMHR	ELDESLQVAER	ELDESLQVAER_2	0.0164054	0.0171959	0.976787	0.032	500
conchmatchIS_uMRMHR	ETLLQDFR	ETLLQDFR_2	0.00161767	0.0272962	0.996696	0.16	500
conchmatchIS_uMRMHR	EVAFDLEIPK	EVAFDLEIPK_2	0.00091112	0.00617	0.980508	0.16	500
conchmatchIS_uMRMHR	FQSVFTVTR	FQSVFTVTR_2	6.1476e-05	0.00243969	0.999048	0.16	500
conchmatchIS_uMRMHR	GLEWVANIK	GLEWVANIK_2	0.00168423	0.0163913	0.995041	0.16	500
conchmatchIS_uMRMHR	GLPAPIEK	GLPAPIEK_2	0.00051156	0.00053582	0.994978	0.032	500
conchmatchIS_uMRMHR	GSPAINVAVHVFR	GSPAINVAVHVFR_3	0.00074799	0.00477884	0.987879	0.032	500
conchmatchIS_uMRMHR	IQPSGGTNINEALLR	IQPSGGTNINEALLR_2	0.00040592	0.0234595	0.997474	0.032	500
conchmatchIS_uMRMHR	IYLYTLNDNAR	IYLYTLNDNAR_2	0.0008259	0.0141908	0.994257	0.032	500
conchmatchIS_uMRMHR	LGPLVEQGR	LGPLVEQGR_2	0.00268372	0.0785769	0.994096	0.032	500
conchmatchIS_uMRMHR	LSSPAVITDK	LSSPAVITDK_2	0.00022719	0.0134382	0.994269	0.032	500
conchmatchIS_uMRMHR	NILTSNNIDVK	NILTSNNIDVK_2	0.0002385	0.00125207	0.997916	0.032	500
conchmatchIS_uMRMHR	VGAHAGEYGAEALER	VGAHAGEYGAEALER_2	-0.00109432	0.00336771	0.993541	0.8	500
conchmatchIS_uMRMHR	WEMPFDPQDTHQSR	WEMPFDPQDTHQSR_3	0.00151829	0.0105703	0.987593	0.16	500
conchmatchIS_uMRMHR	YWGVASFLQK	YWGVASFLQK_2	-0.00504372	0.0262152	0.988902	0.8	500
conchmatchIS_uMRMHR	ATWSGAVLAGR	ATWSGAVLAGR_2	-0.0252101	0.0248562	0.991364	4	500
conchmatchIS_uMRMHR	DGYLFQLLR	DGYLFQLLR_2	0.0107989	0.05941	0.989395	0.16	500
conchmatchIS_uMRMHR	DLLLPQPDLR	DLLLPQPDLR_2	0.00574285	0.0457031	0.995922	0.16	500
conchmatchIS_uMRMHR	ELLESYIDGR	ELLESYIDGR_2	-0.00616627	0.0178616	0.989219	4	500
conchmatchIS_uMRMHR	FYNQVSTPLLR	FYNQVSTPLLR_2	3.1223e-05	0.0215014	0.994269	0.16	500
conchmatchIS_uMRMHR	GHMLENHVER	GHMLENHVER_3	0.0172846	0.0157925	0.971296	4	500
conchmatchIS_uMRMHR	GLEWLGR	GLEWLGR_2	0.00129376	0.0192232	0.992211	0.032	500
conchmatchIS_uMRMHR	GLPNVVTSAISLPNIR	GLPNVVTSAISLPNIR_3	-0.00014141	0.0233417	0.993062	0.032	500
conchmatchIS_uMRMHR	IYLQPGR	IYLQPGR_2	0.00174611	0.0278333	0.986488	0.032	500
conchmatchIS_uMRMHR	LLDSLPSDTR	LLDSLPSDTR_2	0.0015365	0.0345478	0.994445	0.16	500
conchmatchIS_uMRMHR	LLIYDASSR	LLIYDASSR_2	0.0166939	0.286498	0.994424	0.16	500
conchmatchIS_uMRMHR	LQPLDFK	LQPLDFK_2	-0.00063825	0.0568109	0.995214	0.16	500
conchmatchIS_uMRMHR	LSPIYNLVPVK	LSPIYNLVPVK_2	0.0001089	0.0237581	0.995894	0.032	500
conchmatchIS_uMRMHR	LTPYADEFK	LTPYADEFK_2	0.00298878	0.0555857	0.993972	0.8	500
conchmatchIS_uMRMHR	TINVPLR	TINVPLR_2	0.00579582	0.134119	0.992161	0.032	500
conchmatchIS_uMRMHR	TLYSSSPR	TLYSSSPR_2	0.00021464	0.00295075	0.991132	0.16	500
conchmatchIS_uMRMHR	TWYPEVPK	TWYPEVPK_2	0.00265952	0.0247228	0.993281	0.032	500
conchmatchIS_uMRMHR	VLDALQAIK	VLDALQAIK_2	0.0057233	0.0934954	0.993986	0.032	500
conchmatchIS_uMRMHR	VNVDEVGGEALGR	VNVDEVGGEALGR_2	0.00031778	0.00369669	0.996517	0.16	500
conchmatchIS_uMRMHR	ATVVYQGER	ATVVYQGER_2	0.00044157	0.0211651	0.997167	0.032	500
conchmatchIS_uMRMHR	DALSSVQESQVAQQAR	DALSSVQESQVAQQAR_3	0.00105499	0.00676624	0.991385	0.032	500
conchmatchIS_uMRMHR	EQHLFLPFSYK	EQHLFLPFSYK_3	0.00197442	0.0022281	0.990823	4	500
conchmatchIS_uMRMHR	FFGHGAEDSLADQAANEWGR	FFGHGAEDSLADQAANEWGR_3	0.0426097	0.0749904	0.99051	0.032	500
conchmatchIS_uMRMHR	ICLDLQAPLYK	ICLDLQAPLYK_2	0.0012401	0.00725894	0.997926	0.032	500
conchmatchIS_uMRMHR	ILDDLSPR	ILDDLSPR_2	0.00056758	0.00665776	0.994923	0.032	500
conchmatchIS_uMRMHR	LAPLAEDVR	LAPLAEDVR_2	0.0017736	0.0166697	0.991796	0.032	500
conchmatchIS_uMRMHR	LGVYELLLK	LGVYELLLK_2	0.00110336	0.0209583	0.994251	0.032	500
conchmatchIS_uMRMHR	NVVFVIDK	NVVFVIDK_2	0.0106657	0.11696	0.996828	0.032	500
conchmatchIS_uMRMHR	QVVAGLNFR	QVVAGLNFR_2	0.00028442	0.00517904	0.994085	0.032	500
conchmatchIS_uMRMHR	SDVMYTDWK	SDVMYTDWK_2	0.00158426	0.022116	0.999068	0.16	500
conchmatchIS_uMRMHR	SPELQAEAK	SPELQAEAK_2	0.00021345	0.00966504	0.984352	0.032	500
conchmatchIS_uMRMHR	TGISPLALIK	TGISPLALIK_2	-0.00078331	0.0144243	0.991642	0.16	500
conchmatchIS_uMRMHR	TVGSDTFYSFK	TVGSDTFYSFK_2	0.00300198	0.0245997	0.998033	0.032	500
conchmatchIS_uMRMHR	VLLDGVQNPR	VLLDGVQNPR_2	0.00027576	0.00655913	0.984801	0.032	500
conchmatchIS_uMRMHR	VTTVASHTSDSDVPSGVTEVVVK	VTTVASHTSDSDVPSGVTEVVVK_3	0.00041196	0.00383455	0.995144	0.032	500
conchmatchIS_uMRMHR	WIYHLTEGSTDLR	WIYHLTEGSTDLR_3	0.00164123	0.00351852	0.998083	0.16	500
conchmatchIS_uMRMHR	WYVDGVEVHNAK	WYVDGVEVHNAK_3	0.029829	0.0628478	0.992791	0.8	500
conchmatchIS_uMRMHR	YFIDFVAR	YFIDFVAR_2	0.0118949	0.110724	0.995371	0.032	500
conchmatchIS_uMRMHR	YGLVTYATYPK	YGLVTYATYPK_2	0.00041117	0.0226939	0.996295	0.16	500
conchmatchIS_uMRMHR	ADLSGITGAR	ADLSGITGAR_2	0.00080216	0.0103973	0.993383	0.16	500
conchmatchIS_uMRMHR	AIGYLNTGYQR	AIGYLNTGYQR_2	0.00018844	0.00321842	0.992972	0.16	500
conchmatchIS_uMRMHR	EIGELYLPK	EIGELYLPK_2	0.00147872	0.0076993	0.996699	0.032	500
conchmatchIS_uMRMHR	EQLSLLDR	EQLSLLDR_2	0.00159464	0.0162327	0.998169	0.032	500
conchmatchIS_uMRMHR	FEVQVTVPK	FEVQVTVPK_2	0.00079791	0.00627186	0.992208	0.032	500
conchmatchIS_uMRMHR	FSVVYAK	FSVVYAK_2	0.00010566	0.00299073	0.969905	0.032	500
conchmatchIS_uMRMHR	GAYPLSIEPIGVR	GAYPLSIEPIGVR_2	0.0002422	0.00298245	0.993006	0.032	500
conchmatchIS_uMRMHR	GLPSSIEK	GLPSSIEK_2	0.00067799	0.00251685	0.990414	0.16	100
conchmatchIS_uMRMHR	GWVTDGFSSLK	GWVTDGFSSLK_2	0.00049357	0.00325963	0.99269	0.032	500
conchmatchIS_uMRMHR	IQHPFTVEEFVLPK	IQHPFTVEEFVLPK_3	0.0191917	0.0976573	0.989134	0.032	500
conchmatchIS_uMRMHR	ITLLSALVETR	ITLLSALVETR_2	0.00442321	0.0259796	0.992614	0.032	500
conchmatchIS_uMRMHR	LLIYGASSR	LLIYGASSR_2	0.00068003	0.0112095	0.988147	0.032	500
conchmatchIS_uMRMHR	LLIYWASTR	LLIYWASTR_2	0.00129092	0.0110377	0.998004	0.032	500
conchmatchIS_uMRMHR	SDVVYTDWK	SDVVYTDWK_2	0.00029802	0.00131652	0.995532	0.032	500
conchmatchIS_uMRMHR	VELEDWNGR	VELEDWNGR_2	0.00105429	0.006674	0.990421	0.16	500
conchmatchIS_uMRMHR	VHQYFNVELIQPGAVK	VHQYFNVELIQPGAVK_3	0.00210742	0.00606443	0.997103	0.032	500
conchmatchIS_uMRMHR	VLNQELR	VLNQELR_2	-7.5173e-05	0.0065094	0.975458	0.16	500
conchmatchIS_uMRMHR	YQISVNK	YQISVNK_2	0.00020918	0.00311906	0.993328	0.032	100
conchmatchIS_uMRMHR	YVGGQEHFAHLLILR	YVGGQEHFAHLLILR_4	0.00145188	0.00223563	0.99087	0.8	500
conchmatchIS_uMRMHR	ATEHLSTLSEK	ATEHLSTLSEK_3	8.3102e-05	0.00050745	0.99012	0.032	500
conchmatchIS_uMRMHR	AVLTIDEK	AVLTIDEK_2	8.9364e-05	0.00084033	0.997726	0.032	500
conchmatchIS_uMRMHR	DASGVTFTWTPSSGK	DASGVTFTWTPSSGK_2	0.00122519	0.00616717	0.996928	0.16	500
conchmatchIS_uMRMHR	DSTYSLSSTLTLSK	DSTYSLSSTLTLSK_2	-0.00436083	0.00170047	0.986063	20	500
conchmatchIS_uMRMHR	FNWYVDGVEVHNAK	FNWYVDGVEVHNAK_3	0.00443736	0.00150254	0.990605	4	500
conchmatchIS_uMRMHR	GGYTLVSGYPK	GGYTLVSGYPK_2	0.00029723	0.00254163	0.997273	0.032	500
conchmatchIS_uMRMHR	GPSVFPLAPSSK	GPSVFPLAPSSK_2	9.8206e-05	0.00249408	0.86503	0.032	20
conchmatchIS_uMRMHR	GSESGIFTNTK	GSESGIFTNTK_2	0.00268528	0.0179977	0.995998	0.8	500
conchmatchIS_uMRMHR	LSITGTYDLK	LSITGTYDLK_2	0.00210438	0.00401904	0.98711	0.16	500
conchmatchIS_uMRMHR	NVPLPVIAELPPK	NVPLPVIAELPPK_2	0.00014184	0.00422488	0.998097	0.16	500
conchmatchIS_uMRMHR	SLHTLFGDK	SLHTLFGDK_2	0.00105352	0.0006495	0.852231	0.032	500
conchmatchIS_uMRMHR	SVSLPSLDPASAK	SVSLPSLDPASAK_2	0.00058562	0.0110292	0.996603	0.032	500
conchmatchIS_uMRMHR	TVAAPSVFIFPPSDEQLK	TVAAPSVFIFPPSDEQLK_3	0.00018777	0.0003875	0.997464	0.16	500
conchmatchIS_uMRMHR	VGYVSGWGR	VGYVSGWGR_2	0.00214432	0.0050876	0.980446	0.8	500
conchmatchIS_uMRMHR	VSFLSALEEYTK	VSFLSALEEYTK_2	0.00041386	0.001414	0.99416	0.16	500
conchmatchIS_uMRMHR	VTSIQDWVQK	VTSIQDWVQK_2	0.00017865	0.00132734	0.995308	0.032	500
conchmatchIS_uMRMHR	VVSVLTVVHQDWLNGK	VVSVLTVVHQDWLNGK_3	0.00585562	0.00634468	0.973891	0.032	500
conchmatchIS_uMRMHR	YEASILTHDSSIR	YEASILTHDSSIR_3	0.0029818	0.00360891	0.98584	0.032	500

### Sheet: CV for all samples
coefficient of variation in percentage of each peptide calculated from clinical samples on all platforms and methods
Sample	Stripped.Sequence	F.Severity	CV from light normalised(%)	CV from ratio normalised (%)	CV from calculated concentration normalisation (%)
11	AADDTWEPFASGK	severe	13.6557	5.81009	28.9183
HD-14	AADDTWEPFASGK	healthy	22.9797	2.40254	7.78417
58	AADDTWEPFASGK	critical	54.0604	5.89745	22.8401
23	AADDTWEPFASGK	mild	39.5863	5.90337	25.1009
HD-4B	AADDTWEPFASGK	healthy	9.5831	2.97964	12.303
61	AADDTWEPFASGK	critical	36.7587	33.2381	23.1112
25	AADDTWEPFASGK	critical	37.9388	13.4229	39.0045
63	AADDTWEPFASGK	severe	29.1602	4.95046	6.53894
38	AADDTWEPFASGK	severe	6.42966	23.5837	28.9921
HD-15	AADDTWEPFASGK	healthy	24.2695	17.3623	24.525
60	AADDTWEPFASGK	critical	23.9416	13.003	24.3829
HD-2B	AADDTWEPFASGK	healthy	16.222	19.1468	6.16046
24	AADDTWEPFASGK	severe	44.2857	13.7884	28.4054
HD-13	AADDTWEPFASGK	healthy	10.7233	11.3047	25.7951
HD-10	AADDTWEPFASGK	healthy	13.7178	19.7478	17.4613
HD-5	AADDTWEPFASGK	healthy	25.3829	9.17149	8.23157
56	AADDTWEPFASGK	mild	30.3675	9.00948	17.9965
HD-12	AADDTWEPFASGK	healthy	4.9406	10.4791	31.4391
HD-7	AADDTWEPFASGK	healthy	15.9703	19.5826	24.1572
48	AADDTWEPFASGK	severe	20.6108	12.083	17.7032
35	AADDTWEPFASGK	mild	12.081	15.7982	34.1962
66	AADDTWEPFASGK	mild	30.2047	27.0937	37.4163
49	AADDTWEPFASGK	mild	43.1949	5.71134	17.4034
HD-3C	AADDTWEPFASGK	healthy	42.8732	11.1355	19.892
HD-1B	AADDTWEPFASGK	healthy	27.3929	10.2572	38.1071
64	AADDTWEPFASGK	critical	50.2412	11.0004	43.7476
HD-8	AADDTWEPFASGK	healthy	43.327	2.88091	17.4266
HD-9	AADDTWEPFASGK	healthy	28.8874	3.91714	8.70852
37	AADDTWEPFASGK	mild	28.655	9.45702	42.433
32	AADDTWEPFASGK	critical	37.0694	24.0381	24.2788
33	AADDTWEPFASGK	critical	37.407	9.06772	14.1038
1	AADDTWEPFASGK	mild	18.5506	14.1767	19.878
13	AADDTWEPFASGK	critical	11.725	2.31632	13.9726
8	AADDTWEPFASGK	critical	36.6338	32.7204	17.4713
57	AADDTWEPFASGK	critical	63.9981	17.4892	37.1016
11	AAISGENAGLVR	severe	44.4744	19.7659	14.7281
HD-14	AAISGENAGLVR	healthy	34.4014	22.8208	12.0679
58	AAISGENAGLVR	critical	20.9989	38.728	20.0079
23	AAISGENAGLVR	mild	14.9035	15.2682	19.9756
50	AAISGENAGLVR	severe	31.4478	16.1913	28.9926
HD-4B	AAISGENAGLVR	healthy	28.4254	15.4403	8.22862
61	AAISGENAGLVR	critical	26.8845	7.62508	21.1046
25	AAISGENAGLVR	critical	12.324	9.33617	23.0169
63	AAISGENAGLVR	severe	16.2499	16.3211	15.5065
38	AAISGENAGLVR	severe	15.4466	20.3266	8.62966
HD-15	AAISGENAGLVR	healthy	16.7416	30.0095	7.82388
60	AAISGENAGLVR	critical	31.8332	32.0803	15.8976
62	AAISGENAGLVR	critical	29.1824	16.4361	21.8874
HD-2B	AAISGENAGLVR	healthy	41.7698	10.1232	20.7424
24	AAISGENAGLVR	severe	20.8807	10.919	11.9673
HD-13	AAISGENAGLVR	healthy	28.2968	15.3423	11.0693
HD-10	AAISGENAGLVR	healthy	14.1919	5.65591	27.6633
19	AAISGENAGLVR	mild	28.964	14.4272	21.1789
75	AAISGENAGLVR	mild	30.5871	8.03265	23.367
16	AAISGENAGLVR	severe	25.4223	28.8397	50.6416
9	AAISGENAGLVR	critical	21.6604	14.8011	13.7218
HD-5	AAISGENAGLVR	healthy	31.5688	20.6651	19.4245
56	AAISGENAGLVR	mild	21.1157	25.3373	23.8413
HD-12	AAISGENAGLVR	healthy	25.3842	15.7626	12.9624
HD-7	AAISGENAGLVR	healthy	25.6747	18.0072	19.5406
48	AAISGENAGLVR	severe	31.319	32.3092	4.17277
35	AAISGENAGLVR	mild	21.4228	11.4323	19.0989
66	AAISGENAGLVR	mild	18.4679	26.6309	21.6589
49	AAISGENAGLVR	mild	35.2247	14.0154	14.419
HD-3C	AAISGENAGLVR	healthy	14.7941	11.7929	30.2475
HD-11	AAISGENAGLVR	healthy	16.9953	7.85885	9.20518
HD-1B	AAISGENAGLVR	healthy	41.103	5.01409	20.6552
64	AAISGENAGLVR	critical	18.8365	12.6162	5.29542
65	AAISGENAGLVR	mild	43.9993	16.5375	27.9731
HD-8	AAISGENAGLVR	healthy	16.4643	25.4962	20.2894
HD-9	AAISGENAGLVR	healthy	12.3678	21.5877	28.674
37	AAISGENAGLVR	mild	23.9962	17.0761	34.9993
32	AAISGENAGLVR	critical	13.3349	13.7262	26.9414
33	AAISGENAGLVR	critical	30.8878	13.8512	18.3875
1	AAISGENAGLVR	mild	18.7154	14.3835	17.9688
13	AAISGENAGLVR	critical	19.927	17.9525	22.4263
8	AAISGENAGLVR	critical	26.209	25.8436	23.6091
57	AAISGENAGLVR	critical	41.8827	12.9879	31.329
11	ADLSGITGAR	severe	6.41157	24.1186	4.64483
HD-14	ADLSGITGAR	healthy	17.8497	20.0717	7.07093
58	ADLSGITGAR	critical	6.71842	31.9623	5.38266
23	ADLSGITGAR	mild	6.21661	28.0469	4.19383
50	ADLSGITGAR	severe	10.9638	28.7713	8.96622
HD-4B	ADLSGITGAR	healthy	20.583	24.326	8.6725
61	ADLSGITGAR	critical	19.1495	30.5609	16.4921
25	ADLSGITGAR	critical	4.75742	36.5672	5.15717
63	ADLSGITGAR	severe	5.65282	38.5692	5.99941
38	ADLSGITGAR	severe	27.9537	4.96422	4.82616
HD-15	ADLSGITGAR	healthy	8.14197	28.381	13.5307
60	ADLSGITGAR	critical	17.7015	34.7003	8.99313
62	ADLSGITGAR	critical	29.0995	36.5762	13.56
HD-2B	ADLSGITGAR	healthy	25.5711	34.4824	5.94523
24	ADLSGITGAR	severe	21.03	21.311	5.23437
59	ADLSGITGAR	critical	19.527	46.6694	13.303
HD-13	ADLSGITGAR	healthy	9.7066	28.8013	8.2943
HD-10	ADLSGITGAR	healthy	11.2447	27.7354	3.30811
19	ADLSGITGAR	mild	17.1699	25.6384	10.4204
75	ADLSGITGAR	mild	10.064	21.6223	7.04676
16	ADLSGITGAR	severe	14.0521	14.6221	13.5936
9	ADLSGITGAR	critical	17.4702	46.3766	10.9334
HD-5	ADLSGITGAR	healthy	10.3898	16.1093	6.78701
56	ADLSGITGAR	mild	10.49	48.9814	5.37801
HD-12	ADLSGITGAR	healthy	31.5356	24.9142	4.25007
HD-7	ADLSGITGAR	healthy	20.4247	26.1255	8.45727
48	ADLSGITGAR	severe	9.76062	39.5582	7.42993
35	ADLSGITGAR	mild	5.15097	29.4615	4.8933
66	ADLSGITGAR	mild	12.1118	41.7305	9.65109
49	ADLSGITGAR	mild	17.3554	22.1555	3.40992
HD-3C	ADLSGITGAR	healthy	22.7007	17.1384	6.10217
HD-11	ADLSGITGAR	healthy	26.6507	35.5331	6.50079
HD-1B	ADLSGITGAR	healthy	15.3458	30.1373	1.33866
64	ADLSGITGAR	critical	4.52031	30.5314	2.81653
65	ADLSGITGAR	mild	10.6171	40.9455	27.7831
HD-8	ADLSGITGAR	healthy	19.1257	28.806	1.96575
HD-9	ADLSGITGAR	healthy	13.9567	31.5726	5.215
37	ADLSGITGAR	mild	11.5664	19.5837	5.18088
32	ADLSGITGAR	critical	13.4312	22.7597	10.6174
33	ADLSGITGAR	critical	12.5522	10.3829	4.68309
1	ADLSGITGAR	mild	23.7503	14.8787	8.34475
13	ADLSGITGAR	critical	5.77168	27.6995	2.25036
8	ADLSGITGAR	critical	15.8948	37.0762	6.84024
57	ADLSGITGAR	critical	24.2951	25.3516	7.82141
11	AGALNSNDAFVLK	severe	49.7601	7.32097	13.8176
HD-14	AGALNSNDAFVLK	healthy	42.0807	22.3648	19.5631
58	AGALNSNDAFVLK	critical	33.1065	28.1623	31.7828
23	AGALNSNDAFVLK	mild	61.8449	13.6883	20.7613
50	AGALNSNDAFVLK	severe	36.4679	19.5596	16.4452
HD-4B	AGALNSNDAFVLK	healthy	25.0754	20.1336	32.8076
61	AGALNSNDAFVLK	critical	45.5784	20.0466	18.043
25	AGALNSNDAFVLK	critical	52.8422	15.009	25.329
63	AGALNSNDAFVLK	severe	63.8056	9.77298	22.1908
38	AGALNSNDAFVLK	severe	64.0314	18.6752	16.2909
HD-15	AGALNSNDAFVLK	healthy	35.701	11.8926	22.1645
60	AGALNSNDAFVLK	critical	54.6591	22.278	32.6122
62	AGALNSNDAFVLK	critical	38.0604	23.5118	23.4259
HD-2B	AGALNSNDAFVLK	healthy	27.161	9.62944	12.7373
24	AGALNSNDAFVLK	severe	66.9168	8.46276	27.8201
59	AGALNSNDAFVLK	critical	68.9457	16.0909	27.0866
HD-13	AGALNSNDAFVLK	healthy	16.5795	8.37717	18.7704
HD-10	AGALNSNDAFVLK	healthy	34.0058	11.0749	11.4998
19	AGALNSNDAFVLK	mild	36.6794	40.6723	33.6257
75	AGALNSNDAFVLK	mild	43.4831	21.2557	36.3931
16	AGALNSNDAFVLK	severe	45.2715	16.3253	20.6001
9	AGALNSNDAFVLK	critical	86.3937	46.7097	50.9865
HD-5	AGALNSNDAFVLK	healthy	45.5362	19.1824	21.5132
56	AGALNSNDAFVLK	mild	29.8024	11.3509	28.8282
HD-12	AGALNSNDAFVLK	healthy	43.9049	5.16883	16.1921
HD-7	AGALNSNDAFVLK	healthy	27.3173	20.5645	29.9215
48	AGALNSNDAFVLK	severe	44.8964	29.0346	6.99525
35	AGALNSNDAFVLK	mild	45.0379	14.8184	25.4224
66	AGALNSNDAFVLK	mild	41.8976	13.1379	25.1056
49	AGALNSNDAFVLK	mild	44.7634	9.29485	15.7669
HD-3C	AGALNSNDAFVLK	healthy	37.1127	26.8864	20.8397
HD-11	AGALNSNDAFVLK	healthy	29.3802	10.1441	17.8849
HD-1B	AGALNSNDAFVLK	healthy	12.1439	10.0891	34.0583
64	AGALNSNDAFVLK	critical	76.3364	24.4689	23.146
65	AGALNSNDAFVLK	mild	61.1273	17.0953	14.0645
HD-8	AGALNSNDAFVLK	healthy	37.9146	23.2548	19.193
HD-9	AGALNSNDAFVLK	healthy	38.6387	10.3607	20.2774
37	AGALNSNDAFVLK	mild	35.2287	10.8042	28.5077
32	AGALNSNDAFVLK	critical	47.7555	36.5457	18.7737
33	AGALNSNDAFVLK	critical	59.1861	12.9113	7.14214
1	AGALNSNDAFVLK	mild	55.0168	14.9388	8.52554
13	AGALNSNDAFVLK	critical	26.609	15.6192	19.8353
8	AGALNSNDAFVLK	critical	59.4901	18.3004	20.3626
57	AGALNSNDAFVLK	critical	81.3105	15.7446	17.4103
11	AIGYLNTGYQR	severe	8.52523	52.3223	8.60173
HD-14	AIGYLNTGYQR	healthy	45.9107	37.2405	4.58341
58	AIGYLNTGYQR	critical	42.5373	57.6056	14.5545
23	AIGYLNTGYQR	mild	20.1479	48.3348	9.6244
50	AIGYLNTGYQR	severe	34.4743	34.7971	10.7455
HD-4B	AIGYLNTGYQR	healthy	28.592	39.4162	7.31991
61	AIGYLNTGYQR	critical	29.6507	46.2955	9.01578
25	AIGYLNTGYQR	critical	25.2218	40.9827	4.18783
63	AIGYLNTGYQR	severe	19.8417	46.3808	8.00662
38	AIGYLNTGYQR	severe	29.4359	35.97	4.03993
HD-15	AIGYLNTGYQR	healthy	30.0815	43.4015	9.81684
60	AIGYLNTGYQR	critical	31.0074	49.4128	11.4651
62	AIGYLNTGYQR	critical	14.2945	36.9877	13.0759
HD-2B	AIGYLNTGYQR	healthy	59.8075	50.6234	6.07809
24	AIGYLNTGYQR	severe	35.4928	36.7484	14.4587
59	AIGYLNTGYQR	critical	49.6661	43.9878	10.7246
HD-13	AIGYLNTGYQR	healthy	36.8443	47.6379	5.56439
HD-10	AIGYLNTGYQR	healthy	54.2275	35.6644	6.28447
19	AIGYLNTGYQR	mild	59.4238	46.7937	10.0256
75	AIGYLNTGYQR	mild	42.114	34.2651	10.3917
16	AIGYLNTGYQR	severe	39.8584	44.833	11.4555
9	AIGYLNTGYQR	critical	38.5853	46.3645	7.2153
HD-5	AIGYLNTGYQR	healthy	38.435	40.5644	2.88613
56	AIGYLNTGYQR	mild	24.0201	44.6645	15.0707
HD-12	AIGYLNTGYQR	healthy	37.3009	40.9291	12.0496
HD-7	AIGYLNTGYQR	healthy	55.8466	36.7175	8.51936
48	AIGYLNTGYQR	severe	42.1909	46.5246	6.81659
35	AIGYLNTGYQR	mild	47.3907	35.8066	7.99561
66	AIGYLNTGYQR	mild	32.4736	38.8397	9.24129
49	AIGYLNTGYQR	mild	7.70695	59.8314	7.18587
HD-3C	AIGYLNTGYQR	healthy	46.7947	26.9503	3.78721
HD-11	AIGYLNTGYQR	healthy	46.381	43.3974	10.6985
HD-1B	AIGYLNTGYQR	healthy	30.5486	32.0939	4.65146
64	AIGYLNTGYQR	critical	55.4706	33.03	11.2232
65	AIGYLNTGYQR	mild	65.2698	53.8382	9.39663
HD-8	AIGYLNTGYQR	healthy	50.4564	34.0252	7.5141
HD-9	AIGYLNTGYQR	healthy	15.6791	37.2215	10.2617
37	AIGYLNTGYQR	mild	29.7477	25.018	10.5034
32	AIGYLNTGYQR	critical	28.0892	44.0118	25.6511
33	AIGYLNTGYQR	critical	33.0747	48.6017	8.15486
1	AIGYLNTGYQR	mild	43.3347	30.5974	6.55996
13	AIGYLNTGYQR	critical	39.3339	32.9107	7.52135
8	AIGYLNTGYQR	critical	17.6144	49.1001	3.83939
57	AIGYLNTGYQR	critical	41.0896	46.0085	10.4711
11	ALLAFQESK	severe	33.9869	11.0032	8.62058
58	ALLAFQESK	critical	52.254	19.5524	4.36636
23	ALLAFQESK	mild	39.7734	15.2984	14.5359
50	ALLAFQESK	severe	22.9502	38.4004	9.27902
HD-4B	ALLAFQESK	healthy	51.2363	49.5049	28.5712
61	ALLAFQESK	critical	26.6619	26.6122	13.2513
25	ALLAFQESK	critical	27.5386	19.5624	18.1575
63	ALLAFQESK	severe	13.3717	20.34	13.9866
38	ALLAFQESK	severe	31.6066	36.0783	24.7598
60	ALLAFQESK	critical	32.0212	14.0608	10.1985
62	ALLAFQESK	critical	14.5222	22.6921	16.1598
HD-2B	ALLAFQESK	healthy	22.8157	7.6496	13.5779
24	ALLAFQESK	severe	89.9706	43.0183	6.98246
59	ALLAFQESK	critical	66.5588	18.8014	24.0896
HD-13	ALLAFQESK	healthy	55.5415	35.8264	36.5801
75	ALLAFQESK	mild	46.9801	66.0169	39.7476
16	ALLAFQESK	severe	44.9234	17.7823	12.4575
9	ALLAFQESK	critical	51.9289	39.598	4.10573
HD-5	ALLAFQESK	healthy	34.5856	51.4778	29.1087
56	ALLAFQESK	mild	45.8814	17.2335	14.194
HD-7	ALLAFQESK	healthy	35.0921	20.6467	1.43999
48	ALLAFQESK	severe	22.576	11.1237	15.1711
35	ALLAFQESK	mild	28.3647	31.062	10.3886
66	ALLAFQESK	mild	34.8739	21.3045	18.7147
49	ALLAFQESK	mild	39.3223	20.4583	22.4053
HD-3C	ALLAFQESK	healthy	37.6503	18.2074	12.4923
HD-11	ALLAFQESK	healthy	70.0236	22.7075	27.6033
HD-1B	ALLAFQESK	healthy	53.2181	20.8766	25.4631
64	ALLAFQESK	critical	36.6757	13.9762	18.4792
65	ALLAFQESK	mild	39.5313	27.6936	8.83427
HD-9	ALLAFQESK	healthy	26.4933	24.9556	28.2519
33	ALLAFQESK	critical	52.1776	32.526	14.5369
13	ALLAFQESK	critical	26.6604	19.5249	10.8984
8	ALLAFQESK	critical	87.9173	37.1493	15.6605
57	ALLAFQESK	critical	41.8413	34.3413	11.1135
11	ANRPFLVFIR	severe	18.76	10.2313	16.2329
HD-14	ANRPFLVFIR	healthy	22.2329	5.45766	11.455
58	ANRPFLVFIR	critical	33.7223	9.17228	8.09299
23	ANRPFLVFIR	mild	26.0369	9.75915	11.0176
50	ANRPFLVFIR	severe	21.7152	8.59794	7.98228
HD-4B	ANRPFLVFIR	healthy	11.0124	6.64494	14.1468
61	ANRPFLVFIR	critical	45.9897	4.77764	9.95615
25	ANRPFLVFIR	critical	10.991	8.37981	15.7231
63	ANRPFLVFIR	severe	33.2031	13.0054	22.0337
38	ANRPFLVFIR	severe	25.603	14.8533	12.2188
HD-15	ANRPFLVFIR	healthy	18.0471	5.31915	10.9093
60	ANRPFLVFIR	critical	23.9911	2.78687	3.92409
62	ANRPFLVFIR	critical	31.6088	7.21556	17.409
HD-2B	ANRPFLVFIR	healthy	22.1887	6.64381	17.681
24	ANRPFLVFIR	severe	29.4054	16.391	11.0886
59	ANRPFLVFIR	critical	28.1904	7.10494	13.9602
HD-13	ANRPFLVFIR	healthy	18.8753	3.8954	8.62232
HD-10	ANRPFLVFIR	healthy	11.0182	5.75755	17.3248
19	ANRPFLVFIR	mild	15.7738	15.6152	3.45221
75	ANRPFLVFIR	mild	17.011	21.4051	11.1622
16	ANRPFLVFIR	severe	23.8029	12.066	25.7087
9	ANRPFLVFIR	critical	40.3829	12.9591	11.505
HD-5	ANRPFLVFIR	healthy	21.7546	14.1465	20.6489
56	ANRPFLVFIR	mild	21.6436	7.31414	10.9825
HD-12	ANRPFLVFIR	healthy	19.7407	2.24591	7.09772
HD-7	ANRPFLVFIR	healthy	25.116	4.06557	11.7784
48	ANRPFLVFIR	severe	24.2401	8.70505	9.63267
35	ANRPFLVFIR	mild	19.4765	9.13448	16.7532
66	ANRPFLVFIR	mild	31.3144	3.09057	17.4051
49	ANRPFLVFIR	mild	13.1034	2.88329	5.1205
HD-3C	ANRPFLVFIR	healthy	27.3507	10.3571	9.191
HD-11	ANRPFLVFIR	healthy	29.5249	19.1499	24.538
HD-1B	ANRPFLVFIR	healthy	18.2827	10.7393	12.993
64	ANRPFLVFIR	critical	18.4402	12.0225	22.1749
65	ANRPFLVFIR	mild	19.0795	9.94995	12.9062
HD-8	ANRPFLVFIR	healthy	25.1523	8.96967	5.49588
HD-9	ANRPFLVFIR	healthy	16.7923	5.40186	7.5984
37	ANRPFLVFIR	mild	25.2857	14.362	18.3945
32	ANRPFLVFIR	critical	26.7417	17.0211	14.172
33	ANRPFLVFIR	critical	26.0924	10.0785	6.55791
1	ANRPFLVFIR	mild	22.5395	8.35619	16.0217
13	ANRPFLVFIR	critical	13.8146	8.94481	7.50834
8	ANRPFLVFIR	critical	25.006	10.482	14.3202
57	ANRPFLVFIR	critical	34.7229	8.1844	8.14956
11	ASSIIDELFQDR	severe	75.6576	16.139	25.1071
HD-14	ASSIIDELFQDR	healthy	18.8397	17.3421	22.2502
58	ASSIIDELFQDR	critical	40.6921	34.0102	28.2602
23	ASSIIDELFQDR	mild	26.7283	19.3304	17.1807
50	ASSIIDELFQDR	severe	24.315	16.7659	39.4784
HD-4B	ASSIIDELFQDR	healthy	31.3821	25.8934	28.4498
61	ASSIIDELFQDR	critical	18.0343	36.0908	22.4972
25	ASSIIDELFQDR	critical	35.7296	33.478	22.9748
63	ASSIIDELFQDR	severe	63.7204	20.1951	31.2984
38	ASSIIDELFQDR	severe	23.8736	27.7518	32.8329
HD-15	ASSIIDELFQDR	healthy	24.6336	16.7214	19.451
60	ASSIIDELFQDR	critical	37.9102	33.7403	29.6666
62	ASSIIDELFQDR	critical	29.4626	14.1043	20.1413
HD-2B	ASSIIDELFQDR	healthy	59.7343	12.3244	26.0825
24	ASSIIDELFQDR	severe	44.6126	27.368	37.5161
59	ASSIIDELFQDR	critical	74.9846	24.7333	20.2899
HD-13	ASSIIDELFQDR	healthy	48.5536	9.53488	29.8781
HD-10	ASSIIDELFQDR	healthy	22.3042	29.9658	29.5048
19	ASSIIDELFQDR	mild	67.1386	23.0894	11.0519
75	ASSIIDELFQDR	mild	54.9138	27.4825	46.7927
16	ASSIIDELFQDR	severe	41.9823	21.5996	27.6511
9	ASSIIDELFQDR	critical	82.1164	20.5841	21.5779
HD-5	ASSIIDELFQDR	healthy	39.678	24.2156	16.4192
56	ASSIIDELFQDR	mild	32.0781	14.2755	23.3484
HD-12	ASSIIDELFQDR	healthy	54.1321	20.8354	23.353
HD-7	ASSIIDELFQDR	healthy	56.0823	14.8403	23.1635
48	ASSIIDELFQDR	severe	50.5976	18.2417	16.679
35	ASSIIDELFQDR	mild	71.4364	13.4836	29.4429
66	ASSIIDELFQDR	mild	15.3506	24.9659	30.6408
49	ASSIIDELFQDR	mild	58.7482	28.3739	12.5676
HD-3C	ASSIIDELFQDR	healthy	51.5179	14.0019	28.7062
HD-11	ASSIIDELFQDR	healthy	24.8676	18.8872	15.7287
HD-1B	ASSIIDELFQDR	healthy	22.5124	25.7321	18.2722
64	ASSIIDELFQDR	critical	70.859	25.8266	29.5344
65	ASSIIDELFQDR	mild	67.1212	17.2093	39.0246
HD-8	ASSIIDELFQDR	healthy	52.5185	44.4121	15.7876
HD-9	ASSIIDELFQDR	healthy	47.0215	39.1318	16.2657
37	ASSIIDELFQDR	mild	40.4851	27.0069	30.1098
32	ASSIIDELFQDR	critical	46.6839	7.0013	29.1377
33	ASSIIDELFQDR	critical	74.6617	22.558	31.2353
1	ASSIIDELFQDR	mild	39.5069	20.003	26.891
13	ASSIIDELFQDR	critical	29.7358	25.9787	27.5152
8	ASSIIDELFQDR	critical	71.5576	31.7979	15.546
57	ASSIIDELFQDR	critical	77.6158	37.0072	34.928
11	ASSLESGVPSR	severe	46.9202	33.942	12.0171
HD-14	ASSLESGVPSR	healthy	36.6539	39.8853	20.6839
58	ASSLESGVPSR	critical	44.8346	45.13	29.2898
50	ASSLESGVPSR	severe	49.3824	31.1345	30.0378
HD-4B	ASSLESGVPSR	healthy	47.0665	34.5455	15.276
61	ASSLESGVPSR	critical	44.4895	25.8082	11.0457
25	ASSLESGVPSR	critical	37.1824	43.9345	17.0022
63	ASSLESGVPSR	severe	22.6238	50.9361	10.7135
38	ASSLESGVPSR	severe	21.0294	23.3049	13.1374
HD-15	ASSLESGVPSR	healthy	42.4211	41.7067	12.7958
60	ASSLESGVPSR	critical	37.7873	22.7116	5.81323
62	ASSLESGVPSR	critical	31.0621	47.2349	14.7918
HD-2B	ASSLESGVPSR	healthy	26.6126	11.5493	1.58014
24	ASSLESGVPSR	severe	20.2057	35.8221	14.4691
59	ASSLESGVPSR	critical	30.9894	44.2819	27.721
HD-13	ASSLESGVPSR	healthy	51.4506	34.7662	10.7085
HD-10	ASSLESGVPSR	healthy	33.333	41.1881	24.1604
19	ASSLESGVPSR	mild	12.1849	40.6128	18.3218
75	ASSLESGVPSR	mild	37.8293	22.0752	35.324
16	ASSLESGVPSR	severe	49.7363	50.0614	12.9816
9	ASSLESGVPSR	critical	31.8989	19.1807	11.2777
HD-5	ASSLESGVPSR	healthy	65.7935	60.9386	16.9984
56	ASSLESGVPSR	mild	23.9408	44.0696	24.7186
HD-12	ASSLESGVPSR	healthy	36.1285	34.595	12.7193
HD-7	ASSLESGVPSR	healthy	62.7376	33.6304	12.2619
48	ASSLESGVPSR	severe	44.7817	37.9336	15.046
35	ASSLESGVPSR	mild	47.3704	32.2959	17.1967
66	ASSLESGVPSR	mild	25.019	33.4756	16.5551
49	ASSLESGVPSR	mild	46.5827	45.1872	13.1311
HD-3C	ASSLESGVPSR	healthy	27.6917	19.2665	12.8552
HD-11	ASSLESGVPSR	healthy	53.5655	31.666	17.3689
HD-1B	ASSLESGVPSR	healthy	39.5332	41.8548	11.4524
64	ASSLESGVPSR	critical	56.3376	27.2381	16.157
65	ASSLESGVPSR	mild	36.9567	11.8329	8.42026
HD-8	ASSLESGVPSR	healthy	38.0534	50.8356	15.8369
37	ASSLESGVPSR	mild	31.4024	23.0924	8.95964
32	ASSLESGVPSR	critical	48.828	60.8722	15.1877
33	ASSLESGVPSR	critical	55.1697	35.4816	10.9962
1	ASSLESGVPSR	mild	46.6215	15.7542	5.74765
13	ASSLESGVPSR	critical	42.4223	59.0462	26.1366
8	ASSLESGVPSR	critical	25.4976	24.6206	6.19179
57	ASSLESGVPSR	critical	30.5938	12.0804	7.08011
11	ATVVYQGER	severe	20.8766	19.1305	11.0116
HD-14	ATVVYQGER	healthy	28.7207	16.8283	8.18103
58	ATVVYQGER	critical	15.1595	26.3129	7.46259
23	ATVVYQGER	mild	19.002	15.1156	4.09078
50	ATVVYQGER	severe	32.0476	25.1188	6.67265
HD-4B	ATVVYQGER	healthy	32.2907	27.2008	9.80511
61	ATVVYQGER	critical	31.6482	20.5826	14.3741
25	ATVVYQGER	critical	36.6211	17.5412	8.36966
63	ATVVYQGER	severe	16.3015	14.6241	5.31858
38	ATVVYQGER	severe	27.9212	17.9391	9.62928
HD-15	ATVVYQGER	healthy	24.0488	19.3931	4.72252
60	ATVVYQGER	critical	43.4958	27.7566	13.5836
62	ATVVYQGER	critical	27.0795	27.8578	10.5535
HD-2B	ATVVYQGER	healthy	35.3062	20.608	5.52062
24	ATVVYQGER	severe	38.2968	27.6181	16.3011
59	ATVVYQGER	critical	15.1116	11.0829	7.23616
HD-13	ATVVYQGER	healthy	29.1221	11.8658	13.1723
HD-10	ATVVYQGER	healthy	25.7274	25.1761	4.09817
19	ATVVYQGER	mild	30.0107	4.18165	5.8983
75	ATVVYQGER	mild	11.3609	15.603	28.0321
16	ATVVYQGER	severe	26.3128	37.3317	7.60059
9	ATVVYQGER	critical	34.0955	26.1605	12.8745
HD-5	ATVVYQGER	healthy	26.9472	26.3428	8.2645
56	ATVVYQGER	mild	28.1429	28.7933	15.52
HD-12	ATVVYQGER	healthy	39.0966	27.3727	8.0416
HD-7	ATVVYQGER	healthy	13.4578	29.9371	14.5395
48	ATVVYQGER	severe	13.2448	32.9803	11.8486
35	ATVVYQGER	mild	27.1211	15.5342	7.20116
66	ATVVYQGER	mild	33.5979	17.5177	6.16434
49	ATVVYQGER	mild	34.5632	13.2794	4.52952
HD-3C	ATVVYQGER	healthy	19.9924	9.11276	12.215
HD-11	ATVVYQGER	healthy	71.6439	16.1286	10.241
HD-1B	ATVVYQGER	healthy	35.538	31.1182	5.74657
64	ATVVYQGER	critical	30.4786	10.7346	7.42602
65	ATVVYQGER	mild	37.2095	36.4061	26.3009
HD-8	ATVVYQGER	healthy	20.771	11.0652	6.75366
HD-9	ATVVYQGER	healthy	28.4168	21.4845	9.23924
37	ATVVYQGER	mild	23.7728	21.4161	12.075
32	ATVVYQGER	critical	36.8936	4.23955	24.4143
33	ATVVYQGER	critical	42.5683	27.5464	5.16116
1	ATVVYQGER	mild	33.3921	13.8758	8.17264
13	ATVVYQGER	critical	18.7072	30.8688	6.58136
8	ATVVYQGER	critical	24.5662	19.1984	3.71292
57	ATVVYQGER	critical	31.4735	13.9767	9.47416
11	ATWSGAVLAGR	severe	27.2314	30.3765	17.4165
HD-14	ATWSGAVLAGR	healthy	35.6413	32.4473	12.1267
58	ATWSGAVLAGR	critical	19.3147	37.5168	11.7434
23	ATWSGAVLAGR	mild	27.0345	19.6748	27.1497
50	ATWSGAVLAGR	severe	33.7458	26.5601	21.9694
HD-4B	ATWSGAVLAGR	healthy	46.7535	37.3152	29.663
61	ATWSGAVLAGR	critical	36.5092	26.5723	26.3921
25	ATWSGAVLAGR	critical	40.935	27.9731	23.7279
63	ATWSGAVLAGR	severe	23.504	13.6728	29.484
38	ATWSGAVLAGR	severe	36.3885	14.3178	19.0439
HD-15	ATWSGAVLAGR	healthy	40.354	31.3578	28.5558
60	ATWSGAVLAGR	critical	45.4206	27.2682	24.2189
62	ATWSGAVLAGR	critical	39.1446	27.5068	18.76
HD-2B	ATWSGAVLAGR	healthy	52.2546	37.617	45.6166
24	ATWSGAVLAGR	severe	58.8682	19.1394	23.2048
59	ATWSGAVLAGR	critical	38.2205	21.5096	12.5963
HD-13	ATWSGAVLAGR	healthy	37.0969	39.7037	36.6327
HD-10	ATWSGAVLAGR	healthy	37.9311	22.3074	44.2769
19	ATWSGAVLAGR	mild	22.5452	25.1424	38.9171
75	ATWSGAVLAGR	mild	42.4761	31.9856	16.8796
16	ATWSGAVLAGR	severe	48.203	16.2866	17.1066
9	ATWSGAVLAGR	critical	48.8528	17.7616	29.4079
HD-5	ATWSGAVLAGR	healthy	20.9763	44.4298	28.036
56	ATWSGAVLAGR	mild	28.9765	15.1375	14.7947
HD-12	ATWSGAVLAGR	healthy	31.6278	27.9026	32.5085
HD-7	ATWSGAVLAGR	healthy	25.0171	17.7606	30.8962
48	ATWSGAVLAGR	severe	41.577	18.3825	30.2782
35	ATWSGAVLAGR	mild	30.356	27.9312	21.8171
66	ATWSGAVLAGR	mild	27.7684	20.8575	34.7611
49	ATWSGAVLAGR	mild	23.5057	47.4735	37.7201
HD-3C	ATWSGAVLAGR	healthy	29.1187	10.5093	21.1959
HD-11	ATWSGAVLAGR	healthy	81.4415	47.3617	61.886
HD-1B	ATWSGAVLAGR	healthy	74.2866	38.139	30.6387
64	ATWSGAVLAGR	critical	24.3032	16.7739	25.793
65	ATWSGAVLAGR	mild	27.6049	27.3676	23.6949
HD-8	ATWSGAVLAGR	healthy	37.6612	24.104	35.3557
HD-9	ATWSGAVLAGR	healthy	36.4338	41.0122	18.2852
37	ATWSGAVLAGR	mild	44.674	26.328	27.5931
32	ATWSGAVLAGR	critical	16.6273	26.3743	12.2645
33	ATWSGAVLAGR	critical	27.9111	13.2417	31.8597
1	ATWSGAVLAGR	mild	35.6422	20.9333	9.81557
13	ATWSGAVLAGR	critical	40.5889	42.2606	36.9362
8	ATWSGAVLAGR	critical	20.2929	21.0946	44.0733
57	ATWSGAVLAGR	critical	26.9681	18.9562	35.4014
11	AVISPGFDVFAK	severe	27.1764	3.11917	9.10101
HD-14	AVISPGFDVFAK	healthy	50.3917	15.871	27.1123
58	AVISPGFDVFAK	critical	40.5937	23.161	19.1203
23	AVISPGFDVFAK	mild	20.7606	17.3431	43.077
50	AVISPGFDVFAK	severe	31.3841	18.0554	18.8921
HD-4B	AVISPGFDVFAK	healthy	25.0467	34.3711	14.8079
61	AVISPGFDVFAK	critical	22.0781	9.85206	10.0582
25	AVISPGFDVFAK	critical	22.8518	13.5984	6.70742
63	AVISPGFDVFAK	severe	30.4346	28.582	15.5713
38	AVISPGFDVFAK	severe	36.347	33.2783	28.8868
HD-15	AVISPGFDVFAK	healthy	28.6265	14.9411	16.417
60	AVISPGFDVFAK	critical	32.816	15.8328	7.80899
62	AVISPGFDVFAK	critical	40.7193	13.0544	10.9924
HD-2B	AVISPGFDVFAK	healthy	30.7169	3.80643	9.23213
24	AVISPGFDVFAK	severe	39.3094	9.87166	20.631
59	AVISPGFDVFAK	critical	39.4028	24.9943	29.9866
HD-13	AVISPGFDVFAK	healthy	46.2065	17.6532	20.2706
HD-10	AVISPGFDVFAK	healthy	10.5407	10.8738	22.0065
19	AVISPGFDVFAK	mild	42.6199	18.2014	12.8059
75	AVISPGFDVFAK	mild	28.9221	10.2672	23.1334
16	AVISPGFDVFAK	severe	26.0608	25.4337	22.8085
9	AVISPGFDVFAK	critical	11.6234	20.4191	26.8592
HD-5	AVISPGFDVFAK	healthy	13.0004	13.9272	11.5248
56	AVISPGFDVFAK	mild	76.4544	6.86754	13.6503
HD-12	AVISPGFDVFAK	healthy	41.6017	7.9694	16.6327
HD-7	AVISPGFDVFAK	healthy	25.0789	14.2673	28.433
48	AVISPGFDVFAK	severe	42.1653	15.3358	17.0288
35	AVISPGFDVFAK	mild	26.795	12.56	14.4697
66	AVISPGFDVFAK	mild	40.0642	25.9963	14.4777
49	AVISPGFDVFAK	mild	27.0042	31.0111	11.6974
HD-3C	AVISPGFDVFAK	healthy	34.8707	13.1488	11.3513
HD-11	AVISPGFDVFAK	healthy	39.8896	10.5165	19.0806
HD-1B	AVISPGFDVFAK	healthy	31.9832	33.2949	36.7344
64	AVISPGFDVFAK	critical	40.7599	26.2812	11.1025
65	AVISPGFDVFAK	mild	24.2078	15.851	34.9345
HD-8	AVISPGFDVFAK	healthy	58.9815	20.8882	15.4891
37	AVISPGFDVFAK	mild	48.5164	40.7597	22.625
32	AVISPGFDVFAK	critical	28.2107	30.8455	14.0229
33	AVISPGFDVFAK	critical	24.5709	4.70868	13.0279
1	AVISPGFDVFAK	mild	29.2885	16.6905	12.213
13	AVISPGFDVFAK	critical	28.1571	12.7503	20.2058
8	AVISPGFDVFAK	critical	33.2707	18.5677	4.81555
57	AVISPGFDVFAK	critical	36.5628	20.7191	10.1749
11	AVLTIDEK	severe	25.0367	67.8748	5.94864
HD-14	AVLTIDEK	healthy	34.0943	69.493	7.03947
23	AVLTIDEK	mild	47.0614	78.8802	10.5721
HD-4B	AVLTIDEK	healthy	58.7517	75.9518	13.1162
63	AVLTIDEK	severe	18.326	56.7858	6.53389
38	AVLTIDEK	severe	15.8634	58.1046	5.90669
HD-15	AVLTIDEK	healthy	26.3702	70.5896	5.74956
60	AVLTIDEK	critical	27.3549	72.2577	6.02269
HD-2B	AVLTIDEK	healthy	54.9599	88.3347	18.7841
24	AVLTIDEK	severe	47.544	64.5224	6.18341
HD-13	AVLTIDEK	healthy	38.8358	88.9596	15.3262
HD-10	AVLTIDEK	healthy	49.2721	88.9599	16.4984
19	AVLTIDEK	mild	26.039	56.3933	15.1223
HD-5	AVLTIDEK	healthy	64.4561	80.0739	16.3144
56	AVLTIDEK	mild	27.4848	72.3408	5.20446
HD-12	AVLTIDEK	healthy	33.8117	72.7391	11.3144
HD-7	AVLTIDEK	healthy	27.278	65.7667	18.1438
48	AVLTIDEK	severe	28.8937	68.774	4.21681
35	AVLTIDEK	mild	29.6979	74.1865	6.45979
66	AVLTIDEK	mild	19.5956	67.306	6.57357
49	AVLTIDEK	mild	52.9295	88.9585	14.2769
HD-3C	AVLTIDEK	healthy	68.5053	87.7087	9.97737
HD-11	AVLTIDEK	healthy	81.353	92.766	25.1233
HD-1B	AVLTIDEK	healthy	52.8629	81.9999	4.46354
HD-8	AVLTIDEK	healthy	51.3599	76.3409	9.20721
HD-9	AVLTIDEK	healthy	58.6597	66.4208	11.1023
37	AVLTIDEK	mild	18.1789	62.0284	7.14647
32	AVLTIDEK	critical	24.4227	68.7727	19.1319
33	AVLTIDEK	critical	15.268	74.1141	4.35826
1	AVLTIDEK	mild	81.8037	97.775	22.1227
13	AVLTIDEK	critical	42.768	79.2828	13.0359
8	AVLTIDEK	critical	5.70328	66.6601	8.0039
11	DASGATFTWTPSSGK	severe	52.416	24.4559	13.4079
HD-14	DASGATFTWTPSSGK	healthy	35.3798	9.32972	18.348
58	DASGATFTWTPSSGK	critical	46.2248	7.66475	7.2066
23	DASGATFTWTPSSGK	mild	42.0095	10.856	23.1223
50	DASGATFTWTPSSGK	severe	27.4428	8.8507	17.1571
HD-4B	DASGATFTWTPSSGK	healthy	37.1969	13.5902	26.8452
61	DASGATFTWTPSSGK	critical	48.4848	7.13485	8.29035
25	DASGATFTWTPSSGK	critical	57.8111	12.9322	12.2831
63	DASGATFTWTPSSGK	severe	44.567	10.8314	15.2828
38	DASGATFTWTPSSGK	severe	52.2981	17.1179	26.0406
HD-15	DASGATFTWTPSSGK	healthy	47.5131	10.2904	17.5872
60	DASGATFTWTPSSGK	critical	41.1326	11.4124	21.337
62	DASGATFTWTPSSGK	critical	37.0205	15.3221	13.8741
HD-2B	DASGATFTWTPSSGK	healthy	17.3001	18.056	17.7616
24	DASGATFTWTPSSGK	severe	49.1949	16.7925	39.2797
59	DASGATFTWTPSSGK	critical	51.3202	6.64406	22.0505
HD-13	DASGATFTWTPSSGK	healthy	28.2135	5.97566	28.7983
HD-10	DASGATFTWTPSSGK	healthy	29.0904	11.3368	26.3718
19	DASGATFTWTPSSGK	mild	55.5522	9.71344	19.3685
75	DASGATFTWTPSSGK	mild	28.2016	11.3023	23.5368
16	DASGATFTWTPSSGK	severe	24.0893	5.74164	12.7653
9	DASGATFTWTPSSGK	critical	40.2909	9.16619	13.9504
HD-5	DASGATFTWTPSSGK	healthy	39.3878	14.451	8.21927
56	DASGATFTWTPSSGK	mild	68.1821	16.5207	19.791
HD-12	DASGATFTWTPSSGK	healthy	43.2128	6.56851	22.2599
HD-7	DASGATFTWTPSSGK	healthy	23.6805	7.11973	24.9622
48	DASGATFTWTPSSGK	severe	43.5829	13.3693	24.7737
35	DASGATFTWTPSSGK	mild	35.6067	6.18005	10.9137
66	DASGATFTWTPSSGK	mild	35.5008	16.7683	10.8244
49	DASGATFTWTPSSGK	mild	19.9716	8.14366	16.1277
HD-3C	DASGATFTWTPSSGK	healthy	71.8517	20.4911	23.9822
HD-11	DASGATFTWTPSSGK	healthy	29.3352	20.7374	27.1734
HD-1B	DASGATFTWTPSSGK	healthy	39.21	13.9601	34.0025
64	DASGATFTWTPSSGK	critical	53.2557	7.29031	13.5306
65	DASGATFTWTPSSGK	mild	46.9283	17.3708	27.0959
HD-8	DASGATFTWTPSSGK	healthy	46.3745	14.8427	16.2733
HD-9	DASGATFTWTPSSGK	healthy	30.0384	14.8864	14.9845
37	DASGATFTWTPSSGK	mild	51.6148	14.3909	21.5882
32	DASGATFTWTPSSGK	critical	50.7371	8.3252	27.0326
33	DASGATFTWTPSSGK	critical	55.5831	10.1712	26.3756
1	DASGATFTWTPSSGK	mild	32.7501	22.413	16.0566
13	DASGATFTWTPSSGK	critical	35.8681	6.27592	17.8822
8	DASGATFTWTPSSGK	critical	32.595	25.3585	20.0133
57	DASGATFTWTPSSGK	critical	53.5566	9.21468	19.5013
11	DFALQNPSAVPR	severe	39.5658	94.9297	33.2869
HD-14	DFALQNPSAVPR	healthy	35.3872	81.8506	43.9923
58	DFALQNPSAVPR	critical	70.2703	101.728	49.8225
23	DFALQNPSAVPR	mild	38.2582	42.9919	20.2766
HD-4B	DFALQNPSAVPR	healthy	76.509	18.5925	20.3026
61	DFALQNPSAVPR	critical	28.8603	80.6761	42.2815
25	DFALQNPSAVPR	critical	76.8554	86.4602	26.4869
38	DFALQNPSAVPR	severe	28.7733	70.4803	48.8011
HD-15	DFALQNPSAVPR	healthy	29.7011	38.8402	25.5307
HD-2B	DFALQNPSAVPR	healthy	70.5619	104.457	41.9753
24	DFALQNPSAVPR	severe	23.8062	31.3777	27.1269
HD-13	DFALQNPSAVPR	healthy	68.5837	91.0859	46.646
HD-10	DFALQNPSAVPR	healthy	57.445	41.6535	28.273
HD-5	DFALQNPSAVPR	healthy	40.2634	66.31	22.239
56	DFALQNPSAVPR	mild	40.023	45.7672	33.2563
HD-12	DFALQNPSAVPR	healthy	30.58	33.2886	39.2837
HD-7	DFALQNPSAVPR	healthy	47.5675	53.7961	33.0568
48	DFALQNPSAVPR	severe	28.5674	67.5906	56.4874
35	DFALQNPSAVPR	mild	48.6964	34.8022	15.9323
49	DFALQNPSAVPR	mild	32.1431	39.2675	22.9265
HD-3C	DFALQNPSAVPR	healthy	36.8826	27.6116	27.8067
HD-11	DFALQNPSAVPR	healthy	55.0116	57.9546	19.2237
HD-1B	DFALQNPSAVPR	healthy	67.7242	43.7103	26.6069
HD-8	DFALQNPSAVPR	healthy	37.1845	50.6182	32.7354
HD-9	DFALQNPSAVPR	healthy	37.329	60.9951	22.9932
33	DFALQNPSAVPR	critical	41.8047	87.7272	27.699
1	DFALQNPSAVPR	mild	50.4908	23.486	22.4982
13	DFALQNPSAVPR	critical	60.3328	58.2754	30.0179
57	DFALQNPSAVPR	critical	29.7436	39.4801	32.5072
60	DFALQNPSAVPR	critical	24.5858	19.75	47.572
11	DLLLPQPDLR	severe	21.0876	5.60798	14.0414
HD-14	DLLLPQPDLR	healthy	17.7581	9.46177	12.5944
58	DLLLPQPDLR	critical	8.76347	9.58659	7.91
23	DLLLPQPDLR	mild	10.8732	10.9143	15.8525
50	DLLLPQPDLR	severe	16.6363	9.61158	10.2073
HD-4B	DLLLPQPDLR	healthy	22.2879	11.9905	12.97
61	DLLLPQPDLR	critical	12.9513	5.29243	13.2037
25	DLLLPQPDLR	critical	10.3987	8.22993	2.95257
63	DLLLPQPDLR	severe	18.4755	2.11878	10.9819
38	DLLLPQPDLR	severe	20.3804	7.47102	13.0211
HD-15	DLLLPQPDLR	healthy	12.2566	7.22873	18.9731
60	DLLLPQPDLR	critical	22.2009	8.40434	11.8428
62	DLLLPQPDLR	critical	23.1197	2.56192	4.53644
HD-2B	DLLLPQPDLR	healthy	11.7543	5.40537	9.96615
24	DLLLPQPDLR	severe	19.8681	10.8222	19.7134
59	DLLLPQPDLR	critical	22.5454	8.63479	8.23027
HD-13	DLLLPQPDLR	healthy	22.9113	5.07476	15.5875
HD-10	DLLLPQPDLR	healthy	32.7652	16.2191	9.13623
19	DLLLPQPDLR	mild	13.5195	8.50168	14.9828
75	DLLLPQPDLR	mild	18.4575	22.1176	21.444
16	DLLLPQPDLR	severe	13.768	6.39309	4.80933
9	DLLLPQPDLR	critical	9.46003	11.1542	5.57701
HD-5	DLLLPQPDLR	healthy	28.3227	11.9879	25.5967
56	DLLLPQPDLR	mild	28.9638	9.49181	19.6467
HD-12	DLLLPQPDLR	healthy	20.897	9.06118	16.6718
HD-7	DLLLPQPDLR	healthy	21.9672	7.03599	15.6299
48	DLLLPQPDLR	severe	17.8037	6.86638	11.307
35	DLLLPQPDLR	mild	12.2741	15.2813	17.4447
66	DLLLPQPDLR	mild	9.7658	6.28327	25.2403
49	DLLLPQPDLR	mild	15.4801	6.19431	21.3638
HD-3C	DLLLPQPDLR	healthy	8.91383	17.0958	14.442
HD-11	DLLLPQPDLR	healthy	14.5771	8.4482	17.2215
HD-1B	DLLLPQPDLR	healthy	25.5818	17.3571	11.2116
64	DLLLPQPDLR	critical	22.9307	21.6845	10.8331
65	DLLLPQPDLR	mild	10.1973	12.0902	13.4282
HD-8	DLLLPQPDLR	healthy	12.6878	9.11197	12.7328
HD-9	DLLLPQPDLR	healthy	14.2153	14.2183	19.1271
37	DLLLPQPDLR	mild	13.834	17.2231	6.27985
32	DLLLPQPDLR	critical	13.8351	22.7897	25.2143
33	DLLLPQPDLR	critical	23.2283	11.9439	18.2586
1	DLLLPQPDLR	mild	7.42725	15.2925	23.9406
13	DLLLPQPDLR	critical	13.6498	19.7108	33.2436
8	DLLLPQPDLR	critical	14.301	4.73591	10.5376
57	DLLLPQPDLR	critical	21.7779	9.62187	16.7091
11	DPTFIPAPIQAK	severe	54.3167	6.15677	14.0525
HD-14	DPTFIPAPIQAK	healthy	32.7077	10.0004	15.3084
58	DPTFIPAPIQAK	critical	35.9798	9.04625	25.9231
23	DPTFIPAPIQAK	mild	34.442	8.04719	18.393
50	DPTFIPAPIQAK	severe	38.8427	11.0482	20.2678
HD-4B	DPTFIPAPIQAK	healthy	20.1222	22.153	38.6229
61	DPTFIPAPIQAK	critical	38.654	12.9288	25.8635
25	DPTFIPAPIQAK	critical	33.552	14.3425	28.432
63	DPTFIPAPIQAK	severe	24.709	24.9381	37.0209
38	DPTFIPAPIQAK	severe	27.3664	17.7523	17.0683
HD-15	DPTFIPAPIQAK	healthy	20.1924	9.96135	19.6721
60	DPTFIPAPIQAK	critical	35.0132	7.04271	17.4385
62	DPTFIPAPIQAK	critical	31.6959	10.2981	21.2806
HD-2B	DPTFIPAPIQAK	healthy	20.7182	8.27976	14.7726
24	DPTFIPAPIQAK	severe	54.1609	14.4679	42.7213
59	DPTFIPAPIQAK	critical	43.5387	13.8589	26.899
HD-13	DPTFIPAPIQAK	healthy	34.505	6.503	35.8935
HD-10	DPTFIPAPIQAK	healthy	43.2717	11.8703	24.7235
19	DPTFIPAPIQAK	mild	38.4964	17.6149	31.3347
75	DPTFIPAPIQAK	mild	39.3185	18.3878	26.4357
16	DPTFIPAPIQAK	severe	27.0521	9.31354	26.2737
9	DPTFIPAPIQAK	critical	40.7901	7.62119	25.8967
HD-5	DPTFIPAPIQAK	healthy	25.8629	9.88692	17.1712
56	DPTFIPAPIQAK	mild	31.9123	9.57928	12.9825
HD-12	DPTFIPAPIQAK	healthy	30.0694	7.72488	14.2539
HD-7	DPTFIPAPIQAK	healthy	24.8133	4.40903	7.37394
48	DPTFIPAPIQAK	severe	40.9846	9.93371	13.65
35	DPTFIPAPIQAK	mild	26.9195	15.8298	18.3374
66	DPTFIPAPIQAK	mild	21.7491	8.53974	24.3363
49	DPTFIPAPIQAK	mild	43.4244	14.5555	39.8069
HD-3C	DPTFIPAPIQAK	healthy	45.8442	8.37739	28.2382
HD-11	DPTFIPAPIQAK	healthy	13.7853	8.06811	26.9386
HD-1B	DPTFIPAPIQAK	healthy	22.4978	11.7365	24.472
64	DPTFIPAPIQAK	critical	40.1289	8.73785	17.5999
65	DPTFIPAPIQAK	mild	46.2113	14.6668	40.3585
HD-8	DPTFIPAPIQAK	healthy	22.1368	16.7213	14.0687
HD-9	DPTFIPAPIQAK	healthy	21.574	8.90965	17.8316
37	DPTFIPAPIQAK	mild	25.9262	8.98929	21.1907
32	DPTFIPAPIQAK	critical	42.0868	14.4904	10.6719
33	DPTFIPAPIQAK	critical	43.0194	9.0824	8.61122
1	DPTFIPAPIQAK	mild	38.1741	9.47406	27.0919
13	DPTFIPAPIQAK	critical	32.8735	10.0781	23.3001
8	DPTFIPAPIQAK	critical	24.5014	9.01901	13.6319
57	DPTFIPAPIQAK	critical	51.7398	21.3992	29.4682
11	DYIFGNYIER	severe	45.6192	20.181	32.9918
58	DYIFGNYIER	critical	46.0131	26.4767	9.91128
23	DYIFGNYIER	mild	28.4146	6.0283	23.7778
50	DYIFGNYIER	severe	37.9273	36.714	20.4093
HD-4B	DYIFGNYIER	healthy	22.2348	37.4908	30.6827
61	DYIFGNYIER	critical	17.5782	17.7369	26.3803
25	DYIFGNYIER	critical	30.5519	31.1828	27.4888
63	DYIFGNYIER	severe	30.4735	16.5747	17.8829
38	DYIFGNYIER	severe	26.4737	14.0497	26.4705
60	DYIFGNYIER	critical	24.5974	15.0478	33.4226
62	DYIFGNYIER	critical	33.771	31.1395	25.6017
24	DYIFGNYIER	severe	31.4164	31.9673	35.0454
59	DYIFGNYIER	critical	39.5239	18.7142	13.7138
HD-13	DYIFGNYIER	healthy	27.3389	20.371	31.8567
HD-10	DYIFGNYIER	healthy	30.8747	25.0968	13.0899
75	DYIFGNYIER	mild	31.9573	31.0315	21.5445
16	DYIFGNYIER	severe	20.7547	20.436	24.4244
9	DYIFGNYIER	critical	34.8652	29.6954	25.4747
HD-5	DYIFGNYIER	healthy	59.8499	31.5743	24.553
56	DYIFGNYIER	mild	39.3131	16.1433	30.2322
HD-12	DYIFGNYIER	healthy	42.7022	27.0379	23.0059
HD-7	DYIFGNYIER	healthy	21.6619	28.5272	20.5258
48	DYIFGNYIER	severe	16.6082	41.5009	30.2566
35	DYIFGNYIER	mild	18.3031	18.253	8.16962
66	DYIFGNYIER	mild	41.5109	30.6986	13.4974
49	DYIFGNYIER	mild	32.2782	35.1213	20.4695
HD-3C	DYIFGNYIER	healthy	29.8563	38.5055	50.5884
HD-1B	DYIFGNYIER	healthy	42.2939	35.3486	8.59879
64	DYIFGNYIER	critical	41.7094	22.5009	23.5241
65	DYIFGNYIER	mild	20.1063	34.209	44.1963
37	DYIFGNYIER	mild	43.136	26.9472	22.8449
32	DYIFGNYIER	critical	35.4994	40.9615	29.618
33	DYIFGNYIER	critical	41.1712	16.8454	28.8891
8	DYIFGNYIER	critical	31.4261	30.9067	18.1226
57	DYIFGNYIER	critical	49.9439	28.045	20.5955
11	EAQLPVIENK	severe	25.1508	16.5438	14.9534
HD-14	EAQLPVIENK	healthy	22.9387	7.82793	11.8759
58	EAQLPVIENK	critical	26.1468	12.8331	17.8587
23	EAQLPVIENK	mild	12.9539	8.49288	9.8186
50	EAQLPVIENK	severe	11.5611	12.7252	12.6698
HD-4B	EAQLPVIENK	healthy	18.5941	19.6396	12.782
61	EAQLPVIENK	critical	9.09703	17.0743	16.2364
25	EAQLPVIENK	critical	20.018	5.40436	10.7325
63	EAQLPVIENK	severe	18.0714	10.5237	20.3899
38	EAQLPVIENK	severe	23.3415	10.5944	13.2306
HD-15	EAQLPVIENK	healthy	17.759	16.178	23.2582
60	EAQLPVIENK	critical	13.4179	8.31469	10.4711
62	EAQLPVIENK	critical	26.4487	15.9672	13.2963
HD-2B	EAQLPVIENK	healthy	15.3604	15.5805	16.2928
24	EAQLPVIENK	severe	30.5306	15.4503	23.543
59	EAQLPVIENK	critical	28.8301	13.1672	25.9329
HD-13	EAQLPVIENK	healthy	8.59378	9.55637	21.9245
HD-10	EAQLPVIENK	healthy	13.4172	16.8093	18.8909
19	EAQLPVIENK	mild	24.4133	7.96064	16.6016
75	EAQLPVIENK	mild	20.9871	9.60994	28.0832
16	EAQLPVIENK	severe	17.4385	11.222	12.5241
9	EAQLPVIENK	critical	28.5531	6.65638	18.8469
HD-5	EAQLPVIENK	healthy	32.6458	4.95048	13.9195
56	EAQLPVIENK	mild	37.5571	11.244	18.095
HD-12	EAQLPVIENK	healthy	11.9843	11.4205	12.5019
HD-7	EAQLPVIENK	healthy	12.7785	11.8157	13.5867
48	EAQLPVIENK	severe	15.5861	24.0409	23.4338
35	EAQLPVIENK	mild	21.0477	15.8629	18.2447
66	EAQLPVIENK	mild	28.2234	16.5434	13.8015
49	EAQLPVIENK	mild	17.7649	6.00253	13.6414
HD-3C	EAQLPVIENK	healthy	20.7204	11.3412	19.378
HD-11	EAQLPVIENK	healthy	24.0061	4.56242	19.3505
HD-1B	EAQLPVIENK	healthy	20.8083	14.8784	10.6378
64	EAQLPVIENK	critical	31.8477	15.9473	18.7382
65	EAQLPVIENK	mild	19.1756	17.1695	8.98559
HD-8	EAQLPVIENK	healthy	15.0774	12.1889	8.02016
HD-9	EAQLPVIENK	healthy	24.7146	11.5978	6.23846
37	EAQLPVIENK	mild	21.588	10.4009	19.4422
32	EAQLPVIENK	critical	16.9188	11.4689	11.5711
33	EAQLPVIENK	critical	32.5743	12.3179	18.6678
1	EAQLPVIENK	mild	8.44686	17.5424	19.3894
13	EAQLPVIENK	critical	26.0723	8.19885	33.271
8	EAQLPVIENK	critical	20.8332	17.9728	9.18005
57	EAQLPVIENK	critical	26.155	13.6332	20.8608
11	EIGELYLPK	severe	49.5488	24.2986	6.72389
HD-14	EIGELYLPK	healthy	40.0794	20.5578	11.2749
58	EIGELYLPK	critical	60.6189	19.3919	9.71274
23	EIGELYLPK	mild	58.9441	34.5177	19.7617
50	EIGELYLPK	severe	45.5453	14.9108	9.01698
HD-4B	EIGELYLPK	healthy	18.4986	18.0246	17.7327
61	EIGELYLPK	critical	35.1853	25.504	8.17518
25	EIGELYLPK	critical	53.23	18.9761	8.75709
63	EIGELYLPK	severe	43.0023	16.283	4.94004
38	EIGELYLPK	severe	38.4044	30.0508	13.2127
HD-15	EIGELYLPK	healthy	53.2363	19.5196	9.1618
60	EIGELYLPK	critical	50.4321	12.1109	5.62347
62	EIGELYLPK	critical	53.0587	38.0475	17.3246
HD-2B	EIGELYLPK	healthy	32.4609	17.8008	12.5956
24	EIGELYLPK	severe	35.6649	17.0756	10.3441
59	EIGELYLPK	critical	58.2601	32.2489	21.6327
HD-13	EIGELYLPK	healthy	40.7607	9.77304	6.64807
HD-10	EIGELYLPK	healthy	35.7533	34.4947	12.9602
19	EIGELYLPK	mild	78.3958	18.6126	11.9215
75	EIGELYLPK	mild	62.6221	26.3114	19.7532
16	EIGELYLPK	severe	45.5293	22.2694	4.54099
9	EIGELYLPK	critical	56.226	19.0111	10.1759
HD-5	EIGELYLPK	healthy	49.0423	23.7127	5.30358
56	EIGELYLPK	mild	58.0391	24.0389	13.8527
HD-12	EIGELYLPK	healthy	52.3378	22.4358	6.89811
HD-7	EIGELYLPK	healthy	40.2317	23.0289	11.5061
48	EIGELYLPK	severe	30.5012	30.0693	6.99534
35	EIGELYLPK	mild	32.5438	12.3961	11.0669
66	EIGELYLPK	mild	58.8966	23.3699	9.14423
49	EIGELYLPK	mild	38.9787	23.7881	11.2775
HD-3C	EIGELYLPK	healthy	51.0547	27.6658	10.9216
HD-11	EIGELYLPK	healthy	41.3588	7.88272	10.9909
HD-1B	EIGELYLPK	healthy	36.3333	16.1119	9.54612
64	EIGELYLPK	critical	55.1651	15.4777	13.5548
65	EIGELYLPK	mild	55.1714	16.389	13.7055
HD-8	EIGELYLPK	healthy	37.961	21.3853	9.89778
HD-9	EIGELYLPK	healthy	36.8056	43.6471	9.75033
37	EIGELYLPK	mild	49.5503	16.7917	7.35322
32	EIGELYLPK	critical	36.2697	21.6822	26.7086
33	EIGELYLPK	critical	48.2043	30.4597	4.7216
1	EIGELYLPK	mild	48.8162	25.5487	16.4433
13	EIGELYLPK	critical	47.2091	21.3477	11.6008
8	EIGELYLPK	critical	53.929	23.9279	8.24276
57	EIGELYLPK	critical	46.171	21.8447	9.90577
11	ELDESLQVAER	severe	14.5394	19.1537	21.144
HD-14	ELDESLQVAER	healthy	28.4556	16.068	22.5428
58	ELDESLQVAER	critical	15.6963	11.6382	8.71433
23	ELDESLQVAER	mild	25.7956	14.6515	22.8388
50	ELDESLQVAER	severe	20.3297	24.1271	17.4058
HD-4B	ELDESLQVAER	healthy	19.9323	16.0411	9.1955
61	ELDESLQVAER	critical	18.8267	12.3451	10.4032
25	ELDESLQVAER	critical	28.9235	24.1806	15.4627
63	ELDESLQVAER	severe	6.11826	40.2704	17.1642
38	ELDESLQVAER	severe	15.9805	15.6517	7.55436
HD-15	ELDESLQVAER	healthy	30.4432	29.719	6.93923
60	ELDESLQVAER	critical	41.1486	20.1341	11.3487
62	ELDESLQVAER	critical	18.4611	19.0408	16.2659
HD-2B	ELDESLQVAER	healthy	27.4517	14.955	8.06771
24	ELDESLQVAER	severe	33.5917	27.7483	9.85097
59	ELDESLQVAER	critical	29.4363	20.5609	16.0556
HD-13	ELDESLQVAER	healthy	20.7463	7.33459	13.8221
HD-10	ELDESLQVAER	healthy	27.9688	27.3144	23.0236
19	ELDESLQVAER	mild	32.425	44.693	28.5888
75	ELDESLQVAER	mild	36.7976	20.3444	20.6968
16	ELDESLQVAER	severe	42.4844	12.8361	8.50778
9	ELDESLQVAER	critical	20.7371	6.95981	13.7669
HD-5	ELDESLQVAER	healthy	50.343	14.9164	15.6515
56	ELDESLQVAER	mild	18.161	7.7146	16.0945
HD-12	ELDESLQVAER	healthy	22.2488	30.8195	12.6561
HD-7	ELDESLQVAER	healthy	50.4015	14.6466	6.84717
48	ELDESLQVAER	severe	33.4859	24.7974	10.3045
35	ELDESLQVAER	mild	22.6752	47.7969	24.3815
66	ELDESLQVAER	mild	31.9282	26.925	23.8504
49	ELDESLQVAER	mild	9.8175	15.9441	15.3655
HD-3C	ELDESLQVAER	healthy	17.191	20.8764	13.8156
HD-11	ELDESLQVAER	healthy	23.9019	15.2012	4.5736
HD-1B	ELDESLQVAER	healthy	50.183	23.4789	18.3695
64	ELDESLQVAER	critical	21.4078	22.1964	19.0615
65	ELDESLQVAER	mild	58.0066	30.8076	18.8787
HD-8	ELDESLQVAER	healthy	15.4244	13.072	17.8432
HD-9	ELDESLQVAER	healthy	8.47451	16.4499	15.0658
37	ELDESLQVAER	mild	23.658	41.4388	24.9743
32	ELDESLQVAER	critical	38.5547	14.3013	22.9831
33	ELDESLQVAER	critical	14.6161	26.616	18.1044
1	ELDESLQVAER	mild	22.8718	27.613	11.0813
13	ELDESLQVAER	critical	14.09	36.8065	17.8312
8	ELDESLQVAER	critical	35.9342	44.9345	23.0262
57	ELDESLQVAER	critical	39.731	27.6218	32.8069
11	ELLESYIDGR	severe	48.2562	22.7543	18.7295
HD-14	ELLESYIDGR	healthy	45.8225	15.0027	18.3852
58	ELLESYIDGR	critical	56.9244	22.8995	25.0267
23	ELLESYIDGR	mild	33.5386	10.951	19.9732
50	ELLESYIDGR	severe	55.782	23.0913	14.5989
HD-4B	ELLESYIDGR	healthy	47.0792	14.6879	31.3694
61	ELLESYIDGR	critical	35.8449	13.4042	21.6195
25	ELLESYIDGR	critical	56.2886	21.6274	31.3216
63	ELLESYIDGR	severe	37.1952	13.5456	22.8475
38	ELLESYIDGR	severe	24.3315	20.5441	23.543
HD-15	ELLESYIDGR	healthy	53.7425	15.9508	26.9677
60	ELLESYIDGR	critical	56.0882	15.8783	18.3848
62	ELLESYIDGR	critical	42.9144	17.3813	18.9347
HD-2B	ELLESYIDGR	healthy	57.3714	19.5376	18.1584
24	ELLESYIDGR	severe	15.444	11.1562	13.1412
59	ELLESYIDGR	critical	44.7844	24.3648	30.4516
HD-13	ELLESYIDGR	healthy	42.7559	10.327	19.9082
HD-10	ELLESYIDGR	healthy	97.2491	12.6141	11.3404
19	ELLESYIDGR	mild	71.2177	9.77433	6.58352
75	ELLESYIDGR	mild	70.654	19.9574	21.8094
16	ELLESYIDGR	severe	40.449	17.4874	19.2258
9	ELLESYIDGR	critical	43.1086	10.6445	30.8292
HD-5	ELLESYIDGR	healthy	105.568	18.4978	12.731
56	ELLESYIDGR	mild	60.315	17.6651	17.2947
HD-12	ELLESYIDGR	healthy	29.402	21.9981	16.6379
HD-7	ELLESYIDGR	healthy	49.3561	9.46482	9.84939
48	ELLESYIDGR	severe	27.9017	19.1283	9.02392
35	ELLESYIDGR	mild	59.5896	15.1231	18.0335
66	ELLESYIDGR	mild	35.3654	9.45776	28.1308
49	ELLESYIDGR	mild	48.7276	38.1978	12.2999
HD-3C	ELLESYIDGR	healthy	49.9491	12.31	17.7088
HD-11	ELLESYIDGR	healthy	15.0646	11.5475	23.0871
HD-1B	ELLESYIDGR	healthy	62.8271	16.4296	32.5749
64	ELLESYIDGR	critical	38.1259	15.1721	23.6945
65	ELLESYIDGR	mild	10.0382	24.6327	16.3847
HD-8	ELLESYIDGR	healthy	27.4945	11.9455	15.6986
HD-9	ELLESYIDGR	healthy	64.8819	11.899	26.6257
37	ELLESYIDGR	mild	57.9815	20.944	27.5574
32	ELLESYIDGR	critical	41.8006	22.6392	41.1849
33	ELLESYIDGR	critical	63.5577	6.84574	21.6599
1	ELLESYIDGR	mild	70.9338	12.4351	20.2328
13	ELLESYIDGR	critical	94.9163	28.779	27.2574
8	ELLESYIDGR	critical	30.6974	18.8675	23.7135
57	ELLESYIDGR	critical	42.3278	21.4821	34.1936
11	EQHLFLPFSYK	severe	37.6585	12.0676	5.45019
HD-14	EQHLFLPFSYK	healthy	50.9526	32.6581	24.4769
58	EQHLFLPFSYK	critical	44.9702	29.4571	12.236
23	EQHLFLPFSYK	mild	30.6229	36.3341	19.0823
50	EQHLFLPFSYK	severe	40.0209	46.2083	17.9423
HD-4B	EQHLFLPFSYK	healthy	17.1652	61.8855	28.7199
61	EQHLFLPFSYK	critical	28.6223	30.3795	15.7236
25	EQHLFLPFSYK	critical	20.1916	19.3571	10.5405
63	EQHLFLPFSYK	severe	39.9298	39.1543	12.4786
38	EQHLFLPFSYK	severe	15.1382	40.1134	8.1988
HD-15	EQHLFLPFSYK	healthy	32.9251	37.0916	43.4489
60	EQHLFLPFSYK	critical	43.6741	23.2513	28.3536
62	EQHLFLPFSYK	critical	27.2383	34.5532	18.7007
HD-2B	EQHLFLPFSYK	healthy	28.1965	35.5956	22.815
24	EQHLFLPFSYK	severe	21.5827	42.9067	24.183
59	EQHLFLPFSYK	critical	46.7237	60.6941	15.3747
HD-13	EQHLFLPFSYK	healthy	18.3094	33.5723	26.6785
HD-10	EQHLFLPFSYK	healthy	38.743	21.3725	12.9741
19	EQHLFLPFSYK	mild	28.0889	30.5205	21.4416
75	EQHLFLPFSYK	mild	47.5156	52.5582	18.2365
16	EQHLFLPFSYK	severe	28.2559	26.1161	23.1646
9	EQHLFLPFSYK	critical	23.5997	29.3299	20.6304
HD-5	EQHLFLPFSYK	healthy	40.6553	37.9266	13.6686
56	EQHLFLPFSYK	mild	52.2829	39.7501	17.849
HD-12	EQHLFLPFSYK	healthy	40.8931	39.4137	17.0072
HD-7	EQHLFLPFSYK	healthy	27.1597	37.727	14.2729
48	EQHLFLPFSYK	severe	30.9839	59.229	21.4864
35	EQHLFLPFSYK	mild	18.0268	35.0627	18.4788
66	EQHLFLPFSYK	mild	10.8031	36.5251	28.3316
49	EQHLFLPFSYK	mild	25.8718	22.8394	10.0937
HD-3C	EQHLFLPFSYK	healthy	36.3313	10.1192	11.8026
HD-11	EQHLFLPFSYK	healthy	23.8036	36.1199	15.147
HD-1B	EQHLFLPFSYK	healthy	33.5851	74.7468	33.2926
64	EQHLFLPFSYK	critical	31.0519	24.3934	16.862
65	EQHLFLPFSYK	mild	36.3991	49.0422	17.3515
HD-8	EQHLFLPFSYK	healthy	44.8514	35.7544	25.2346
HD-9	EQHLFLPFSYK	healthy	37.0056	25.5824	32.425
37	EQHLFLPFSYK	mild	35.0945	36.5028	17.2214
32	EQHLFLPFSYK	critical	22.1973	34.7466	30.3815
33	EQHLFLPFSYK	critical	37.0088	20.8667	17.7643
1	EQHLFLPFSYK	mild	30.9893	46.7138	23.3476
13	EQHLFLPFSYK	critical	23.9814	68.3952	24.7722
8	EQHLFLPFSYK	critical	35.6426	51.6247	33.2782
57	EQHLFLPFSYK	critical	36.8378	40.7138	28.9168
11	EQLSLLDR	severe	25.0983	10.4383	4.94092
HD-14	EQLSLLDR	healthy	32.0465	20.2825	14.5572
58	EQLSLLDR	critical	29.8404	12.8475	11.7108
23	EQLSLLDR	mild	15.2421	15.5573	7.58771
50	EQLSLLDR	severe	20.7223	10.7572	12.985
HD-4B	EQLSLLDR	healthy	39.5421	9.69884	10.0681
61	EQLSLLDR	critical	28.7028	13.6735	7.19471
25	EQLSLLDR	critical	14.6599	4.93275	12.7619
63	EQLSLLDR	severe	19.2702	12.7228	16.4738
38	EQLSLLDR	severe	16.1768	7.92668	8.93858
HD-15	EQLSLLDR	healthy	68.9756	5.85975	10.4481
60	EQLSLLDR	critical	19.5206	12.7155	14.757
62	EQLSLLDR	critical	16.3309	13.2194	11.4617
HD-2B	EQLSLLDR	healthy	58.5107	12.1147	12.0256
24	EQLSLLDR	severe	33.8775	10.4208	10.6753
59	EQLSLLDR	critical	16.6333	7.41096	10.6673
HD-13	EQLSLLDR	healthy	17.3218	15.4353	17.9331
HD-10	EQLSLLDR	healthy	30.1546	3.38094	7.83869
19	EQLSLLDR	mild	34.9988	10.4302	10.7036
75	EQLSLLDR	mild	17.4584	6.5067	12.5379
16	EQLSLLDR	severe	14.7783	17.2147	5.12775
9	EQLSLLDR	critical	31.2851	15.8207	11.0151
HD-5	EQLSLLDR	healthy	46.2096	13.9544	20.837
56	EQLSLLDR	mild	27.9339	13.8306	8.04715
HD-12	EQLSLLDR	healthy	39.1707	9.733	11.8138
HD-7	EQLSLLDR	healthy	44.1693	12.2943	12.346
48	EQLSLLDR	severe	8.00238	17.7135	5.55469
35	EQLSLLDR	mild	9.44426	13.9322	11.8235
66	EQLSLLDR	mild	17.2966	10.7456	8.12111
49	EQLSLLDR	mild	43.8124	6.32077	15.4518
HD-3C	EQLSLLDR	healthy	28.9461	16.5363	18.1965
HD-11	EQLSLLDR	healthy	72.8304	1.86182	7.04126
HD-1B	EQLSLLDR	healthy	102.789	9.84185	5.65661
64	EQLSLLDR	critical	15.2636	8.96498	12.2985
65	EQLSLLDR	mild	29.7633	24.1942	14.564
HD-8	EQLSLLDR	healthy	34.1175	10.2621	8.88647
HD-9	EQLSLLDR	healthy	71.7451	10.9769	6.57565
37	EQLSLLDR	mild	23.8367	9.01578	9.62827
32	EQLSLLDR	critical	29.8525	9.93454	13.2493
33	EQLSLLDR	critical	19.7095	13.7229	12.2693
1	EQLSLLDR	mild	18.5796	8.84238	6.23025
13	EQLSLLDR	critical	33.8838	12.8724	25.4736
8	EQLSLLDR	critical	13.6219	12.0234	8.11349
57	EQLSLLDR	critical	10.3546	9.54843	15.8708
11	EQPPSLTR	severe	93.2396	107.127	7.96803
HD-14	EQPPSLTR	healthy	63.4142	106.385	23.2381
58	EQPPSLTR	critical	54.1865	40.997	32.419
23	EQPPSLTR	mild	56.4377	97.5432	39.9681
HD-4B	EQPPSLTR	healthy	90.4394	93.4257	12.3043
61	EQPPSLTR	critical	34.5328	79.3399	21.3181
63	EQPPSLTR	severe	69.9819	116.319	17.8195
38	EQPPSLTR	severe	97.082	115.875	25.9758
HD-15	EQPPSLTR	healthy	54.0948	118.557	31.3083
60	EQPPSLTR	critical	61.4514	112.288	29.3543
62	EQPPSLTR	critical	69.0925	119.564	26.8264
24	EQPPSLTR	severe	62.9523	110.611	37.3118
HD-13	EQPPSLTR	healthy	96.2206	100.255	16.304
HD-10	EQPPSLTR	healthy	78.6588	103.146	23.3855
75	EQPPSLTR	mild	52.1214	53.1265	21.1023
9	EQPPSLTR	critical	74.2079	70.7612	11.7942
56	EQPPSLTR	mild	42.4723	108.426	17.4927
HD-12	EQPPSLTR	healthy	40.6473	118.538	19.4299
HD-7	EQPPSLTR	healthy	89.5236	114.527	16.7303
48	EQPPSLTR	severe	88.302	108.567	13.4886
35	EQPPSLTR	mild	73.0427	75.2967	24.5818
66	EQPPSLTR	mild	84.6194	123.181	34.5359
49	EQPPSLTR	mild	22.5114	108.413	26.375
HD-3C	EQPPSLTR	healthy	64.9872	88.7788	26.484
HD-11	EQPPSLTR	healthy	67.1332	112.314	5.77685
HD-1B	EQPPSLTR	healthy	55.0816	108.827	22.385
65	EQPPSLTR	mild	40.4663	107.2	12.1698
HD-8	EQPPSLTR	healthy	24.7204	109.506	29.7005
HD-9	EQPPSLTR	healthy	52.443	119.387	9.81487
37	EQPPSLTR	mild	58.9886	121.015	27.0607
33	EQPPSLTR	critical	30.3082	114.374	8.27915
1	EQPPSLTR	mild	51.5881	62.1261	21.4356
13	EQPPSLTR	critical	101.334	112.411	19.8533
8	EQPPSLTR	critical	66.3545	89.0247	13.9743
57	EQPPSLTR	critical	52.7822	60.1657	24.2812
11	EVAFDLEIPK	severe	30.7191	28.5703	17.2718
HD-14	EVAFDLEIPK	healthy	35.7284	23.7993	23.7266
58	EVAFDLEIPK	critical	42.2589	32.2105	31.1708
23	EVAFDLEIPK	mild	38.8567	18.8964	26.1669
50	EVAFDLEIPK	severe	52.5838	23.4161	28.7501
HD-4B	EVAFDLEIPK	healthy	17.3753	23.8301	19.6539
61	EVAFDLEIPK	critical	45.7402	27.6195	23.2871
25	EVAFDLEIPK	critical	38.1017	43.9678	22.5587
63	EVAFDLEIPK	severe	33.1254	39.5542	8.0982
38	EVAFDLEIPK	severe	22.2846	29.5901	19.192
HD-15	EVAFDLEIPK	healthy	17.896	20.3732	29.2755
60	EVAFDLEIPK	critical	49.4591	26.1482	10.7114
62	EVAFDLEIPK	critical	54.7382	27.3795	15.6671
HD-2B	EVAFDLEIPK	healthy	32.8431	39.8516	20.1212
24	EVAFDLEIPK	severe	32.9445	32.9612	27.9693
59	EVAFDLEIPK	critical	43.9534	23.5668	34.1769
HD-13	EVAFDLEIPK	healthy	36.8281	23.6907	13.4537
HD-10	EVAFDLEIPK	healthy	19.9298	37.1258	19.6954
19	EVAFDLEIPK	mild	38.6188	36.2445	25.4276
75	EVAFDLEIPK	mild	39.2655	13.8782	19.7648
16	EVAFDLEIPK	severe	21.0759	19.5063	26.4534
9	EVAFDLEIPK	critical	54.1312	20.4009	16.426
HD-5	EVAFDLEIPK	healthy	20.6876	35.7593	23.4409
56	EVAFDLEIPK	mild	38.5429	26.6631	7.10539
HD-12	EVAFDLEIPK	healthy	25.162	36.9753	13.7302
HD-7	EVAFDLEIPK	healthy	35.2232	21.1093	19.1487
48	EVAFDLEIPK	severe	20.9842	24.816	29.4282
35	EVAFDLEIPK	mild	30.6715	26.7732	11.6835
66	EVAFDLEIPK	mild	33.8738	22.6452	8.34442
49	EVAFDLEIPK	mild	19.0495	20.3398	19.7189
HD-3C	EVAFDLEIPK	healthy	36.7767	34.3072	14.6682
HD-11	EVAFDLEIPK	healthy	21.1893	34.0338	24.948
HD-1B	EVAFDLEIPK	healthy	19.0934	22.1096	16.5012
64	EVAFDLEIPK	critical	55.5842	42.4244	18.0953
65	EVAFDLEIPK	mild	37.6602	17.5594	21.1983
HD-8	EVAFDLEIPK	healthy	32.335	25.0358	20.0921
HD-9	EVAFDLEIPK	healthy	29.1756	27.4178	16.8547
37	EVAFDLEIPK	mild	38.4403	17.0175	10.1039
32	EVAFDLEIPK	critical	26.9981	17.1711	40.7154
33	EVAFDLEIPK	critical	32.5011	30.6428	16.5736
1	EVAFDLEIPK	mild	31.4542	32.7886	41.7371
13	EVAFDLEIPK	critical	27.6725	22.532	31.7123
8	EVAFDLEIPK	critical	42.2928	21.0883	12.6479
57	EVAFDLEIPK	critical	42.0781	26.8598	17.5646
11	FEVQVTVPK	severe	50.0827	33.9956	27.0364
HD-14	FEVQVTVPK	healthy	47.327	23.0159	20.1495
58	FEVQVTVPK	critical	29.6636	18.7046	16.9322
23	FEVQVTVPK	mild	44.0923	14.567	11.894
50	FEVQVTVPK	severe	34.0824	15.5436	21.6422
HD-4B	FEVQVTVPK	healthy	20.1406	10.8193	20.7997
61	FEVQVTVPK	critical	35.1293	29.8901	14.4417
25	FEVQVTVPK	critical	36.6143	3.77859	16.881
63	FEVQVTVPK	severe	50.2776	21.7671	23.2301
38	FEVQVTVPK	severe	20.4422	21.8859	18.8145
HD-15	FEVQVTVPK	healthy	22.2909	12.1825	12.0944
60	FEVQVTVPK	critical	42.1659	17.2351	13.3525
62	FEVQVTVPK	critical	30.1567	10.9722	11.7293
HD-2B	FEVQVTVPK	healthy	19.3809	11.2245	9.3861
24	FEVQVTVPK	severe	26.1711	20.719	24.4509
59	FEVQVTVPK	critical	48.5213	10.9686	14.7834
HD-13	FEVQVTVPK	healthy	15.3714	30.7386	17.4293
HD-10	FEVQVTVPK	healthy	29.3455	18.1787	25.6012
19	FEVQVTVPK	mild	53.3691	21.3993	15.6719
75	FEVQVTVPK	mild	49.1031	19.6847	34.9375
16	FEVQVTVPK	severe	23.443	11.4652	15.5017
9	FEVQVTVPK	critical	50.9567	19.2769	19.0154
HD-5	FEVQVTVPK	healthy	26.5217	24.4994	15.1344
56	FEVQVTVPK	mild	53.1402	20.5897	10.0318
HD-12	FEVQVTVPK	healthy	11.7866	19.1567	15.7396
HD-7	FEVQVTVPK	healthy	39.378	15.8377	11.8806
48	FEVQVTVPK	severe	31.513	13.2736	14.6952
35	FEVQVTVPK	mild	21.4098	19.3278	15.2045
66	FEVQVTVPK	mild	21.7499	4.42441	11.4684
49	FEVQVTVPK	mild	29.8835	14.4069	14.3623
HD-3C	FEVQVTVPK	healthy	37.9083	16.1396	14.5123
HD-11	FEVQVTVPK	healthy	23.0059	20.7531	12.5968
HD-1B	FEVQVTVPK	healthy	27.0557	11.8042	19.8661
64	FEVQVTVPK	critical	38.0384	14.2947	13.1452
65	FEVQVTVPK	mild	54.7242	7.72748	14.659
HD-8	FEVQVTVPK	healthy	19.2846	7.44395	16.0843
HD-9	FEVQVTVPK	healthy	17.9002	17.0313	13.3024
37	FEVQVTVPK	mild	27.498	15.1924	18.3663
32	FEVQVTVPK	critical	43.6254	24.6566	24.0542
33	FEVQVTVPK	critical	67.2135	20.0198	21.266
1	FEVQVTVPK	mild	20.0729	21.562	13.9726
13	FEVQVTVPK	critical	23.0373	15.5391	17.5667
8	FEVQVTVPK	critical	35.9436	16.7853	14.081
57	FEVQVTVPK	critical	47.5798	17.107	31.046
11	FQSVFTVTR	severe	54.5447	28.4188	6.99709
HD-14	FQSVFTVTR	healthy	22.753	27.2478	12.4872
58	FQSVFTVTR	critical	15.0284	54.7308	21.2926
23	FQSVFTVTR	mild	30.9771	30.7483	7.1512
50	FQSVFTVTR	severe	24.5268	19.9945	4.67967
HD-4B	FQSVFTVTR	healthy	16.6367	38.1588	15.9597
61	FQSVFTVTR	critical	18.4837	30.3734	17.2726
25	FQSVFTVTR	critical	10.0895	29.9829	8.11938
63	FQSVFTVTR	severe	26.9494	16.5769	8.8038
38	FQSVFTVTR	severe	46.9931	54.6935	16.4476
HD-15	FQSVFTVTR	healthy	13.5872	47.0362	11.2422
60	FQSVFTVTR	critical	25.8655	13.8092	11.2471
62	FQSVFTVTR	critical	46.7276	44.0756	16.6787
HD-2B	FQSVFTVTR	healthy	45.5653	53.2302	18.3408
24	FQSVFTVTR	severe	36.1157	10.3485	5.31668
59	FQSVFTVTR	critical	32.0498	33.2633	14.8475
HD-13	FQSVFTVTR	healthy	32.7562	32.7031	7.72389
HD-10	FQSVFTVTR	healthy	22.2438	28.8907	19.5953
19	FQSVFTVTR	mild	22.0393	17.6988	14.1451
75	FQSVFTVTR	mild	32.5836	34.9823	22.9118
16	FQSVFTVTR	severe	22.7115	42.4747	10.2845
9	FQSVFTVTR	critical	29.0236	24.2082	14.2356
HD-5	FQSVFTVTR	healthy	22.4427	51.7329	20.6144
56	FQSVFTVTR	mild	17.1689	34.4233	10.8956
HD-12	FQSVFTVTR	healthy	34.4383	52.2329	6.26128
HD-7	FQSVFTVTR	healthy	43.467	24.9278	9.44497
48	FQSVFTVTR	severe	31.8573	50.795	23.8567
35	FQSVFTVTR	mild	23.741	20.9785	9.47701
66	FQSVFTVTR	mild	23.1786	19.8244	6.11861
49	FQSVFTVTR	mild	19.7344	54.5061	10.2455
HD-3C	FQSVFTVTR	healthy	37.4864	35.5489	8.95518
HD-11	FQSVFTVTR	healthy	9.14489	44.4633	16.2322
HD-1B	FQSVFTVTR	healthy	19.7761	43.0878	18.9922
64	FQSVFTVTR	critical	40.2821	42.277	17.6892
65	FQSVFTVTR	mild	25.6241	49.4353	15.4061
HD-8	FQSVFTVTR	healthy	12.6375	41.7479	8.53476
HD-9	FQSVFTVTR	healthy	42.1841	47.188	16.9467
37	FQSVFTVTR	mild	8.58552	33.6761	14.3779
32	FQSVFTVTR	critical	29.0268	23.4502	20.9945
33	FQSVFTVTR	critical	29.2662	25.725	13.1837
1	FQSVFTVTR	mild	24.649	69.3579	15.8413
13	FQSVFTVTR	critical	23.4292	19.2277	14.8335
8	FQSVFTVTR	critical	20.8719	22.3761	5.60597
57	FQSVFTVTR	critical	21.1525	15.7521	9.21387
11	FSVVYAK	severe	23.0551	14.3297	9.0951
HD-14	FSVVYAK	healthy	18.2952	21.1479	12.8871
58	FSVVYAK	critical	34.279	57.1467	8.29213
23	FSVVYAK	mild	12.1156	38.5326	4.21211
50	FSVVYAK	severe	23.8309	45.1034	11.2792
HD-4B	FSVVYAK	healthy	42.3859	44.7835	11.8852
61	FSVVYAK	critical	39.773	45.9933	10.9139
25	FSVVYAK	critical	25.8338	33.7525	4.80536
63	FSVVYAK	severe	22.8082	31.8591	6.55817
38	FSVVYAK	severe	23.5651	52.8327	11.7577
HD-15	FSVVYAK	healthy	14.6934	28.1206	12.3959
60	FSVVYAK	critical	16.8913	33.567	9.17859
62	FSVVYAK	critical	47.9218	52.1549	13.2955
HD-2B	FSVVYAK	healthy	11.3231	33.3827	8.28331
24	FSVVYAK	severe	40.836	43.8125	11.1081
59	FSVVYAK	critical	25.5454	45.5839	3.65499
HD-13	FSVVYAK	healthy	26.6921	25.2576	9.16689
HD-10	FSVVYAK	healthy	15.2864	41.3912	6.89786
19	FSVVYAK	mild	25.5524	32.6566	10.6854
75	FSVVYAK	mild	17.3631	47.2497	10.6027
16	FSVVYAK	severe	3.90654	53.5477	10.8521
9	FSVVYAK	critical	38.4959	32.9963	11.3426
HD-5	FSVVYAK	healthy	27.2622	31.8829	8.73448
56	FSVVYAK	mild	26.4422	36.1964	5.67126
HD-12	FSVVYAK	healthy	8.56506	25.6539	10.0247
HD-7	FSVVYAK	healthy	29.9712	30.735	11.6915
48	FSVVYAK	severe	6.98692	52.9447	17.4703
35	FSVVYAK	mild	31.8062	30.3468	8.32349
66	FSVVYAK	mild	42.3693	26.6816	10.7571
49	FSVVYAK	mild	13.6227	38.2285	9.17558
HD-3C	FSVVYAK	healthy	33.7531	45.255	12.4455
HD-11	FSVVYAK	healthy	14.307	27.4407	4.33884
HD-1B	FSVVYAK	healthy	6.15124	34.2586	10.8375
64	FSVVYAK	critical	22.9559	59.0946	16.622
65	FSVVYAK	mild	42.1292	53.7582	24.2541
HD-8	FSVVYAK	healthy	13.0969	28.3815	4.14913
HD-9	FSVVYAK	healthy	29.6908	22.4614	14.1199
37	FSVVYAK	mild	33.4478	28.4812	5.93314
32	FSVVYAK	critical	17.5551	50.6867	28.6657
33	FSVVYAK	critical	39.4737	39.5653	6.0435
1	FSVVYAK	mild	25.0186	19.1075	5.64389
13	FSVVYAK	critical	25.539	43.2842	6.06269
8	FSVVYAK	critical	44.3079	45.7289	13.8263
57	FSVVYAK	critical	35.7372	34.6276	14.8468
11	FYNQVSTPLLR	severe	38.3007	9.19482	14.2241
HD-14	FYNQVSTPLLR	healthy	22.6449	14.7356	12.1221
58	FYNQVSTPLLR	critical	30.8497	7.15962	13.119
23	FYNQVSTPLLR	mild	32.9929	6.89479	14.2224
50	FYNQVSTPLLR	severe	25.3056	8.5897	22.8493
HD-4B	FYNQVSTPLLR	healthy	42.2329	13.749	15.862
61	FYNQVSTPLLR	critical	28.575	13.5749	18.604
25	FYNQVSTPLLR	critical	42.3548	18.8951	20.7283
63	FYNQVSTPLLR	severe	35.0139	16.3044	23.7607
38	FYNQVSTPLLR	severe	31.9884	17.1067	13.1975
HD-15	FYNQVSTPLLR	healthy	37.8199	19.9604	19.6988
60	FYNQVSTPLLR	critical	42.8628	10.1541	7.77424
62	FYNQVSTPLLR	critical	28.8944	26.6148	5.98158
HD-2B	FYNQVSTPLLR	healthy	26.9399	16.1284	17.8677
24	FYNQVSTPLLR	severe	24.6625	6.97246	21.2246
59	FYNQVSTPLLR	critical	40.7874	19.6187	29.2748
HD-13	FYNQVSTPLLR	healthy	34.4126	12.3903	16.2503
HD-10	FYNQVSTPLLR	healthy	40.4519	14.5488	17.9158
19	FYNQVSTPLLR	mild	58.6183	11.5247	6.49902
75	FYNQVSTPLLR	mild	39.6069	10.109	11.9782
16	FYNQVSTPLLR	severe	23.8335	13.4499	11.1493
9	FYNQVSTPLLR	critical	39.999	11.1573	15.5351
HD-5	FYNQVSTPLLR	healthy	30.0908	19.113	18.9394
56	FYNQVSTPLLR	mild	32.8394	9.48708	15.3476
HD-12	FYNQVSTPLLR	healthy	40.5245	13.9662	6.81196
HD-7	FYNQVSTPLLR	healthy	35.8603	17.3397	9.94666
48	FYNQVSTPLLR	severe	12.6125	13.0301	12.6522
35	FYNQVSTPLLR	mild	22.3911	11.8051	11.0595
66	FYNQVSTPLLR	mild	28.6879	16.9579	16.4025
49	FYNQVSTPLLR	mild	35.5973	15.9993	11.732
HD-3C	FYNQVSTPLLR	healthy	40.4658	10.6208	18.477
HD-11	FYNQVSTPLLR	healthy	22.9634	15.2588	12.3956
HD-1B	FYNQVSTPLLR	healthy	22.5401	9.71704	20.9447
64	FYNQVSTPLLR	critical	45.794	12.3371	22.4645
65	FYNQVSTPLLR	mild	34.0557	18.4349	15.5025
HD-8	FYNQVSTPLLR	healthy	36.2426	6.84654	10.3328
HD-9	FYNQVSTPLLR	healthy	42.2679	9.30291	15.0882
37	FYNQVSTPLLR	mild	56.7009	14.2475	13.4875
32	FYNQVSTPLLR	critical	37.7686	16.4875	32.44
33	FYNQVSTPLLR	critical	40.8541	9.99891	10.1416
1	FYNQVSTPLLR	mild	38.6538	9.27335	14.9501
13	FYNQVSTPLLR	critical	22.5432	10.0183	12.4884
8	FYNQVSTPLLR	critical	23.6082	6.32494	6.453
57	FYNQVSTPLLR	critical	47.98	12.6664	14.8294
11	GAYPLSIEPIGVR	severe	21.8172	79.9767	9.14837
HD-14	GAYPLSIEPIGVR	healthy	40.9987	55.6262	14.9384
58	GAYPLSIEPIGVR	critical	47.7285	56.0173	8.65023
23	GAYPLSIEPIGVR	mild	28.1925	58.6059	8.23907
50	GAYPLSIEPIGVR	severe	26.5102	68.4386	11.3548
HD-4B	GAYPLSIEPIGVR	healthy	15.7403	71.3046	12.7219
61	GAYPLSIEPIGVR	critical	44.3349	53.1703	14.7151
25	GAYPLSIEPIGVR	critical	51.729	54.938	9.58088
63	GAYPLSIEPIGVR	severe	23.525	65.9649	9.48886
38	GAYPLSIEPIGVR	severe	15.8624	62.2973	16.6774
HD-15	GAYPLSIEPIGVR	healthy	31.3625	48.826	12.8624
60	GAYPLSIEPIGVR	critical	17.4811	76.2786	9.81122
62	GAYPLSIEPIGVR	critical	13.5481	64.9925	7.9253
HD-2B	GAYPLSIEPIGVR	healthy	31.2209	80.1925	12.6069
24	GAYPLSIEPIGVR	severe	28.9234	76.1679	18.2927
59	GAYPLSIEPIGVR	critical	41.5529	71.3834	12.2496
HD-13	GAYPLSIEPIGVR	healthy	38.5569	62.3685	7.44332
HD-10	GAYPLSIEPIGVR	healthy	14.7901	78.6381	18.8051
19	GAYPLSIEPIGVR	mild	50.7861	74.0164	7.09416
75	GAYPLSIEPIGVR	mild	14.5474	73.0783	4.29575
16	GAYPLSIEPIGVR	severe	24.2716	66.366	3.75727
9	GAYPLSIEPIGVR	critical	47.2719	43.0864	7.25651
HD-5	GAYPLSIEPIGVR	healthy	21.7334	69.2777	5.66543
56	GAYPLSIEPIGVR	mild	32.9074	66.3506	13.9975
HD-12	GAYPLSIEPIGVR	healthy	33.2407	77.7355	13.1147
HD-7	GAYPLSIEPIGVR	healthy	35.8527	59.9482	3.21726
48	GAYPLSIEPIGVR	severe	25.1686	64.9022	7.32397
35	GAYPLSIEPIGVR	mild	24.8876	76.1882	11.7976
66	GAYPLSIEPIGVR	mild	34.0722	59.1796	10.271
49	GAYPLSIEPIGVR	mild	31.49	75.5544	14.9348
HD-3C	GAYPLSIEPIGVR	healthy	45.1625	79.0863	19.1796
HD-11	GAYPLSIEPIGVR	healthy	28.2419	64.4512	8.01957
HD-1B	GAYPLSIEPIGVR	healthy	20.8091	80.2766	7.17395
64	GAYPLSIEPIGVR	critical	21.965	47.4458	13.521
65	GAYPLSIEPIGVR	mild	26.062	53.7683	22.2948
HD-8	GAYPLSIEPIGVR	healthy	39.778	66.8305	19.3431
HD-9	GAYPLSIEPIGVR	healthy	19.6007	48.9472	7.75859
37	GAYPLSIEPIGVR	mild	23.7299	61.9096	5.63641
32	GAYPLSIEPIGVR	critical	32.1446	77.6746	18.8797
33	GAYPLSIEPIGVR	critical	20.0658	72.3515	13.0904
1	GAYPLSIEPIGVR	mild	27.68	72.3234	7.77927
13	GAYPLSIEPIGVR	critical	18.9131	68.2723	7.61424
8	GAYPLSIEPIGVR	critical	25.5384	55.8816	7.91005
57	GAYPLSIEPIGVR	critical	21.8399	54.433	12.4848
11	GGEGTGYFVDFSVR	severe	26.1207	74.8103	43.5429
HD-14	GGEGTGYFVDFSVR	healthy	66.605	53.6159	53.0901
58	GGEGTGYFVDFSVR	critical	42.9383	72.3218	33.7214
23	GGEGTGYFVDFSVR	mild	44.2021	92.5052	50.0777
HD-4B	GGEGTGYFVDFSVR	healthy	19.0769	90.5438	59.836
25	GGEGTGYFVDFSVR	critical	41.4373	26.086	24.8927
63	GGEGTGYFVDFSVR	severe	38.5096	56.1997	64.2308
38	GGEGTGYFVDFSVR	severe	52.6086	71.8897	59.1127
HD-15	GGEGTGYFVDFSVR	healthy	39.0565	78.5527	54.1796
60	GGEGTGYFVDFSVR	critical	12.0425	61.6521	21.3453
HD-2B	GGEGTGYFVDFSVR	healthy	22.1192	47.3453	53.9129
24	GGEGTGYFVDFSVR	severe	14.0838	109.145	60.9535
HD-13	GGEGTGYFVDFSVR	healthy	25.4595	75.5384	45.7154
HD-10	GGEGTGYFVDFSVR	healthy	28.3257	53.1651	58.9518
75	GGEGTGYFVDFSVR	mild	21.7573	42.3988	50.6822
HD-5	GGEGTGYFVDFSVR	healthy	7.93422	58.721	49.6875
56	GGEGTGYFVDFSVR	mild	45.8634	77.4671	45.783
HD-7	GGEGTGYFVDFSVR	healthy	17.8687	68.8089	58.2058
48	GGEGTGYFVDFSVR	severe	24.6703	57.8992	46.7076
35	GGEGTGYFVDFSVR	mild	33.4522	65.3175	34.5103
49	GGEGTGYFVDFSVR	mild	21.7062	46.5183	66.9169
HD-3C	GGEGTGYFVDFSVR	healthy	28.1805	63.6855	32.7859
HD-11	GGEGTGYFVDFSVR	healthy	46.5381	55.6325	46.2285
HD-1B	GGEGTGYFVDFSVR	healthy	23.7621	66.9277	53.0385
65	GGEGTGYFVDFSVR	mild	27.2126	43.6037	21.0452
HD-8	GGEGTGYFVDFSVR	healthy	3.76747	23.7594	36.3489
HD-9	GGEGTGYFVDFSVR	healthy	35.646	47.6449	37.6217
33	GGEGTGYFVDFSVR	critical	58.1559	41.5319	48.4102
1	GGEGTGYFVDFSVR	mild	49.0237	52.9876	48.3165
13	GGEGTGYFVDFSVR	critical	15.2693	66.8975	58.135
8	GGEGTGYFVDFSVR	critical	23.1322	86.5001	48.8645
57	GGEGTGYFVDFSVR	critical	21.2968	92.8339	62.8306
11	GGYTLVSGYPK	severe	31.7694	19.189	10.6907
HD-14	GGYTLVSGYPK	healthy	32.2229	14.9824	7.12441
58	GGYTLVSGYPK	critical	19.4157	24.5792	13.493
23	GGYTLVSGYPK	mild	33.1198	18.5259	13.9374
50	GGYTLVSGYPK	severe	30.3257	22.7529	16.4316
HD-4B	GGYTLVSGYPK	healthy	24.3338	13.0041	24.6594
61	GGYTLVSGYPK	critical	18.7155	20.1084	9.98358
25	GGYTLVSGYPK	critical	18.5858	20.552	13.9045
63	GGYTLVSGYPK	severe	15.3861	11.8635	15.2252
38	GGYTLVSGYPK	severe	18.9601	17.8522	15.4472
HD-15	GGYTLVSGYPK	healthy	44.6162	16.505	11.7431
60	GGYTLVSGYPK	critical	27.3145	22.9899	11.9526
62	GGYTLVSGYPK	critical	32.5827	12.754	6.32089
HD-2B	GGYTLVSGYPK	healthy	25.0558	17.5822	10.3381
24	GGYTLVSGYPK	severe	9.19961	11.7948	12.8061
59	GGYTLVSGYPK	critical	42.1832	23.1481	18.9346
HD-13	GGYTLVSGYPK	healthy	29.6807	22.3347	13.7208
HD-10	GGYTLVSGYPK	healthy	22.4423	20.5721	20.31
19	GGYTLVSGYPK	mild	31.5415	21.8818	14.0156
75	GGYTLVSGYPK	mild	28.7968	19.2368	21.3551
16	GGYTLVSGYPK	severe	32.1116	21.8989	14.1994
9	GGYTLVSGYPK	critical	14.5893	25.7207	19.1448
HD-5	GGYTLVSGYPK	healthy	32.9692	16.4609	12.2915
56	GGYTLVSGYPK	mild	28.261	17.9671	7.09805
HD-12	GGYTLVSGYPK	healthy	26.9636	21.1911	7.01112
HD-7	GGYTLVSGYPK	healthy	22.6359	21.0033	20.1381
48	GGYTLVSGYPK	severe	26.6081	16.2429	10.646
35	GGYTLVSGYPK	mild	28.666	5.11243	10.8896
66	GGYTLVSGYPK	mild	24.5327	22.4278	12.5823
49	GGYTLVSGYPK	mild	33.6627	25.1659	20.5827
HD-3C	GGYTLVSGYPK	healthy	19.4694	16.1303	6.10038
HD-11	GGYTLVSGYPK	healthy	21.3988	11.8502	10.4769
HD-1B	GGYTLVSGYPK	healthy	20.0824	19.1479	13.9558
64	GGYTLVSGYPK	critical	23.8068	10.1309	11.4647
65	GGYTLVSGYPK	mild	47.9351	16.3157	12.7837
HD-8	GGYTLVSGYPK	healthy	17.2339	10.6297	12.7416
HD-9	GGYTLVSGYPK	healthy	15.6328	13.3857	6.18059
37	GGYTLVSGYPK	mild	17.9643	14.6631	15.3878
32	GGYTLVSGYPK	critical	21.6043	21.7432	21.0423
33	GGYTLVSGYPK	critical	22.0963	16.9636	14.0211
1	GGYTLVSGYPK	mild	19.9567	15.2808	14.3976
13	GGYTLVSGYPK	critical	30.482	17.8844	14.4135
8	GGYTLVSGYPK	critical	11.5332	7.16465	14.3324
57	GGYTLVSGYPK	critical	34.947	17.6366	20.9953
11	GLEWLGR	severe	38.8103	10.9391	15.9717
HD-14	GLEWLGR	healthy	48.3318	21.6929	21.142
23	GLEWLGR	mild	46.4547	19.2373	12.2536
50	GLEWLGR	severe	28.2298	4.78717	13.5377
HD-4B	GLEWLGR	healthy	22.048	11.5218	6.95891
25	GLEWLGR	critical	38.1998	8.47678	8.65065
63	GLEWLGR	severe	17.5382	3.11691	3.75539
38	GLEWLGR	severe	49.0015	21.7993	15.6292
HD-15	GLEWLGR	healthy	5.75851	10.7338	9.81903
60	GLEWLGR	critical	14.5884	11.7913	7.7521
62	GLEWLGR	critical	56.2508	4.74447	19.292
HD-2B	GLEWLGR	healthy	15.9392	4.52695	13.0453
59	GLEWLGR	critical	11.747	6.20148	16.1345
HD-13	GLEWLGR	healthy	85.2344	19.6705	17.778
HD-10	GLEWLGR	healthy	24.0363	8.54436	15.4897
16	GLEWLGR	severe	40.4384	10.9664	45.8807
9	GLEWLGR	critical	50.5526	24.5205	31.3309
HD-5	GLEWLGR	healthy	11.8961	7.47909	10.7734
56	GLEWLGR	mild	11.5383	32.1447	29.8118
HD-12	GLEWLGR	healthy	28.094	13.8597	5.961
HD-7	GLEWLGR	healthy	37.4388	23.5806	22.2622
48	GLEWLGR	severe	19.748	16.8554	16.2281
35	GLEWLGR	mild	37.6326	5.8249	17.2205
66	GLEWLGR	mild	7.38329	6.86095	24.8704
49	GLEWLGR	mild	40.8354	11.6133	27.5336
HD-3C	GLEWLGR	healthy	55.8946	19.476	13.5405
HD-11	GLEWLGR	healthy	45.8874	14.0849	17.5173
HD-1B	GLEWLGR	healthy	28.3044	23.481	18.4575
HD-8	GLEWLGR	healthy	31.3605	15.9639	19.65
HD-9	GLEWLGR	healthy	22.0694	17.2525	12.2138
37	GLEWLGR	mild	28.591	15.9987	8.76081
32	GLEWLGR	critical	88.8824	26.1661	45.653
33	GLEWLGR	critical	39.0302	10.041	20.4643
1	GLEWLGR	mild	28.0682	29.6339	16.9455
13	GLEWLGR	critical	23.1833	21.3612	22.5754
8	GLEWLGR	critical	13.0394	10.3143	13.964
11	GLEWVANIK	severe	55.7477	16.8672	10.8627
HD-14	GLEWVANIK	healthy	57.1503	12.8818	21.7732
58	GLEWVANIK	critical	77.6233	20.1806	14.5076
23	GLEWVANIK	mild	14.657	6.44597	7.19148
50	GLEWVANIK	severe	57.475	28.1196	9.42342
HD-4B	GLEWVANIK	healthy	30.8636	20.6914	20.7708
61	GLEWVANIK	critical	34.099	25.0734	16.1742
25	GLEWVANIK	critical	42.3668	11.0077	13.4781
63	GLEWVANIK	severe	38.2959	28.0449	21.5162
38	GLEWVANIK	severe	53.1972	26.098	20.6354
HD-15	GLEWVANIK	healthy	58.1789	21.4155	12.6183
60	GLEWVANIK	critical	48.3816	23.9222	13.2278
62	GLEWVANIK	critical	39.8044	24.3493	15.2459
HD-2B	GLEWVANIK	healthy	64.7105	22.1579	17.0731
59	GLEWVANIK	critical	37.9275	40.8946	21.3758
HD-13	GLEWVANIK	healthy	51.2075	21.4852	13.8892
HD-10	GLEWVANIK	healthy	64.7126	18.5487	11.6643
19	GLEWVANIK	mild	51.3097	14.8526	8.71241
75	GLEWVANIK	mild	44.4328	27.0326	14.2111
16	GLEWVANIK	severe	37.1719	18.9403	10.8837
9	GLEWVANIK	critical	54.0778	20.5257	10.5398
HD-5	GLEWVANIK	healthy	69.7461	17.2916	18.77
56	GLEWVANIK	mild	59.9005	15.9025	13.799
HD-12	GLEWVANIK	healthy	29.5746	12.8551	10.5621
HD-7	GLEWVANIK	healthy	24.1023	12.496	6.43414
48	GLEWVANIK	severe	57.4158	19.3392	16.9915
35	GLEWVANIK	mild	64.2164	20.6756	15.3011
66	GLEWVANIK	mild	55.625	21.4972	29.4359
49	GLEWVANIK	mild	89.0079	32.8365	25.4307
HD-3C	GLEWVANIK	healthy	68.4494	12.0267	8.43589
HD-11	GLEWVANIK	healthy	61.9224	11.82	11.3843
HD-1B	GLEWVANIK	healthy	53.5252	39.3768	21.5243
64	GLEWVANIK	critical	7.7196	35.927	19.744
65	GLEWVANIK	mild	28.9849	18.2652	5.49639
HD-8	GLEWVANIK	healthy	64.637	22.3167	17.3992
HD-9	GLEWVANIK	healthy	66.9215	17.4087	27.6875
37	GLEWVANIK	mild	53.0179	20.7805	22.332
32	GLEWVANIK	critical	42.5084	44.6958	34.8997
33	GLEWVANIK	critical	29.6097	19.4402	20.8107
1	GLEWVANIK	mild	38.1408	25.5645	23.1997
13	GLEWVANIK	critical	59.5931	24.0666	20.7547
8	GLEWVANIK	critical	38.639	16.9164	10.6343
57	GLEWVANIK	critical	27.1342	32.5149	20.1964
24	GLEWVANIK	severe	50.8177	22.0599	30.1943
11	GLEWVGFIR	severe	31.7333	54.2905	37.0935
HD-14	GLEWVGFIR	healthy	29.7467	11.8372	27.0075
58	GLEWVGFIR	critical	34.8173	32.8187	27.6893
23	GLEWVGFIR	mild	8.05923	33.0233	20.278
50	GLEWVGFIR	severe	11.0793	38.0381	7.98922
HD-4B	GLEWVGFIR	healthy	29.285	47.7419	28.7641
61	GLEWVGFIR	critical	19.0359	32.0467	33.6061
25	GLEWVGFIR	critical	11.642	27.392	20.0073
63	GLEWVGFIR	severe	13.3375	14.2198	38.8025
38	GLEWVGFIR	severe	34.9783	37.3134	26.1265
HD-15	GLEWVGFIR	healthy	30.1513	23.7114	31.6967
60	GLEWVGFIR	critical	14.921	17.9381	10.0799
62	GLEWVGFIR	critical	8.46058	24.5644	6.2217
HD-2B	GLEWVGFIR	healthy	17.7543	6.80511	28.2512
24	GLEWVGFIR	severe	26.1701	49.0154	34.8399
59	GLEWVGFIR	critical	27.6648	15.4597	19.6821
HD-13	GLEWVGFIR	healthy	13.843	17.0829	15.3889
HD-10	GLEWVGFIR	healthy	26.1382	37.0806	20.575
75	GLEWVGFIR	mild	26.1203	59.0774	23.405
16	GLEWVGFIR	severe	13.0002	17.5154	32.2914
9	GLEWVGFIR	critical	18.1232	13.6896	39.9232
HD-5	GLEWVGFIR	healthy	33.7055	20.5332	17.585
56	GLEWVGFIR	mild	41.0149	32.8274	48.0622
HD-12	GLEWVGFIR	healthy	21.7578	18.7366	15.2185
HD-7	GLEWVGFIR	healthy	33.8964	14.413	42.4443
48	GLEWVGFIR	severe	18.5702	23.1745	12.6365
35	GLEWVGFIR	mild	14.1078	28.1904	30.3614
66	GLEWVGFIR	mild	33.3253	26.2049	16.6148
49	GLEWVGFIR	mild	24.795	21.5	38.1725
HD-3C	GLEWVGFIR	healthy	29.4497	29.5338	17.6974
HD-11	GLEWVGFIR	healthy	38.8517	11.3707	8.63128
HD-1B	GLEWVGFIR	healthy	14.8748	14.95	23.9436
64	GLEWVGFIR	critical	31.7695	10.0531	26.7923
65	GLEWVGFIR	mild	16.8732	29.9606	26.1059
HD-8	GLEWVGFIR	healthy	18.4137	27.5757	10.1898
HD-9	GLEWVGFIR	healthy	26.862	20.8768	14.2598
37	GLEWVGFIR	mild	18.3691	40.4349	33.5019
32	GLEWVGFIR	critical	31.434	24.386	11.632
33	GLEWVGFIR	critical	18.8759	15.7996	21.7592
1	GLEWVGFIR	mild	14.8064	35.6012	19.5075
13	GLEWVGFIR	critical	12.6718	22.6146	9.4743
8	GLEWVGFIR	critical	37.3317	40.7938	20.914
57	GLEWVGFIR	critical	11.005	29.0263	19.4684
11	GLPSSIEK	severe	52.5287	18.5839	14.2088
HD-14	GLPSSIEK	healthy	56.35	53.2023	6.42602
58	GLPSSIEK	critical	68.8094	32.918	2.33753
23	GLPSSIEK	mild	21.945	10.4176	6.39942
50	GLPSSIEK	severe	64.8639	33.956	10.6442
HD-4B	GLPSSIEK	healthy	66.4734	36.8659	6.05509
61	GLPSSIEK	critical	26.1359	16.2764	9.60334
25	GLPSSIEK	critical	28.352	46.333	24.7198
63	GLPSSIEK	severe	22.1019	26.5453	19.6604
38	GLPSSIEK	severe	50.1999	33.4457	11.5959
HD-15	GLPSSIEK	healthy	54.0339	45.5248	43.8342
60	GLPSSIEK	critical	77.3108	20.8068	13.4934
62	GLPSSIEK	critical	50.3245	25.0436	13.8665
HD-2B	GLPSSIEK	healthy	45.9102	22.2382	4.57867
24	GLPSSIEK	severe	52.8404	29.4117	18.8693
59	GLPSSIEK	critical	32.1808	35.716	20.366
HD-13	GLPSSIEK	healthy	55.6439	22.4382	7.40939
HD-10	GLPSSIEK	healthy	53.205	24.8065	11.0705
19	GLPSSIEK	mild	49.1368	44.7063	13.8062
75	GLPSSIEK	mild	51.8778	30.0121	23.0765
16	GLPSSIEK	severe	50.1098	24.7014	8.32521
9	GLPSSIEK	critical	60.3862	40.6804	6.24939
HD-5	GLPSSIEK	healthy	62.9824	19.4154	9.28415
56	GLPSSIEK	mild	29.4691	15.3314	10.455
HD-12	GLPSSIEK	healthy	64.4153	16.8153	6.82296
HD-7	GLPSSIEK	healthy	45.0208	17.9931	6.40064
48	GLPSSIEK	severe	46.5215	45.2878	12.6656
35	GLPSSIEK	mild	48.3659	32.9569	10.8339
66	GLPSSIEK	mild	48.8954	26.1393	14.3672
49	GLPSSIEK	mild	40.0024	30.7129	12.3577
HD-3C	GLPSSIEK	healthy	45.3978	38.0642	17.7242
HD-11	GLPSSIEK	healthy	68.0656	41.9106	16.3502
64	GLPSSIEK	critical	30.0002	20.0196	12.7644
65	GLPSSIEK	mild	18.2219	48.1351	39.5869
HD-8	GLPSSIEK	healthy	43.8992	23.4774	9.15281
HD-9	GLPSSIEK	healthy	71.1575	29.8403	7.83523
37	GLPSSIEK	mild	46.306	32.792	11.3526
32	GLPSSIEK	critical	32.1423	60.2934	26.5663
33	GLPSSIEK	critical	53.5301	23.0089	6.19165
1	GLPSSIEK	mild	16.7379	35.7641	16.2771
13	GLPSSIEK	critical	88.0837	21.1591	11.5055
8	GLPSSIEK	critical	29.6694	32.7821	3.36942
57	GLPSSIEK	critical	52.8911	63.6575	6.50005
11	GQTLLAVAK	severe	35.2566	25.4927	21.1844
HD-14	GQTLLAVAK	healthy	34.4273	24.4948	24.1854
58	GQTLLAVAK	critical	43.1724	13.3303	14.2944
23	GQTLLAVAK	mild	43.8697	5.86668	17.1539
50	GQTLLAVAK	severe	42.7595	3.4059	21.9054
HD-4B	GQTLLAVAK	healthy	61.3977	15.5474	44.6556
61	GQTLLAVAK	critical	34.4596	9.86562	19.2995
25	GQTLLAVAK	critical	16.928	10.5878	9.93606
63	GQTLLAVAK	severe	30.3075	7.9142	15.9688
38	GQTLLAVAK	severe	42.5368	6.11044	14.9993
HD-15	GQTLLAVAK	healthy	30.6522	17.9931	24.4381
60	GQTLLAVAK	critical	34.4107	16.04	21.2948
62	GQTLLAVAK	critical	41.5786	18.2002	9.50189
24	GQTLLAVAK	severe	20.8997	17.3786	17.3015
59	GQTLLAVAK	critical	40.2889	10.5882	15.9411
HD-13	GQTLLAVAK	healthy	40.2651	19.3615	27.6013
HD-10	GQTLLAVAK	healthy	62.2769	7.15689	16.3637
19	GQTLLAVAK	mild	36.3619	10.0473	17.9802
75	GQTLLAVAK	mild	33.5444	14.8182	20.6325
16	GQTLLAVAK	severe	27.7047	9.54351	8.27416
9	GQTLLAVAK	critical	30.2777	14.5608	15.4625
HD-5	GQTLLAVAK	healthy	49.8272	33.593	29.0723
56	GQTLLAVAK	mild	22.4506	11.9389	18.2267
HD-12	GQTLLAVAK	healthy	36.8802	10.838	29.8646
HD-7	GQTLLAVAK	healthy	36.7157	16.1155	33.5536
48	GQTLLAVAK	severe	38.3878	4.85985	12.793
35	GQTLLAVAK	mild	36.8959	13.6361	45.0913
66	GQTLLAVAK	mild	25.0667	8.57103	19.2283
49	GQTLLAVAK	mild	61.5023	12.176	50.2137
HD-3C	GQTLLAVAK	healthy	21.4536	13.7804	37.3202
HD-11	GQTLLAVAK	healthy	28.9034	21.4202	37.2659
64	GQTLLAVAK	critical	38.5351	8.03827	19.381
65	GQTLLAVAK	mild	25.6756	20.1235	24.4083
HD-8	GQTLLAVAK	healthy	51.154	11.2174	27.0896
HD-9	GQTLLAVAK	healthy	24.5808	17.7805	20.527
37	GQTLLAVAK	mild	17.0668	15.6885	12.379
32	GQTLLAVAK	critical	68.0723	17.0709	29.7754
33	GQTLLAVAK	critical	25.0739	13.1158	10.7166
1	GQTLLAVAK	mild	63.3828	11.9252	44.4012
13	GQTLLAVAK	critical	41.3074	15.5978	39.2945
8	GQTLLAVAK	critical	20.4638	13.031	16.6482
57	GQTLLAVAK	critical	34.6087	4.44788	6.99867
11	GQVVPALNEK	severe	27.6337	25.0145	10.0376
HD-14	GQVVPALNEK	healthy	32.5157	34.1941	37.1269
58	GQVVPALNEK	critical	30.6522	30.5707	36.77
23	GQVVPALNEK	mild	25.3071	21.2511	37.282
HD-4B	GQVVPALNEK	healthy	32.7678	36.8083	57.9169
61	GQVVPALNEK	critical	17.1777	25.1478	16.6944
63	GQVVPALNEK	severe	24.9745	32.1197	17.7377
HD-15	GQVVPALNEK	healthy	13.8444	26.091	17.0473
60	GQVVPALNEK	critical	22.0321	24.8174	8.64672
62	GQVVPALNEK	critical	39.9374	32.1807	15.1349
24	GQVVPALNEK	severe	38.8936	56.7727	11.0275
59	GQVVPALNEK	critical	30.6947	22.7954	16.026
75	GQVVPALNEK	mild	34.4234	13.9388	36.1839
9	GQVVPALNEK	critical	44.7425	14.0631	23.401
56	GQVVPALNEK	mild	20.0423	38.5627	28.9153
HD-12	GQVVPALNEK	healthy	53.8644	40.1599	45.6308
HD-7	GQVVPALNEK	healthy	31.8563	66.0854	40.8172
48	GQVVPALNEK	severe	28.2416	27.4932	35.7086
35	GQVVPALNEK	mild	33.8329	15.7963	22.9794
49	GQVVPALNEK	mild	18.1694	12.205	26.7364
HD-1B	GQVVPALNEK	healthy	23.4562	22.7403	45.705
64	GQVVPALNEK	critical	14.031	8.48389	19.7076
65	GQVVPALNEK	mild	30.0456	26.4612	11.5774
HD-8	GQVVPALNEK	healthy	29.5598	27.9578	29.9972
HD-9	GQVVPALNEK	healthy	26.9469	28.9281	25.3861
37	GQVVPALNEK	mild	5.58037	16.9495	23.8455
33	GQVVPALNEK	critical	52.3056	27.9063	14.917
8	GQVVPALNEK	critical	15.0416	7.59732	15.7769
57	GQVVPALNEK	critical	48.1037	37.9335	36.0183
11	GSESGIFTNTK	severe	26.286	17.8227	17.3264
HD-14	GSESGIFTNTK	healthy	28.5275	8.83745	12.4653
58	GSESGIFTNTK	critical	21.6292	23.979	15.4501
23	GSESGIFTNTK	mild	18.8133	30.849	19.9956
HD-4B	GSESGIFTNTK	healthy	24.091	15.3381	16.2748
25	GSESGIFTNTK	critical	30.066	26.2825	14.9432
HD-15	GSESGIFTNTK	healthy	44.7546	29.9838	10.9397
60	GSESGIFTNTK	critical	27.8384	7.98298	30.1685
HD-2B	GSESGIFTNTK	healthy	47.4014	21.8874	5.36765
HD-13	GSESGIFTNTK	healthy	26.5713	23.3837	18.4626
HD-10	GSESGIFTNTK	healthy	35.0441	16.3939	9.33267
19	GSESGIFTNTK	mild	16.9792	27.0987	15.6018
16	GSESGIFTNTK	severe	8.17697	21.8133	14.5524
HD-5	GSESGIFTNTK	healthy	40.5491	25.7356	21.5206
56	GSESGIFTNTK	mild	13.711	31.4482	19.3523
HD-12	GSESGIFTNTK	healthy	51.7733	32.5402	12.4107
HD-7	GSESGIFTNTK	healthy	36.0891	21.9329	10.0358
48	GSESGIFTNTK	severe	27.8982	29.9908	17.4193
35	GSESGIFTNTK	mild	30.1119	16.0088	15.8201
66	GSESGIFTNTK	mild	11.1769	10.2907	25.6528
49	GSESGIFTNTK	mild	46.3303	32.1514	18.5229
HD-3C	GSESGIFTNTK	healthy	31.1203	20.6922	4.9224
HD-11	GSESGIFTNTK	healthy	30.306	14.2768	19.1289
HD-1B	GSESGIFTNTK	healthy	17.2775	10.7061	7.00471
HD-8	GSESGIFTNTK	healthy	34.2379	13.1833	14.5185
HD-9	GSESGIFTNTK	healthy	52.3743	20.0262	22.4349
37	GSESGIFTNTK	mild	17.0222	18.216	20.0654
32	GSESGIFTNTK	critical	29.8229	14.3493	37.5967
1	GSESGIFTNTK	mild	32.1785	14.6758	10.1326
13	GSESGIFTNTK	critical	13.1813	25.4028	16.0452
8	GSESGIFTNTK	critical	34.982	35.8884	24.841
11	GSPAINVAVHVFR	severe	54.6699	12.4633	41.1774
HD-14	GSPAINVAVHVFR	healthy	48.3792	29.9552	8.70827
58	GSPAINVAVHVFR	critical	11.5732	36.7373	26.3506
23	GSPAINVAVHVFR	mild	22.638	31.0968	29.6635
50	GSPAINVAVHVFR	severe	63.0765	23.4127	19.2371
HD-4B	GSPAINVAVHVFR	healthy	35.5954	23.6713	51.3197
61	GSPAINVAVHVFR	critical	45.3541	34.5262	44.8971
25	GSPAINVAVHVFR	critical	43.911	35.5627	40.1017
63	GSPAINVAVHVFR	severe	34.9771	32.2218	64.2613
38	GSPAINVAVHVFR	severe	37.0252	31.9778	45.7503
HD-15	GSPAINVAVHVFR	healthy	30.1541	35.8442	20.8902
60	GSPAINVAVHVFR	critical	51.225	28.9094	49.936
62	GSPAINVAVHVFR	critical	21.1239	39.9291	34.6701
HD-2B	GSPAINVAVHVFR	healthy	47.7568	52.6719	40.1838
24	GSPAINVAVHVFR	severe	59.3337	40.4263	20.0918
59	GSPAINVAVHVFR	critical	44.0344	39.1195	41.2094
HD-13	GSPAINVAVHVFR	healthy	27.2882	36.7137	20.841
HD-10	GSPAINVAVHVFR	healthy	19.3351	40.6544	47.1286
19	GSPAINVAVHVFR	mild	27.1839	34.2136	37.277
75	GSPAINVAVHVFR	mild	35.3559	20.3427	18.5203
16	GSPAINVAVHVFR	severe	51.2932	22.8151	38.1567
9	GSPAINVAVHVFR	critical	34.6726	23.5621	45.8108
HD-5	GSPAINVAVHVFR	healthy	33.9523	32.3301	13.3069
56	GSPAINVAVHVFR	mild	57.1543	24.0736	13.4037
HD-12	GSPAINVAVHVFR	healthy	49.6731	23.5446	41.973
HD-7	GSPAINVAVHVFR	healthy	43.6723	32.4914	14.3464
48	GSPAINVAVHVFR	severe	42.1799	27.2284	24.2828
35	GSPAINVAVHVFR	mild	57.6489	28.1301	49.4476
66	GSPAINVAVHVFR	mild	51.0453	38.0079	82.2437
49	GSPAINVAVHVFR	mild	54.822	24.3259	17.2121
HD-3C	GSPAINVAVHVFR	healthy	65.1767	41.5782	26.3874
HD-11	GSPAINVAVHVFR	healthy	31.0431	29.9985	32.1592
HD-1B	GSPAINVAVHVFR	healthy	26.5266	17.9219	32.8266
64	GSPAINVAVHVFR	critical	17.8112	27.4371	30.8011
65	GSPAINVAVHVFR	mild	63.2309	40.7512	31.2585
HD-8	GSPAINVAVHVFR	healthy	56.6465	24.4426	35.1038
HD-9	GSPAINVAVHVFR	healthy	41.6588	16.0875	30.3134
37	GSPAINVAVHVFR	mild	71.6005	18.4775	53.4029
32	GSPAINVAVHVFR	critical	14.4703	12.9224	28.5622
33	GSPAINVAVHVFR	critical	64.2822	38.5139	15.6727
1	GSPAINVAVHVFR	mild	33.5788	37.7642	21.5448
13	GSPAINVAVHVFR	critical	29.2383	37.9546	38.233
8	GSPAINVAVHVFR	critical	48.2739	27.4738	16.9309
57	GSPAINVAVHVFR	critical	65.7074	22.2156	34.0953
11	GWVTDGFSSLK	severe	62.3479	30.1671	23.5598
HD-14	GWVTDGFSSLK	healthy	41.4918	32.3014	13.9708
23	GWVTDGFSSLK	mild	43.2912	22.7516	13.3975
50	GWVTDGFSSLK	severe	40.3877	11.9269	20.4048
HD-4B	GWVTDGFSSLK	healthy	33.4655	26.3195	11.8099
61	GWVTDGFSSLK	critical	47.0326	19.5881	15.244
25	GWVTDGFSSLK	critical	41.3919	28.7265	17.892
63	GWVTDGFSSLK	severe	31.1168	21.6747	23.2906
38	GWVTDGFSSLK	severe	28.6982	19.154	17.8325
HD-15	GWVTDGFSSLK	healthy	53.0333	26.2158	13.4074
60	GWVTDGFSSLK	critical	48.1899	18.742	11.8195
62	GWVTDGFSSLK	critical	37.5465	21.9039	16.0461
HD-2B	GWVTDGFSSLK	healthy	42.0626	13.6613	16.0978
24	GWVTDGFSSLK	severe	47.3302	35.0681	16.3602
59	GWVTDGFSSLK	critical	52.4684	28.6081	17.7537
HD-13	GWVTDGFSSLK	healthy	31.4006	19.8074	15.433
HD-10	GWVTDGFSSLK	healthy	30.4885	22.53	14.7147
19	GWVTDGFSSLK	mild	67.4345	30.4737	11.0485
75	GWVTDGFSSLK	mild	36.5387	31.4584	27.7109
16	GWVTDGFSSLK	severe	18.9059	18.9878	18.5079
9	GWVTDGFSSLK	critical	50.267	16.5296	13.5669
HD-5	GWVTDGFSSLK	healthy	47.5107	24.0838	10.7156
56	GWVTDGFSSLK	mild	51.1452	32.7076	12.2842
HD-12	GWVTDGFSSLK	healthy	34.4835	20.5248	13.7904
HD-7	GWVTDGFSSLK	healthy	34.3249	35.8983	23.434
48	GWVTDGFSSLK	severe	29.5542	25.4287	15.7866
66	GWVTDGFSSLK	mild	50.1869	42.8262	14.598
49	GWVTDGFSSLK	mild	43.8728	16.1028	15.2502
HD-3C	GWVTDGFSSLK	healthy	23.0476	18.4598	16.3526
HD-1B	GWVTDGFSSLK	healthy	41.0199	25.0181	17.178
64	GWVTDGFSSLK	critical	27.0931	18.5698	19.6684
65	GWVTDGFSSLK	mild	17.8617	25.4763	14.9859
HD-8	GWVTDGFSSLK	healthy	28.0931	26.0768	12.7376
HD-9	GWVTDGFSSLK	healthy	51.3269	31.5084	23.9872
37	GWVTDGFSSLK	mild	44.9947	40.9494	20.2385
32	GWVTDGFSSLK	critical	16.8831	5.33982	20.2636
1	GWVTDGFSSLK	mild	19.4767	24.3873	17.9605
13	GWVTDGFSSLK	critical	34.2268	15.468	11.434
8	GWVTDGFSSLK	critical	29.7445	32.8866	18.8387
57	GWVTDGFSSLK	critical	25.5032	31.0641	12.9742
11	HVVPNEVVVQR	severe	59.1742	12.3924	13.6583
HD-14	HVVPNEVVVQR	healthy	26.513	15.9612	17.3681
58	HVVPNEVVVQR	critical	52.9764	9.20639	22.0933
23	HVVPNEVVVQR	mild	36.7682	13.9818	21.0457
50	HVVPNEVVVQR	severe	52.9078	6.04952	14.0406
HD-4B	HVVPNEVVVQR	healthy	38.5572	15.4022	25.7683
61	HVVPNEVVVQR	critical	43.3722	14.5392	18.5187
25	HVVPNEVVVQR	critical	73.6035	20.428	37.8021
63	HVVPNEVVVQR	severe	19.8842	19.0208	16.7335
38	HVVPNEVVVQR	severe	6.73271	17.1955	23.2348
HD-15	HVVPNEVVVQR	healthy	45.8563	17.8334	26.945
60	HVVPNEVVVQR	critical	54.8058	19.3897	22.4104
62	HVVPNEVVVQR	critical	39.5943	7.44061	29.4347
HD-2B	HVVPNEVVVQR	healthy	78.0996	16.7761	19.0898
24	HVVPNEVVVQR	severe	31.12	21.4838	15.2626
59	HVVPNEVVVQR	critical	14.6226	25.3217	23.4905
HD-13	HVVPNEVVVQR	healthy	35.5417	3.04495	11.0216
HD-10	HVVPNEVVVQR	healthy	44.1152	5.78881	15.7307
19	HVVPNEVVVQR	mild	76.0742	15.136	33.5498
75	HVVPNEVVVQR	mild	34.8212	6.20766	18.673
16	HVVPNEVVVQR	severe	53.2342	10.1431	18.9558
9	HVVPNEVVVQR	critical	56.5082	24.4842	32.1998
HD-5	HVVPNEVVVQR	healthy	50.7632	7.30658	9.90184
56	HVVPNEVVVQR	mild	35.1631	22.8405	19.1356
HD-12	HVVPNEVVVQR	healthy	49.18	14.2066	23.9185
HD-7	HVVPNEVVVQR	healthy	28.1555	15.014	25.474
48	HVVPNEVVVQR	severe	30.5386	26.9252	24.8628
35	HVVPNEVVVQR	mild	67.3807	10.0469	26.8111
66	HVVPNEVVVQR	mild	18.9615	24.1413	35.7749
49	HVVPNEVVVQR	mild	52.7415	15.2374	24.1663
HD-3C	HVVPNEVVVQR	healthy	50.6116	18.3335	17.5956
HD-11	HVVPNEVVVQR	healthy	54.5507	8.66401	27.9037
HD-1B	HVVPNEVVVQR	healthy	34.7046	5.7918	15.4355
64	HVVPNEVVVQR	critical	57.1843	11.245	26.4941
65	HVVPNEVVVQR	mild	58.6186	17.5349	31.9105
HD-8	HVVPNEVVVQR	healthy	39.8674	13.6983	17.7632
HD-9	HVVPNEVVVQR	healthy	5.84142	10.4661	17.424
37	HVVPNEVVVQR	mild	41.3021	15.1615	9.83689
32	HVVPNEVVVQR	critical	66.7487	18.8236	22.3015
33	HVVPNEVVVQR	critical	69.5163	16.1425	16.0778
1	HVVPNEVVVQR	mild	29.1892	10.6218	23.9575
13	HVVPNEVVVQR	critical	21.9467	23.6704	27.6105
8	HVVPNEVVVQR	critical	25.5061	6.42646	27.6614
57	HVVPNEVVVQR	critical	84.2051	10.1161	9.85356
11	IIVPLNNR	severe	16.6337	43.9156	7.68833
HD-14	IIVPLNNR	healthy	43.9589	9.42277	12.9105
58	IIVPLNNR	critical	34.4132	17.8193	14.3433
23	IIVPLNNR	mild	22.0633	33.0832	21.8197
50	IIVPLNNR	severe	38.4303	22.075	12.4205
HD-4B	IIVPLNNR	healthy	42.5739	13.5231	28.8245
61	IIVPLNNR	critical	23.1996	15.0134	17.7403
63	IIVPLNNR	severe	26.04	29.639	16.2897
38	IIVPLNNR	severe	19.6316	12.5488	11.1449
HD-15	IIVPLNNR	healthy	44.3691	16.8181	15.6623
60	IIVPLNNR	critical	39.4257	30.8917	25.4992
62	IIVPLNNR	critical	43.0321	22.3581	16.0463
HD-2B	IIVPLNNR	healthy	43.2423	13.0959	16.8841
24	IIVPLNNR	severe	62.0054	4.06912	16.5444
HD-13	IIVPLNNR	healthy	50.616	13.8951	22.7086
HD-10	IIVPLNNR	healthy	52.8038	20.1907	10.8933
19	IIVPLNNR	mild	34.9971	7.77061	20.5772
16	IIVPLNNR	severe	27.7242	25.1943	33.9397
9	IIVPLNNR	critical	42.1068	19.4992	16.0801
HD-5	IIVPLNNR	healthy	29.6998	24.6922	9.1731
56	IIVPLNNR	mild	31.1724	22.2173	15.0399
HD-12	IIVPLNNR	healthy	18.0168	57.4672	7.36965
HD-7	IIVPLNNR	healthy	27.4342	17.4992	12.2835
48	IIVPLNNR	severe	23.8704	9.80841	30.7349
66	IIVPLNNR	mild	28.1289	30.0766	11.8958
49	IIVPLNNR	mild	29.6495	18.3561	17.9575
HD-3C	IIVPLNNR	healthy	59.0089	24.1007	13.0665
HD-1B	IIVPLNNR	healthy	50.8966	19.5356	19.2684
64	IIVPLNNR	critical	8.67355	24.7964	20.6209
65	IIVPLNNR	mild	20.6503	14.1266	7.85143
HD-8	IIVPLNNR	healthy	42.225	31.9493	16.1852
37	IIVPLNNR	mild	39.1384	20.5812	33.3993
32	IIVPLNNR	critical	25.8495	31.5355	19.7404
33	IIVPLNNR	critical	13.596	13.1455	4.95233
13	IIVPLNNR	critical	29.3129	16.5716	1.50072
8	IIVPLNNR	critical	23.8034	13.5479	22.0313
57	IIVPLNNR	critical	24.9499	27.265	8.92548
11	IQHPFTVEEFVLPK	severe	26.5816	113.081	100.216
HD-14	IQHPFTVEEFVLPK	healthy	82.5198	53.5983	56.7948
58	IQHPFTVEEFVLPK	critical	80.5307	114.477	128.204
23	IQHPFTVEEFVLPK	mild	106.396	129.706	75.2138
50	IQHPFTVEEFVLPK	severe	126.492	122.663	132.655
HD-4B	IQHPFTVEEFVLPK	healthy	143.613	129.869	143.777
61	IQHPFTVEEFVLPK	critical	119.095	128.464	144.47
25	IQHPFTVEEFVLPK	critical	80.6564	124.295	88.8256
63	IQHPFTVEEFVLPK	severe	113.38	105.655	137.459
38	IQHPFTVEEFVLPK	severe	132.255	142.987	142.374
HD-15	IQHPFTVEEFVLPK	healthy	47.3431	52.1808	62.1
60	IQHPFTVEEFVLPK	critical	94.6072	123.407	142.931
HD-2B	IQHPFTVEEFVLPK	healthy	144.529	140.169	146.042
59	IQHPFTVEEFVLPK	critical	104.708	109.551	70.5501
HD-13	IQHPFTVEEFVLPK	healthy	113.694	118.194	109.462
HD-10	IQHPFTVEEFVLPK	healthy	134.128	139.29	139.084
19	IQHPFTVEEFVLPK	mild	115.144	129.977	138.576
75	IQHPFTVEEFVLPK	mild	114.533	140.764	145.256
16	IQHPFTVEEFVLPK	severe	128.274	114.153	124.705
9	IQHPFTVEEFVLPK	critical	112.678	115.971	127.986
56	IQHPFTVEEFVLPK	mild	115.63	107.089	129.577
HD-12	IQHPFTVEEFVLPK	healthy	115.391	101.972	122.536
HD-7	IQHPFTVEEFVLPK	healthy	91.3379	125.901	70.1008
48	IQHPFTVEEFVLPK	severe	123.63	89.1933	134.848
35	IQHPFTVEEFVLPK	mild	71.9362	133.403	82.0839
66	IQHPFTVEEFVLPK	mild	107.137	89.2895	87.4629
49	IQHPFTVEEFVLPK	mild	89.0247	113.478	78.4655
HD-3C	IQHPFTVEEFVLPK	healthy	120.482	137.132	141.373
HD-11	IQHPFTVEEFVLPK	healthy	106.634	119.496	129.607
HD-1B	IQHPFTVEEFVLPK	healthy	91.4102	131.201	125.64
64	IQHPFTVEEFVLPK	critical	78.7583	128.247	99.1325
65	IQHPFTVEEFVLPK	mild	89.2755	128.894	70.0169
HD-8	IQHPFTVEEFVLPK	healthy	122.623	134.031	137.393
HD-9	IQHPFTVEEFVLPK	healthy	110.737	93.9134	90.7081
37	IQHPFTVEEFVLPK	mild	143.28	130.368	127.151
32	IQHPFTVEEFVLPK	critical	130.682	136.941	92.4442
33	IQHPFTVEEFVLPK	critical	70.0629	117.396	121.882
1	IQHPFTVEEFVLPK	mild	104.736	137.589	120.822
13	IQHPFTVEEFVLPK	critical	131.098	142.081	142.988
8	IQHPFTVEEFVLPK	critical	138.785	145.019	147.717
57	IQHPFTVEEFVLPK	critical	120.918	115.787	71.3732
11	IQNILTEEPK	severe	14.6563	56.3509	15.0178
HD-14	IQNILTEEPK	healthy	50.5345	45.2048	27.3575
58	IQNILTEEPK	critical	51.804	28.202	16.4913
23	IQNILTEEPK	mild	38.9773	10.6134	7.69604
50	IQNILTEEPK	severe	23.9556	18.2611	13.3643
HD-4B	IQNILTEEPK	healthy	26.8792	55.6339	16.6318
61	IQNILTEEPK	critical	28.6071	38.002	20.3185
63	IQNILTEEPK	severe	3.1441	21.4203	9.40148
38	IQNILTEEPK	severe	38.0353	14.9379	25.5199
HD-15	IQNILTEEPK	healthy	33.9448	12.6273	13.6201
60	IQNILTEEPK	critical	17.4055	37.6419	17.2112
HD-2B	IQNILTEEPK	healthy	32.2527	13.0506	22.1783
24	IQNILTEEPK	severe	16.7734	47.411	19.3828
59	IQNILTEEPK	critical	30.2731	46.4246	28.0382
HD-13	IQNILTEEPK	healthy	29.0216	31.8389	20.042
HD-10	IQNILTEEPK	healthy	24.5869	38.0829	3.90387
19	IQNILTEEPK	mild	25.1991	11.913	15.6567
75	IQNILTEEPK	mild	36.8215	23.4015	28.9274
9	IQNILTEEPK	critical	28.3739	30.3991	37.2427
HD-5	IQNILTEEPK	healthy	35.2808	22.8093	10.5889
56	IQNILTEEPK	mild	36.0624	37.7073	15.2034
HD-12	IQNILTEEPK	healthy	41.0703	17.0454	24.8508
HD-7	IQNILTEEPK	healthy	36.6254	38.0272	26.4878
48	IQNILTEEPK	severe	28.3094	28.5874	14.3276
35	IQNILTEEPK	mild	20.1715	34.3216	18.743
49	IQNILTEEPK	mild	28.5184	29.6691	10.9399
HD-3C	IQNILTEEPK	healthy	20.8905	30.2011	9.48244
HD-11	IQNILTEEPK	healthy	19.8707	13.0896	15.7038
HD-1B	IQNILTEEPK	healthy	29.3995	38.4721	13.2689
64	IQNILTEEPK	critical	59.1098	22.6353	15.3926
65	IQNILTEEPK	mild	37.411	34.9175	27.2697
HD-8	IQNILTEEPK	healthy	38.9118	10.011	21.9656
HD-9	IQNILTEEPK	healthy	24.0962	42.4115	11.276
37	IQNILTEEPK	mild	26.391	14.498	18.9575
33	IQNILTEEPK	critical	29.2759	40.2108	41.6348
1	IQNILTEEPK	mild	49.3885	47.724	21.4454
13	IQNILTEEPK	critical	33.6498	32.9531	6.60668
8	IQNILTEEPK	critical	14.5928	46.7952	35.2047
57	IQNILTEEPK	critical	76.1481	34.1122	40.0328
11	IQPSGGTNINEALLR	severe	44.3964	19.6268	12.9997
HD-14	IQPSGGTNINEALLR	healthy	33.5684	11.5641	19.1664
58	IQPSGGTNINEALLR	critical	21.6612	8.70378	22.6923
23	IQPSGGTNINEALLR	mild	33.2261	8.60001	15.0563
50	IQPSGGTNINEALLR	severe	19.8742	16.6494	5.6466
HD-4B	IQPSGGTNINEALLR	healthy	14.7668	11.0396	17.4243
61	IQPSGGTNINEALLR	critical	37.3246	9.63734	13.2159
25	IQPSGGTNINEALLR	critical	39.9676	10.7467	21.8838
63	IQPSGGTNINEALLR	severe	39.6018	10.4127	23.7653
38	IQPSGGTNINEALLR	severe	29.5508	6.61251	18.0272
HD-15	IQPSGGTNINEALLR	healthy	27.1336	18.6023	25.5737
60	IQPSGGTNINEALLR	critical	40.5343	14.3523	18.5003
62	IQPSGGTNINEALLR	critical	36.2178	17.5729	20.188
HD-2B	IQPSGGTNINEALLR	healthy	34.9468	15.6175	20.1397
24	IQPSGGTNINEALLR	severe	24.4583	5.55418	18.8799
59	IQPSGGTNINEALLR	critical	64.3249	9.15486	20.7378
HD-13	IQPSGGTNINEALLR	healthy	13.6918	16.2103	25.3837
HD-10	IQPSGGTNINEALLR	healthy	27.8173	14.0384	23.4962
19	IQPSGGTNINEALLR	mild	22.3294	5.81565	20.4406
75	IQPSGGTNINEALLR	mild	30.417	15.4092	8.04867
16	IQPSGGTNINEALLR	severe	18.5264	10.2975	20.8745
9	IQPSGGTNINEALLR	critical	30.2068	12.0921	28.6111
HD-5	IQPSGGTNINEALLR	healthy	26.2028	14.4924	12.4067
56	IQPSGGTNINEALLR	mild	27.0928	20.646	29.7518
HD-12	IQPSGGTNINEALLR	healthy	32.0305	12.0565	19.2286
HD-7	IQPSGGTNINEALLR	healthy	29.1514	23.1242	20.6042
48	IQPSGGTNINEALLR	severe	13.5317	20.1049	20.1981
35	IQPSGGTNINEALLR	mild	17.1262	11.3481	25.3466
66	IQPSGGTNINEALLR	mild	22.5834	5.55564	7.93541
49	IQPSGGTNINEALLR	mild	43.4492	16.955	20.2992
HD-3C	IQPSGGTNINEALLR	healthy	33.8657	15.9443	23.3246
HD-11	IQPSGGTNINEALLR	healthy	37.2348	11.9813	27.1885
HD-1B	IQPSGGTNINEALLR	healthy	25.5912	7.35849	18.0754
64	IQPSGGTNINEALLR	critical	47.3862	18.0298	13.0882
65	IQPSGGTNINEALLR	mild	47.4419	12.0439	15.9952
HD-8	IQPSGGTNINEALLR	healthy	7.68332	21.8541	14.2599
HD-9	IQPSGGTNINEALLR	healthy	27.5669	8.95777	21.6811
37	IQPSGGTNINEALLR	mild	36.5805	4.06559	9.94351
32	IQPSGGTNINEALLR	critical	28.3935	30.2977	19.1664
33	IQPSGGTNINEALLR	critical	67.0909	16.2531	25.9908
1	IQPSGGTNINEALLR	mild	26.9518	11.1578	16.9038
13	IQPSGGTNINEALLR	critical	23.8505	19.2957	13.0936
8	IQPSGGTNINEALLR	critical	52.1485	22.6666	28.6676
57	IQPSGGTNINEALLR	critical	53.1085	9.16812	11.9896
11	ITLLSALVETR	severe	50.3046	18.0539	29.5579
HD-14	ITLLSALVETR	healthy	56.7492	17.552	20.763
58	ITLLSALVETR	critical	44.7384	31.3048	25.3868
23	ITLLSALVETR	mild	36.9523	15.829	25.9021
50	ITLLSALVETR	severe	39.4329	44.4295	22.0894
HD-4B	ITLLSALVETR	healthy	29.8832	14.2546	37.6783
61	ITLLSALVETR	critical	46.7537	29.6225	32.3512
25	ITLLSALVETR	critical	18.7312	52.3298	27.8295
63	ITLLSALVETR	severe	25.9862	38.558	20.4538
38	ITLLSALVETR	severe	51.6923	34.8546	32.9183
HD-15	ITLLSALVETR	healthy	29.0618	20.9524	26.7766
60	ITLLSALVETR	critical	54.5873	34.9701	22.1367
HD-2B	ITLLSALVETR	healthy	32.9307	5.72571	19.3773
24	ITLLSALVETR	severe	40.1883	31.4589	12.3891
HD-13	ITLLSALVETR	healthy	35.2154	18.0981	27.4051
HD-10	ITLLSALVETR	healthy	36.1302	22.0366	12.1249
19	ITLLSALVETR	mild	38.4216	40.4707	28.8961
75	ITLLSALVETR	mild	16.3455	39.8226	22.9868
16	ITLLSALVETR	severe	57.549	40.4998	25.3611
9	ITLLSALVETR	critical	51.9045	31.2037	31.1744
HD-5	ITLLSALVETR	healthy	45.374	15.5669	22.6519
56	ITLLSALVETR	mild	42.1759	27.2699	32.6789
HD-12	ITLLSALVETR	healthy	44.3912	13.7176	13.1024
HD-7	ITLLSALVETR	healthy	42.565	23.9638	15.6412
48	ITLLSALVETR	severe	51.3889	21.0552	25.06
35	ITLLSALVETR	mild	43.2331	32.2495	30.2429
66	ITLLSALVETR	mild	42.1513	8.79008	35.7434
49	ITLLSALVETR	mild	34.6701	18.7682	19.863
HD-3C	ITLLSALVETR	healthy	35.215	16.5174	16.6992
HD-11	ITLLSALVETR	healthy	65.8504	38.0016	24.4589
HD-1B	ITLLSALVETR	healthy	46.2757	48.0581	32.3902
65	ITLLSALVETR	mild	52.3235	36.3937	28.1127
HD-8	ITLLSALVETR	healthy	31.3797	27.8866	23.1729
HD-9	ITLLSALVETR	healthy	35.5418	26.7255	18.2374
37	ITLLSALVETR	mild	43.9948	34.6851	25.7421
32	ITLLSALVETR	critical	38.3634	31.3865	29.0883
33	ITLLSALVETR	critical	35.5012	25.6979	23.0588
1	ITLLSALVETR	mild	30.6337	15.1566	20.9346
13	ITLLSALVETR	critical	48.1247	14.2082	25.9785
8	ITLLSALVETR	critical	67.4598	48.162	16.0795
57	ITLLSALVETR	critical	25.5952	40.8089	32.0354
11	ITQDAQLK	severe	44.4089	29.5236	30.8485
HD-14	ITQDAQLK	healthy	30.8551	24.144	10.5709
58	ITQDAQLK	critical	50.4907	13.615	3.75379
23	ITQDAQLK	mild	62.247	27.1788	25.381
50	ITQDAQLK	severe	33.3621	40.3818	24.5767
HD-4B	ITQDAQLK	healthy	35.7952	34.6212	21.0472
61	ITQDAQLK	critical	58.8397	45.8004	9.27104
25	ITQDAQLK	critical	50.3338	17.2545	23.2469
63	ITQDAQLK	severe	41.8027	14.227	15.2098
38	ITQDAQLK	severe	10.048	32.3569	26.193
HD-15	ITQDAQLK	healthy	35.1212	18.0903	11.1136
60	ITQDAQLK	critical	48.8304	39.6684	19.1121
62	ITQDAQLK	critical	54.9837	14.434	17.853
HD-2B	ITQDAQLK	healthy	55.2937	36.4924	22.2145
24	ITQDAQLK	severe	31.0642	31.7375	14.6689
59	ITQDAQLK	critical	53.7705	6.12609	30.1474
HD-13	ITQDAQLK	healthy	39.047	35.4897	10.6405
HD-10	ITQDAQLK	healthy	53.1081	19.3021	17.5646
75	ITQDAQLK	mild	53.9578	71.1682	35.5974
16	ITQDAQLK	severe	50.9859	16.3723	20.6222
9	ITQDAQLK	critical	68.2229	22.8262	27.7185
HD-5	ITQDAQLK	healthy	29.1293	35.9807	15.2461
56	ITQDAQLK	mild	22.4165	60.8916	12.8987
HD-12	ITQDAQLK	healthy	29.8828	45.6263	10.8947
HD-7	ITQDAQLK	healthy	49.9266	17.6934	12.924
48	ITQDAQLK	severe	48.0412	38.6964	30.0628
35	ITQDAQLK	mild	66.2531	16.8537	11.2729
66	ITQDAQLK	mild	45.8151	39.4746	37.077
49	ITQDAQLK	mild	60.6355	17.2875	25.2254
HD-3C	ITQDAQLK	healthy	37.9837	36.4482	33.1664
HD-11	ITQDAQLK	healthy	17.9363	33.9388	22.0793
HD-1B	ITQDAQLK	healthy	37.8585	19.8331	25.113
64	ITQDAQLK	critical	39.3507	17.1409	18.3041
65	ITQDAQLK	mild	60.1554	43.3025	18.74
HD-8	ITQDAQLK	healthy	12.1649	67.3653	15.2681
HD-9	ITQDAQLK	healthy	47.8319	11.8636	21.5502
37	ITQDAQLK	mild	22.4919	37.2951	16.9513
33	ITQDAQLK	critical	57.0107	41.6057	12.7749
1	ITQDAQLK	mild	34.7153	33.1047	28.6077
13	ITQDAQLK	critical	27.2853	15.354	20.0471
8	ITQDAQLK	critical	34.9331	22.1523	11.0101
57	ITQDAQLK	critical	64.015	12.816	14.2239
11	IVIEYVDR	severe	6.10179	62.4151	13.7159
HD-14	IVIEYVDR	healthy	36.2477	81.4867	21.0247
58	IVIEYVDR	critical	18.178	42.357	24.2349
23	IVIEYVDR	mild	19.2536	41.8232	26.6248
50	IVIEYVDR	severe	19.4132	13.8021	23.4047
HD-4B	IVIEYVDR	healthy	17.1921	55.4908	38.9278
61	IVIEYVDR	critical	43.1062	30.866	10.2164
25	IVIEYVDR	critical	21.4913	32.1157	14.1793
63	IVIEYVDR	severe	19.888	36.7194	32.9442
38	IVIEYVDR	severe	15.8614	24.2116	25.2751
HD-15	IVIEYVDR	healthy	14.7589	86.3689	28.7205
60	IVIEYVDR	critical	16.6049	36.0138	16.5436
62	IVIEYVDR	critical	15.2938	51.8934	23.3716
HD-2B	IVIEYVDR	healthy	31.2557	38.6914	18.6607
24	IVIEYVDR	severe	12.7974	89.2319	27.8839
59	IVIEYVDR	critical	25.9986	34.7594	11.7525
HD-13	IVIEYVDR	healthy	25.0933	89.304	40.6412
HD-10	IVIEYVDR	healthy	22.4403	69.7599	40.4487
19	IVIEYVDR	mild	20.9537	30.6719	39.3152
75	IVIEYVDR	mild	41.7315	23.8649	34.012
16	IVIEYVDR	severe	30.6673	84.3938	25.4259
9	IVIEYVDR	critical	20.847	13.1771	17.9585
HD-5	IVIEYVDR	healthy	8.21493	9.72582	12.7232
56	IVIEYVDR	mild	32.1679	45.9402	30.5824
HD-12	IVIEYVDR	healthy	12.1456	127.128	16.1547
HD-7	IVIEYVDR	healthy	19.6425	77.5798	28.1302
48	IVIEYVDR	severe	24.9711	24.8322	6.55796
35	IVIEYVDR	mild	17.5577	26.3093	21.1567
66	IVIEYVDR	mild	32.4163	51.7135	20.6041
49	IVIEYVDR	mild	23.3837	37.313	27.2262
HD-3C	IVIEYVDR	healthy	36.9259	62.1646	20.758
HD-11	IVIEYVDR	healthy	11.3993	28.0952	20.64
HD-1B	IVIEYVDR	healthy	25.0966	64.0074	31.1573
64	IVIEYVDR	critical	20.863	31.7756	25.7267
65	IVIEYVDR	mild	73.0099	29.0461	25.4701
HD-8	IVIEYVDR	healthy	17.9245	49.6467	40.1719
HD-9	IVIEYVDR	healthy	15.218	41.0688	17.522
37	IVIEYVDR	mild	20.6733	63.3905	20.0354
32	IVIEYVDR	critical	24.8149	45.3243	20.8734
33	IVIEYVDR	critical	37.6142	17.619	17.0772
1	IVIEYVDR	mild	21.8022	88.4115	32.6409
13	IVIEYVDR	critical	26.0643	83.0848	24.0588
8	IVIEYVDR	critical	23.6405	40.6556	8.23916
57	IVIEYVDR	critical	43.1403	54.3242	28.9341
11	IVLGQEQDSYGGK	severe	64.739	51.9506	25.2893
HD-14	IVLGQEQDSYGGK	healthy	48.2621	38.4928	22.874
58	IVLGQEQDSYGGK	critical	55.6618	28.4144	16.9016
50	IVLGQEQDSYGGK	severe	58.6661	29.2527	12.4717
25	IVLGQEQDSYGGK	critical	61.9877	32.5272	24.9605
63	IVLGQEQDSYGGK	severe	44.3427	30.0867	38.1948
38	IVLGQEQDSYGGK	severe	52.4313	13.0456	22.1454
60	IVLGQEQDSYGGK	critical	51.3966	53.6857	27.4578
62	IVLGQEQDSYGGK	critical	57.0875	65.6873	32.7584
HD-2B	IVLGQEQDSYGGK	healthy	56.4325	29.3046	27.2347
24	IVLGQEQDSYGGK	severe	70.7603	22.1931	19.9653
59	IVLGQEQDSYGGK	critical	63.9676	5.37218	31.9254
HD-13	IVLGQEQDSYGGK	healthy	56.0695	46.6394	32.346
19	IVLGQEQDSYGGK	mild	45.9337	19.0266	16.8021
75	IVLGQEQDSYGGK	mild	50.6921	23.026	22.399
16	IVLGQEQDSYGGK	severe	34.7395	21.3692	10.8152
9	IVLGQEQDSYGGK	critical	49.2349	29.2303	19.1708
HD-5	IVLGQEQDSYGGK	healthy	65.5497	39.9664	9.22714
56	IVLGQEQDSYGGK	mild	53.709	48.3162	29.313
HD-12	IVLGQEQDSYGGK	healthy	71.1629	72.8131	32.982
HD-7	IVLGQEQDSYGGK	healthy	54.5095	49.4504	27.7569
48	IVLGQEQDSYGGK	severe	50.7744	34.388	19.6924
35	IVLGQEQDSYGGK	mild	48.0098	8.19936	23.8334
66	IVLGQEQDSYGGK	mild	47.9032	24.9023	22.6653
49	IVLGQEQDSYGGK	mild	67.5537	64.1784	37.7256
HD-3C	IVLGQEQDSYGGK	healthy	54.3227	5.27788	35.2621
HD-11	IVLGQEQDSYGGK	healthy	41.3734	15.1525	19.1919
HD-1B	IVLGQEQDSYGGK	healthy	63.1042	24.2305	20.4457
64	IVLGQEQDSYGGK	critical	63.7288	37.298	17.1318
HD-8	IVLGQEQDSYGGK	healthy	50.0622	43.5586	21.2008
37	IVLGQEQDSYGGK	mild	49.9684	27.8756	22.2437
32	IVLGQEQDSYGGK	critical	66.0229	40.3771	44.2662
33	IVLGQEQDSYGGK	critical	66.9025	25.3885	15.5827
1	IVLGQEQDSYGGK	mild	56.2675	28.4222	18.2285
8	IVLGQEQDSYGGK	critical	48.2329	14.0951	16.1911
57	IVLGQEQDSYGGK	critical	78.7297	20.1938	15.7834
11	IVQLIQDTR	severe	28.6034	34.4542	22.8872
HD-14	IVQLIQDTR	healthy	32.4076	43.7337	46.3495
58	IVQLIQDTR	critical	22.9982	37.0654	34.1437
23	IVQLIQDTR	mild	25.1596	15.4736	10.5078
50	IVQLIQDTR	severe	34.7108	18.7761	25.1638
HD-4B	IVQLIQDTR	healthy	38.3804	17.9963	22.4449
61	IVQLIQDTR	critical	26.8308	21.1409	21.1205
25	IVQLIQDTR	critical	17.9708	12.3253	12.2428
63	IVQLIQDTR	severe	19.0807	5.78584	14.1121
38	IVQLIQDTR	severe	18.6097	9.46972	12.1543
HD-15	IVQLIQDTR	healthy	49.3334	37.5222	26.4664
60	IVQLIQDTR	critical	28.2318	23.7723	30.7969
62	IVQLIQDTR	critical	25.6816	50.2998	16.4681
HD-2B	IVQLIQDTR	healthy	31.3476	23.9043	21.1736
59	IVQLIQDTR	critical	26.4381	37.2579	20.5171
HD-13	IVQLIQDTR	healthy	34.6801	57.4461	38.4125
HD-10	IVQLIQDTR	healthy	32.3	87.9664	63.7944
19	IVQLIQDTR	mild	51.1138	28.2338	38.5839
75	IVQLIQDTR	mild	32.5095	38.1546	45.554
16	IVQLIQDTR	severe	28.8007	48.6651	25.5644
9	IVQLIQDTR	critical	35.7605	37.9541	24.5496
HD-5	IVQLIQDTR	healthy	44.2502	35.1533	21.3755
HD-12	IVQLIQDTR	healthy	71.7169	38.1515	62.8237
HD-7	IVQLIQDTR	healthy	25.1495	26.0336	16.8439
48	IVQLIQDTR	severe	37.3644	27.3642	25.0674
35	IVQLIQDTR	mild	8.91041	28.0605	19.9833
66	IVQLIQDTR	mild	22.9742	29.1977	24.0748
49	IVQLIQDTR	mild	38.1902	70.3084	51.7254
HD-3C	IVQLIQDTR	healthy	35.2955	36.1319	31.0485
HD-11	IVQLIQDTR	healthy	9.23527	23.8665	12.6179
HD-1B	IVQLIQDTR	healthy	51.9566	32.1361	34.3093
64	IVQLIQDTR	critical	21.1999	13.2676	13.4386
65	IVQLIQDTR	mild	45.9404	53.8589	19.7365
HD-8	IVQLIQDTR	healthy	10.6602	48.5798	52.887
HD-9	IVQLIQDTR	healthy	31.2332	38.961	25.4764
37	IVQLIQDTR	mild	23.178	16.0868	21.9704
33	IVQLIQDTR	critical	27.6121	37.9479	32.4733
1	IVQLIQDTR	mild	19.3106	18.1143	24.4718
13	IVQLIQDTR	critical	25.3227	21.8264	12.3223
8	IVQLIQDTR	critical	15.2104	36.9338	6.44168
57	IVQLIQDTR	critical	39.5552	18.9443	13.827
11	IWLDNVR	severe	18.8373	29.9195	23.0415
HD-14	IWLDNVR	healthy	26.0405	30.9241	20.5075
58	IWLDNVR	critical	5.94586	32.2398	21.7641
23	IWLDNVR	mild	13.7953	92.0741	23.8964
50	IWLDNVR	severe	38.6068	28.579	18.6741
HD-4B	IWLDNVR	healthy	17.449	31.8405	22.3955
61	IWLDNVR	critical	15.3599	36.3127	10.0676
25	IWLDNVR	critical	26.3118	42.6664	17.5886
63	IWLDNVR	severe	32.0587	81.6523	34.3445
38	IWLDNVR	severe	31.0068	86.4144	38.5509
HD-15	IWLDNVR	healthy	30.4328	45.3279	10.9718
60	IWLDNVR	critical	11.1872	26.6866	21.495
62	IWLDNVR	critical	41.2991	50.2097	10.5364
HD-2B	IWLDNVR	healthy	18.1422	46.7693	5.97422
24	IWLDNVR	severe	28.3229	52.249	16.6006
59	IWLDNVR	critical	21.9818	34.4296	13.3996
HD-13	IWLDNVR	healthy	9.74717	31.9979	22.4211
HD-10	IWLDNVR	healthy	10.5575	67.7435	25.5489
19	IWLDNVR	mild	27.6886	59.2236	46.2803
75	IWLDNVR	mild	22.43	78.9479	50.7079
16	IWLDNVR	severe	21.3032	51.852	30.0009
9	IWLDNVR	critical	28.6821	36.4143	29.6839
HD-5	IWLDNVR	healthy	12.2891	22.2421	12.265
56	IWLDNVR	mild	23.8907	69.5838	19.4494
HD-12	IWLDNVR	healthy	26.9226	66.9873	25.0463
HD-7	IWLDNVR	healthy	8.82667	87.6648	20.981
48	IWLDNVR	severe	20.884	6.92277	20.7567
35	IWLDNVR	mild	40.7532	30.9865	5.5304
66	IWLDNVR	mild	26.8019	65.3115	26.9048
49	IWLDNVR	mild	26.0104	40.8982	29.7629
HD-3C	IWLDNVR	healthy	21.2999	45.444	19.408
HD-11	IWLDNVR	healthy	15.7837	78.7114	23.5444
HD-1B	IWLDNVR	healthy	14.5853	53.2175	21.0692
64	IWLDNVR	critical	39.7999	77.5669	34.3587
65	IWLDNVR	mild	30.1589	65.8364	41.8552
HD-8	IWLDNVR	healthy	11.0513	37.2808	24.1289
HD-9	IWLDNVR	healthy	14.988	50.5579	10.2788
37	IWLDNVR	mild	20.1607	28.4354	19.2312
32	IWLDNVR	critical	29.6817	51.7019	31.4154
33	IWLDNVR	critical	23.5428	29.883	30.4497
1	IWLDNVR	mild	21.3276	33.8811	20.4433
13	IWLDNVR	critical	10.9673	80.2012	26.7412
8	IWLDNVR	critical	7.12805	71.7338	27.0245
57	IWLDNVR	critical	18.2148	55.161	18.4712
11	IYLQPGR	severe	32.1355	7.81953	23.3554
HD-14	IYLQPGR	healthy	54.0805	17.5397	24.4926
58	IYLQPGR	critical	18.4843	16.0122	26.0983
23	IYLQPGR	mild	15.4757	12.9202	17.3531
50	IYLQPGR	severe	38.2816	15.0566	18.988
HD-4B	IYLQPGR	healthy	19.1766	13.0717	14.4042
61	IYLQPGR	critical	28.7823	14.8563	21.3963
25	IYLQPGR	critical	34.1896	14.889	19.798
63	IYLQPGR	severe	48.2253	22.6016	27.4366
38	IYLQPGR	severe	22.0335	13.5849	10.4395
HD-15	IYLQPGR	healthy	19.5252	6.78176	15.6712
60	IYLQPGR	critical	36.2973	5.81428	13.2759
62	IYLQPGR	critical	28.7982	14.052	23.8505
HD-2B	IYLQPGR	healthy	35.6739	7.01995	16.2113
24	IYLQPGR	severe	35.8639	3.15835	9.90869
59	IYLQPGR	critical	34.9841	18.6321	48.7776
HD-13	IYLQPGR	healthy	20.0381	12.5378	9.15458
HD-10	IYLQPGR	healthy	39.9943	18.0217	17.0726
19	IYLQPGR	mild	31.2036	11.7068	9.25342
75	IYLQPGR	mild	38.8879	12.7725	14.8112
16	IYLQPGR	severe	25.8043	13.4929	31.7441
9	IYLQPGR	critical	66.6082	14.3921	26.166
HD-5	IYLQPGR	healthy	32.8904	4.42838	12.414
56	IYLQPGR	mild	20.2957	4.6175	16.8744
HD-12	IYLQPGR	healthy	24.9766	15.1063	22.1862
HD-7	IYLQPGR	healthy	22.3832	20.8978	19.9871
48	IYLQPGR	severe	26.0342	9.47817	22.3203
35	IYLQPGR	mild	30.2205	10.727	14.8712
66	IYLQPGR	mild	33.7527	8.55821	23.5678
49	IYLQPGR	mild	22.4135	11.8394	21.285
HD-3C	IYLQPGR	healthy	32.106	7.19841	17.1433
HD-11	IYLQPGR	healthy	13.0757	12.4922	17.397
HD-1B	IYLQPGR	healthy	55.6694	10.0685	18.5164
64	IYLQPGR	critical	47.7435	13.2345	10.2019
65	IYLQPGR	mild	26.1867	8.53384	29.2574
HD-8	IYLQPGR	healthy	29.2902	10.9503	10.1609
HD-9	IYLQPGR	healthy	46.6911	11.4561	27.8455
37	IYLQPGR	mild	41.062	15.7146	28.3298
32	IYLQPGR	critical	31.8993	17.2424	19.4855
33	IYLQPGR	critical	18.5149	5.32181	16.0738
1	IYLQPGR	mild	18.9502	6.57111	15.6039
13	IYLQPGR	critical	53.4262	9.79541	16.9015
8	IYLQPGR	critical	28.1491	8.2935	23.2748
57	IYLQPGR	critical	35.4895	16.7101	14.4903
11	IYLYTLNDNAR	severe	28.9784	14.7086	6.90801
HD-14	IYLYTLNDNAR	healthy	21.6352	15.6162	21.8344
58	IYLYTLNDNAR	critical	20.1381	25.7156	14.2747
23	IYLYTLNDNAR	mild	28.4922	8.59117	13.2265
50	IYLYTLNDNAR	severe	23.2504	15.8225	23.5128
HD-4B	IYLYTLNDNAR	healthy	22.0988	14.5224	17.7539
61	IYLYTLNDNAR	critical	5.62194	18.7618	12.5306
25	IYLYTLNDNAR	critical	19.9788	14.2588	9.24685
63	IYLYTLNDNAR	severe	8.7354	16.5018	14.8857
38	IYLYTLNDNAR	severe	18.8155	17.5771	12.784
HD-15	IYLYTLNDNAR	healthy	23.8218	17.707	17.564
60	IYLYTLNDNAR	critical	18.5734	12.3442	19.9227
62	IYLYTLNDNAR	critical	21.9601	12.76	12.4285
HD-2B	IYLYTLNDNAR	healthy	7.91672	18.6231	8.85355
24	IYLYTLNDNAR	severe	24.8948	27.6454	4.62049
59	IYLYTLNDNAR	critical	31.5182	13.6412	25.6435
HD-13	IYLYTLNDNAR	healthy	25.854	25.2767	19.1305
HD-10	IYLYTLNDNAR	healthy	34.9638	13.1331	26.9074
19	IYLYTLNDNAR	mild	6.96544	16.8491	21.6404
75	IYLYTLNDNAR	mild	7.9258	8.0721	26.7887
16	IYLYTLNDNAR	severe	34.3756	12.709	7.69981
9	IYLYTLNDNAR	critical	24.2851	13.4394	12.5177
HD-5	IYLYTLNDNAR	healthy	10.3852	33.7205	22.0095
56	IYLYTLNDNAR	mild	10.4066	8.66758	10.307
HD-12	IYLYTLNDNAR	healthy	21.6053	12.9056	20.342
HD-7	IYLYTLNDNAR	healthy	20.2028	19.02	19.6072
48	IYLYTLNDNAR	severe	26.4922	7.79392	15.5215
35	IYLYTLNDNAR	mild	23.5373	13.3217	17.4117
66	IYLYTLNDNAR	mild	24.0614	25.7275	17.6789
49	IYLYTLNDNAR	mild	18.8312	23.0709	12.002
HD-3C	IYLYTLNDNAR	healthy	24.5853	17.8455	18.6491
HD-11	IYLYTLNDNAR	healthy	23.8621	4.81611	14.5987
HD-1B	IYLYTLNDNAR	healthy	9.74973	18.0394	26.6464
64	IYLYTLNDNAR	critical	31.8016	15.7672	20.0418
65	IYLYTLNDNAR	mild	26.0639	9.15898	5.5394
HD-8	IYLYTLNDNAR	healthy	11.379	22.4735	19.71
HD-9	IYLYTLNDNAR	healthy	14.8881	14.8625	16.3104
37	IYLYTLNDNAR	mild	19.1174	20.3295	25.4298
32	IYLYTLNDNAR	critical	23.401	14.0094	23.1614
33	IYLYTLNDNAR	critical	28.2405	24.4858	22.8885
1	IYLYTLNDNAR	mild	40.4612	20.1604	9.75076
13	IYLYTLNDNAR	critical	16.1267	22.9757	17.9725
8	IYLYTLNDNAR	critical	23.4538	20.6053	3.51727
57	IYLYTLNDNAR	critical	26.0286	19.7351	17.8955
11	LAPLAEDVR	severe	72.5841	12.4352	17.2922
HD-14	LAPLAEDVR	healthy	23.5639	7.16023	12.5853
58	LAPLAEDVR	critical	70.07	17.336	28.5906
23	LAPLAEDVR	mild	59.3234	25.5791	34.3828
50	LAPLAEDVR	severe	64.1427	15.9348	31.6703
HD-4B	LAPLAEDVR	healthy	47.2309	16.851	23.8495
61	LAPLAEDVR	critical	40.971	8.48443	30.4592
25	LAPLAEDVR	critical	43.6781	12.7217	29.3862
63	LAPLAEDVR	severe	70.189	24.5002	16.9712
38	LAPLAEDVR	severe	38.2382	24.3495	30.7518
HD-15	LAPLAEDVR	healthy	40.9062	20.8477	23.5733
60	LAPLAEDVR	critical	51.318	14.7084	32.0656
62	LAPLAEDVR	critical	71.7403	18.437	20.5571
HD-2B	LAPLAEDVR	healthy	44.1072	21.3389	15.254
24	LAPLAEDVR	severe	51.8241	17.5698	23.3724
59	LAPLAEDVR	critical	58.9723	26.4068	49.1729
HD-13	LAPLAEDVR	healthy	50.5189	14.6504	17.5808
HD-10	LAPLAEDVR	healthy	52.0829	8.60729	10.9132
19	LAPLAEDVR	mild	85.1295	31.6002	24.6762
75	LAPLAEDVR	mild	34.7723	19.7731	24.605
16	LAPLAEDVR	severe	44.6607	9.44015	23.2775
9	LAPLAEDVR	critical	48.0428	7.17672	13.5584
HD-5	LAPLAEDVR	healthy	56.4718	7.49026	5.53582
56	LAPLAEDVR	mild	50.5213	21.165	19.3284
HD-12	LAPLAEDVR	healthy	29.9268	3.09961	11.8496
HD-7	LAPLAEDVR	healthy	53.7742	4.98989	15.805
48	LAPLAEDVR	severe	67.8964	24.0719	31.19
35	LAPLAEDVR	mild	23.2646	10.1621	20.6287
66	LAPLAEDVR	mild	58.2868	18.9274	20.7918
49	LAPLAEDVR	mild	83.0108	27.0791	38.9278
HD-3C	LAPLAEDVR	healthy	55.7035	9.21751	15.2496
HD-11	LAPLAEDVR	healthy	22.855	11.7847	20.7651
HD-1B	LAPLAEDVR	healthy	61.4772	15.741	13.5301
64	LAPLAEDVR	critical	41.3743	16.197	26.7449
65	LAPLAEDVR	mild	54.2575	28.1054	17.0161
HD-8	LAPLAEDVR	healthy	40.9343	9.19795	14.7526
HD-9	LAPLAEDVR	healthy	20.2645	18.7523	18.5031
37	LAPLAEDVR	mild	65.5026	16.7517	26.8629
32	LAPLAEDVR	critical	70.976	22.4262	33.5387
33	LAPLAEDVR	critical	66.0314	23.2849	16.5765
1	LAPLAEDVR	mild	57.2665	6.69763	9.42497
13	LAPLAEDVR	critical	65.9054	16.6692	18.6602
8	LAPLAEDVR	critical	56.7079	13.2308	6.10756
57	LAPLAEDVR	critical	66.8677	19.3734	40.3423
11	LAVYQAGAR	severe	21.8579	37.3258	18.1742
HD-14	LAVYQAGAR	healthy	16.4422	22.2652	7.38405
58	LAVYQAGAR	critical	17.798	40.8322	20.2339
23	LAVYQAGAR	mild	22.8071	29.0415	17.5509
50	LAVYQAGAR	severe	38.0456	39.9261	19.8275
HD-4B	LAVYQAGAR	healthy	37.7194	36.5064	30.1106
61	LAVYQAGAR	critical	51.8044	71.7679	38.6679
25	LAVYQAGAR	critical	34.2469	39.3934	17.6004
63	LAVYQAGAR	severe	28.0237	19.1471	25.0919
38	LAVYQAGAR	severe	38.6894	17.2432	19.7621
HD-15	LAVYQAGAR	healthy	20.9442	8.76488	19.3911
60	LAVYQAGAR	critical	26.9303	42.2563	34.4653
62	LAVYQAGAR	critical	15.1851	37.0259	18.0917
HD-2B	LAVYQAGAR	healthy	32.8517	34.3722	24.6202
24	LAVYQAGAR	severe	29.2254	31.2632	15.3033
59	LAVYQAGAR	critical	31.9949	35.472	27.7066
HD-13	LAVYQAGAR	healthy	28.0958	24.3608	12.3714
HD-10	LAVYQAGAR	healthy	18.9246	50.0271	29.4342
19	LAVYQAGAR	mild	14.2312	8.82572	23.3151
75	LAVYQAGAR	mild	13.0482	18.0553	21.3995
16	LAVYQAGAR	severe	17.9504	6.47732	16.0656
9	LAVYQAGAR	critical	35.1961	22.4375	31.1003
HD-5	LAVYQAGAR	healthy	43.8342	23.037	29.7691
56	LAVYQAGAR	mild	19.3076	33.132	11.3085
HD-12	LAVYQAGAR	healthy	48.5278	24.9908	19.5724
HD-7	LAVYQAGAR	healthy	39.5829	36.4452	16.686
48	LAVYQAGAR	severe	19.5894	22.3865	21.758
35	LAVYQAGAR	mild	25.7861	47.3722	28.3043
66	LAVYQAGAR	mild	18.4691	29.1918	32.7096
49	LAVYQAGAR	mild	27.3005	18.2185	16.0942
HD-3C	LAVYQAGAR	healthy	20.1933	40.4228	34.4144
HD-11	LAVYQAGAR	healthy	63.088	44.3995	16.0697
HD-1B	LAVYQAGAR	healthy	25.0708	36.6405	20.0492
64	LAVYQAGAR	critical	33.1116	27.4688	11.9386
65	LAVYQAGAR	mild	10.378	17.425	12.5964
HD-8	LAVYQAGAR	healthy	22.8224	29.2486	25.0368
HD-9	LAVYQAGAR	healthy	14.2708	27.2337	33.645
37	LAVYQAGAR	mild	15.5913	16.1115	21.559
32	LAVYQAGAR	critical	33.853	12.0618	28.7147
33	LAVYQAGAR	critical	42.5357	54.8534	26.9136
1	LAVYQAGAR	mild	12.0133	28.454	8.00717
13	LAVYQAGAR	critical	29.447	33.5416	24.832
8	LAVYQAGAR	critical	20.6967	35.5439	7.80836
57	LAVYQAGAR	critical	22.8488	13.8047	32.7618
11	LGFTDLFSK	severe	42.204	8.19216	18.4199
HD-14	LGFTDLFSK	healthy	25.0502	30.1178	24.8686
58	LGFTDLFSK	critical	39.6247	29.0156	28.1859
23	LGFTDLFSK	mild	31.5844	15.5943	16.9857
HD-4B	LGFTDLFSK	healthy	57.9502	12.4722	44.5059
25	LGFTDLFSK	critical	18.8132	18.1688	40.7644
63	LGFTDLFSK	severe	27.6226	77.5968	45.4467
38	LGFTDLFSK	severe	26.0069	63.569	26.5385
HD-15	LGFTDLFSK	healthy	41.386	19.2914	7.00784
60	LGFTDLFSK	critical	29.5663	28.7783	16.5335
HD-2B	LGFTDLFSK	healthy	19.8837	32.3801	14.0771
24	LGFTDLFSK	severe	19.7157	40.6002	9.5186
HD-13	LGFTDLFSK	healthy	17.1213	36.8651	3.59278
HD-10	LGFTDLFSK	healthy	43.695	43.4485	17.9741
19	LGFTDLFSK	mild	50.4165	63.3197	37.1723
HD-5	LGFTDLFSK	healthy	40.1316	14.4414	13.9453
HD-12	LGFTDLFSK	healthy	45.0815	35.1574	35.4348
HD-7	LGFTDLFSK	healthy	63.8776	52.0119	20.0659
48	LGFTDLFSK	severe	27.078	42.9911	6.89229
35	LGFTDLFSK	mild	21.5433	10.9035	3.8006
49	LGFTDLFSK	mild	35.1318	33.3954	5.25931
HD-3C	LGFTDLFSK	healthy	68.4702	57.6497	28.5193
HD-11	LGFTDLFSK	healthy	39.087	52.8409	16.4129
HD-1B	LGFTDLFSK	healthy	55.9565	34.8116	24.456
65	LGFTDLFSK	mild	33.7553	25.6927	10.9365
HD-8	LGFTDLFSK	healthy	48.679	37.286	5.5989
HD-9	LGFTDLFSK	healthy	49.6286	9.64624	13.7168
37	LGFTDLFSK	mild	22.6795	72.5444	43.3297
33	LGFTDLFSK	critical	35.2332	29.1663	30.53
1	LGFTDLFSK	mild	27.1026	25.5374	6.33831
13	LGFTDLFSK	critical	32.2259	24.2885	21.5445
8	LGFTDLFSK	critical	26.549	23.5569	21.7565
57	LGFTDLFSK	critical	58.7235	23.567	15.2933
HD-14	LGNQEPGGQTALK	healthy	11.2922	38.1109	10.4435
58	LGNQEPGGQTALK	critical	22.7299	70.2755	21.9918
23	LGNQEPGGQTALK	mild	35.5861	29.9776	31.3968
50	LGNQEPGGQTALK	severe	38.287	24.7196	20.8903
HD-4B	LGNQEPGGQTALK	healthy	21.7432	54.6013	8.99767
61	LGNQEPGGQTALK	critical	23.5728	17.7924	18.2701
63	LGNQEPGGQTALK	severe	33.8832	13.6286	26.6465
38	LGNQEPGGQTALK	severe	40.2244	24.1083	32.5397
HD-15	LGNQEPGGQTALK	healthy	27.7817	26.9576	18.834
60	LGNQEPGGQTALK	critical	21.2591	28.1522	21.7969
62	LGNQEPGGQTALK	critical	24.7075	34.1346	22.9807
HD-2B	LGNQEPGGQTALK	healthy	38.0314	35.6932	17.5143
24	LGNQEPGGQTALK	severe	15.0747	40.474	13.7764
59	LGNQEPGGQTALK	critical	41.589	18.668	18.534
HD-13	LGNQEPGGQTALK	healthy	21.975	36.4065	27.3337
HD-10	LGNQEPGGQTALK	healthy	19.3689	10.5997	22.3575
75	LGNQEPGGQTALK	mild	22.0269	36.5795	12.3746
16	LGNQEPGGQTALK	severe	54.0785	32.1951	20.9796
9	LGNQEPGGQTALK	critical	56.0597	23.7556	31.813
HD-5	LGNQEPGGQTALK	healthy	25.8945	25.2085	8.17786
56	LGNQEPGGQTALK	mild	45.7091	48.4266	20.4009
HD-12	LGNQEPGGQTALK	healthy	20.597	22.8108	21.6242
HD-7	LGNQEPGGQTALK	healthy	35.1699	10.0401	17.3378
48	LGNQEPGGQTALK	severe	38.1497	41.5385	12.565
35	LGNQEPGGQTALK	mild	35.1593	27.7535	16.193
66	LGNQEPGGQTALK	mild	27.2876	16.1926	20.3149
49	LGNQEPGGQTALK	mild	16.2553	35.1078	21.2547
HD-3C	LGNQEPGGQTALK	healthy	12.3465	55.6248	26.3398
HD-11	LGNQEPGGQTALK	healthy	14.739	41.2614	16.1688
HD-1B	LGNQEPGGQTALK	healthy	10.571	16.6424	13.1362
64	LGNQEPGGQTALK	critical	31.6038	51.0951	14.5748
65	LGNQEPGGQTALK	mild	38.1348	36.1795	15.1883
HD-8	LGNQEPGGQTALK	healthy	27.1684	34.4267	16.5319
HD-9	LGNQEPGGQTALK	healthy	33.3295	28.7705	14.227
37	LGNQEPGGQTALK	mild	39.6534	93.2969	19.5777
32	LGNQEPGGQTALK	critical	66.4572	39.3772	7.62934
33	LGNQEPGGQTALK	critical	43.1019	17.0104	11.9233
1	LGNQEPGGQTALK	mild	23.0148	60.4757	15.1623
13	LGNQEPGGQTALK	critical	33.5502	22.4403	14.8231
8	LGNQEPGGQTALK	critical	24.4881	36.2097	10.1258
57	LGNQEPGGQTALK	critical	30.335	9.7695	11.783
11	LGPLVEQGR	severe	43.3671	23.3542	26.0296
HD-14	LGPLVEQGR	healthy	20.7918	55.0997	7.6444
58	LGPLVEQGR	critical	48.2134	37.9541	34.3787
23	LGPLVEQGR	mild	62.5949	63.5844	7.5333
50	LGPLVEQGR	severe	25.3383	63.6431	10.6934
HD-4B	LGPLVEQGR	healthy	70.2258	67.3262	41.8361
61	LGPLVEQGR	critical	24.5842	63.5543	34.2015
25	LGPLVEQGR	critical	57.4824	48.5725	22.0856
63	LGPLVEQGR	severe	52.8787	29.5549	16.4676
38	LGPLVEQGR	severe	41.0518	18.4173	18.2546
HD-15	LGPLVEQGR	healthy	34.2674	52.4795	41.3736
60	LGPLVEQGR	critical	62.1493	43.1778	31.3074
62	LGPLVEQGR	critical	55.0293	34.9258	30.6952
HD-2B	LGPLVEQGR	healthy	45.0964	40.8634	35.5545
24	LGPLVEQGR	severe	19.3072	23.0263	20.4008
59	LGPLVEQGR	critical	36.9281	44.7451	9.11787
HD-13	LGPLVEQGR	healthy	46.0701	70.8301	34.224
HD-10	LGPLVEQGR	healthy	22.4427	62.6978	25.5574
19	LGPLVEQGR	mild	41.5192	17.2863	20.4165
75	LGPLVEQGR	mild	31.6945	51.7963	37.0249
16	LGPLVEQGR	severe	60.3562	8.38704	21.9997
9	LGPLVEQGR	critical	77.4533	37.9652	14.2719
HD-5	LGPLVEQGR	healthy	44.9608	50.2321	30.8751
56	LGPLVEQGR	mild	30.3766	36.8032	16.1977
HD-12	LGPLVEQGR	healthy	35.1999	67.5981	34.1001
HD-7	LGPLVEQGR	healthy	17.1882	48.1153	13.3145
48	LGPLVEQGR	severe	24.8649	60.3865	36.7761
35	LGPLVEQGR	mild	34.5385	61.1831	38.4951
66	LGPLVEQGR	mild	35.7061	41.1906	19.4236
49	LGPLVEQGR	mild	23.3637	32.9766	36.0633
HD-3C	LGPLVEQGR	healthy	16.8058	25.0288	29.4511
HD-11	LGPLVEQGR	healthy	40.9324	26.0018	24.6445
HD-1B	LGPLVEQGR	healthy	59.7224	24.6206	21.2576
64	LGPLVEQGR	critical	63.2705	19.8466	31.0345
65	LGPLVEQGR	mild	49.8941	30.8925	34.9381
HD-8	LGPLVEQGR	healthy	14.3174	45.0246	24.4087
HD-9	LGPLVEQGR	healthy	34.101	49.1503	21.929
37	LGPLVEQGR	mild	18.0931	44.2344	27.943
32	LGPLVEQGR	critical	33.0826	44.461	36.5758
33	LGPLVEQGR	critical	26.7057	16.0421	17.9192
1	LGPLVEQGR	mild	22.037	52.5244	20.6107
13	LGPLVEQGR	critical	27.1135	67.9754	14.2189
8	LGPLVEQGR	critical	44.1281	27.5693	15.4556
57	LGPLVEQGR	critical	68.8292	9.40178	14.5216
11	LGVYELLLK	severe	26.2497	15.8522	22.2305
HD-14	LGVYELLLK	healthy	32.988	13.3835	17.519
58	LGVYELLLK	critical	39.0714	14.6956	14.9872
23	LGVYELLLK	mild	27.3914	14.6706	15.7589
50	LGVYELLLK	severe	36.2383	8.24487	19.5764
HD-4B	LGVYELLLK	healthy	26.9047	14.7116	8.69824
61	LGVYELLLK	critical	34.1651	10.8033	15.107
25	LGVYELLLK	critical	12.1481	4.86847	12.5843
63	LGVYELLLK	severe	25.4018	9.40148	21.2094
38	LGVYELLLK	severe	13.305	10.5583	14.2836
HD-15	LGVYELLLK	healthy	26.7918	17.6337	8.95769
60	LGVYELLLK	critical	53.4663	5.65934	16.0584
62	LGVYELLLK	critical	14.7194	14.7083	19.6985
HD-2B	LGVYELLLK	healthy	26.7163	11.7831	22.4504
24	LGVYELLLK	severe	18.9279	10.3166	10.9059
59	LGVYELLLK	critical	48.8533	12.2075	20.0934
HD-13	LGVYELLLK	healthy	30.1412	25.5604	19.6708
HD-10	LGVYELLLK	healthy	32.8237	15.8104	9.84104
19	LGVYELLLK	mild	64.1539	12.1173	11.737
75	LGVYELLLK	mild	23.6798	18.388	28.6865
16	LGVYELLLK	severe	49.4255	6.978	23.8177
9	LGVYELLLK	critical	18.3557	11.1356	17.5953
HD-5	LGVYELLLK	healthy	29.5041	13.9914	14.9183
56	LGVYELLLK	mild	33.3326	7.51188	14.976
HD-12	LGVYELLLK	healthy	57.1151	8.34586	9.64144
HD-7	LGVYELLLK	healthy	31.8266	6.97139	12.5698
48	LGVYELLLK	severe	26.0924	13.3079	27.5867
35	LGVYELLLK	mild	23.2013	8.49557	14.752
66	LGVYELLLK	mild	16.5342	6.07892	10.6594
49	LGVYELLLK	mild	62.0888	12.8246	23.2744
HD-3C	LGVYELLLK	healthy	27.3365	16.2532	19.1232
HD-11	LGVYELLLK	healthy	16.4656	7.88551	11.9078
HD-1B	LGVYELLLK	healthy	19.2218	23.6061	23.1062
64	LGVYELLLK	critical	33.752	20.6864	29.9021
65	LGVYELLLK	mild	38.1042	11.1654	18.4618
HD-8	LGVYELLLK	healthy	46.5123	16.569	20.33
HD-9	LGVYELLLK	healthy	21.6851	10.5586	18.7019
37	LGVYELLLK	mild	28.4866	25.4312	24.6379
32	LGVYELLLK	critical	45.6909	15.2303	11.4183
33	LGVYELLLK	critical	79.3948	9.62081	11.9638
1	LGVYELLLK	mild	16.0062	3.73418	16.2319
13	LGVYELLLK	critical	20.1834	16.2721	33.7018
8	LGVYELLLK	critical	37.349	10.4556	25.6122
57	LGVYELLLK	critical	6.88035	15.1625	13.1991
11	LLDSLPSDTR	severe	68.7429	21.9816	31.972
HD-14	LLDSLPSDTR	healthy	71.8219	23.2812	15.4895
58	LLDSLPSDTR	critical	50.1463	21.2402	18.3211
23	LLDSLPSDTR	mild	32.099	34.7347	34.5927
50	LLDSLPSDTR	severe	50.5583	24.4343	15.6766
HD-4B	LLDSLPSDTR	healthy	57.4827	24.9706	30.4408
61	LLDSLPSDTR	critical	26.7156	21.242	17.2069
25	LLDSLPSDTR	critical	34.4591	38.9758	24.8769
63	LLDSLPSDTR	severe	31.0866	38.4392	31.1481
38	LLDSLPSDTR	severe	42.1541	31.6362	24.029
HD-15	LLDSLPSDTR	healthy	53.3741	10.1529	9.82456
60	LLDSLPSDTR	critical	45.7976	26.4615	39.6437
62	LLDSLPSDTR	critical	48.4538	14.4804	20.9121
HD-2B	LLDSLPSDTR	healthy	75.4335	21.1367	35.4867
24	LLDSLPSDTR	severe	79.0354	21.5878	31.1935
59	LLDSLPSDTR	critical	62.2378	20.5914	19.3165
HD-13	LLDSLPSDTR	healthy	57.7216	7.82743	26.2134
HD-10	LLDSLPSDTR	healthy	44.5605	16.991	17.5028
19	LLDSLPSDTR	mild	67.3906	24.3822	17.4807
75	LLDSLPSDTR	mild	36.7217	41.4096	18.8099
16	LLDSLPSDTR	severe	45.1627	33.0186	33.5223
9	LLDSLPSDTR	critical	34.5433	23.7322	17.7324
HD-5	LLDSLPSDTR	healthy	45.9401	33.6954	22.0082
56	LLDSLPSDTR	mild	71.0717	10.776	21.4512
HD-12	LLDSLPSDTR	healthy	89.5077	22.7613	20.4784
HD-7	LLDSLPSDTR	healthy	56.4371	28.374	28.841
48	LLDSLPSDTR	severe	28.2324	12.0087	14.3532
35	LLDSLPSDTR	mild	67.4039	18.6472	25.6879
66	LLDSLPSDTR	mild	45.2089	9.0828	18.1126
49	LLDSLPSDTR	mild	65.0204	33.07	35.6336
HD-3C	LLDSLPSDTR	healthy	84.7688	21.2535	27.6935
HD-11	LLDSLPSDTR	healthy	70.1203	15.8726	25.2092
HD-1B	LLDSLPSDTR	healthy	74.3127	28.6542	19.0104
64	LLDSLPSDTR	critical	47.0773	35.0284	33.3483
65	LLDSLPSDTR	mild	67.2805	22.107	44.0451
HD-8	LLDSLPSDTR	healthy	86.6445	12.1869	12.7213
HD-9	LLDSLPSDTR	healthy	58.2778	25.9495	21.9086
37	LLDSLPSDTR	mild	52.8988	10.7529	27.4956
32	LLDSLPSDTR	critical	45.5556	30.9656	29.5181
33	LLDSLPSDTR	critical	53.0096	38.5058	34.1892
1	LLDSLPSDTR	mild	67.0685	27.3413	29.823
13	LLDSLPSDTR	critical	56.66	18.5061	19.1761
8	LLDSLPSDTR	critical	60.2659	30.507	42.7565
57	LLDSLPSDTR	critical	56.902	27.5146	22.5644
11	LLEVPEGR	severe	23.6206	14.36	13.5666
HD-14	LLEVPEGR	healthy	46.1495	57.9887	20.2704
58	LLEVPEGR	critical	29.3438	60.4601	19.664
23	LLEVPEGR	mild	21.5949	38.1826	20.3471
50	LLEVPEGR	severe	38.9222	10.7806	16.9608
HD-4B	LLEVPEGR	healthy	31.9881	60.5656	12.0933
61	LLEVPEGR	critical	17.3967	37.886	28.7474
25	LLEVPEGR	critical	18.7959	64.465	26.5386
63	LLEVPEGR	severe	39.718	40.7676	20.5873
38	LLEVPEGR	severe	38.3567	47.2947	17.3064
HD-15	LLEVPEGR	healthy	25.6777	42.6655	9.08658
60	LLEVPEGR	critical	14.3545	29.4442	29.2112
62	LLEVPEGR	critical	41.299	54.591	15.8423
HD-2B	LLEVPEGR	healthy	55.0527	49.0875	21.7246
24	LLEVPEGR	severe	30.8954	60.414	15.1368
59	LLEVPEGR	critical	53.2376	47.9169	18.4255
HD-13	LLEVPEGR	healthy	35.6512	49.7893	12.1093
HD-10	LLEVPEGR	healthy	47.8486	50.8468	27.2893
19	LLEVPEGR	mild	19.2579	19.0774	12.0523
75	LLEVPEGR	mild	22.6965	38.2705	20.4914
16	LLEVPEGR	severe	50.7254	50.6517	20.6472
9	LLEVPEGR	critical	60.4358	68.9976	35.3192
HD-5	LLEVPEGR	healthy	19.2772	62.3081	4.13063
56	LLEVPEGR	mild	25.694	49.071	32.5952
HD-12	LLEVPEGR	healthy	22.7709	37.0322	10.7302
HD-7	LLEVPEGR	healthy	32.5312	23.2016	16.8393
48	LLEVPEGR	severe	38.7343	34.3474	22.4024
35	LLEVPEGR	mild	26.3055	17.4079	7.43226
66	LLEVPEGR	mild	54.349	21.8964	19.9303
49	LLEVPEGR	mild	32.6743	23.5499	27.4413
HD-3C	LLEVPEGR	healthy	31.1541	62.2252	10.0108
HD-11	LLEVPEGR	healthy	55.4289	51.0737	25.2772
HD-1B	LLEVPEGR	healthy	24.5765	95.1998	23.531
64	LLEVPEGR	critical	32.7763	47.3993	17.3993
65	LLEVPEGR	mild	25.0515	83.257	56.2504
HD-8	LLEVPEGR	healthy	32.6776	22.6462	19.758
HD-9	LLEVPEGR	healthy	26.9839	53.7071	27.857
37	LLEVPEGR	mild	32.0318	20.1658	24.8699
32	LLEVPEGR	critical	59.0458	54.4635	17.5193
33	LLEVPEGR	critical	29.4065	65.2934	41.4123
1	LLEVPEGR	mild	37.9938	55.6872	20.4945
13	LLEVPEGR	critical	38.9673	47.9131	16.3684
8	LLEVPEGR	critical	9.50311	60.108	14.3528
57	LLEVPEGR	critical	19.1974	32.1312	29.5266
11	LLGEVDHYQLALGK	severe	54.6728	50.148	14.1143
58	LLGEVDHYQLALGK	critical	104.519	13.621	28.7991
23	LLGEVDHYQLALGK	mild	100.594	30.0093	10.7948
50	LLGEVDHYQLALGK	severe	83.588	37.1011	28.5627
HD-4B	LLGEVDHYQLALGK	healthy	83.617	23.8779	19.1401
61	LLGEVDHYQLALGK	critical	72.7183	35.5281	25.9077
25	LLGEVDHYQLALGK	critical	78.7229	17.1593	14.5458
63	LLGEVDHYQLALGK	severe	90.4984	11.4902	27.9356
38	LLGEVDHYQLALGK	severe	82.7391	13.9286	19.3161
60	LLGEVDHYQLALGK	critical	58.3542	38.473	26.8244
62	LLGEVDHYQLALGK	critical	79.5794	14.0793	25.2344
HD-2B	LLGEVDHYQLALGK	healthy	92.2467	15.8747	8.32777
24	LLGEVDHYQLALGK	severe	83.983	18.205	17.8426
59	LLGEVDHYQLALGK	critical	48.6594	11.491	26.5332
19	LLGEVDHYQLALGK	mild	75.9029	24.5113	17.1995
9	LLGEVDHYQLALGK	critical	68.2346	30.2585	25.721
HD-5	LLGEVDHYQLALGK	healthy	86.8562	24.5191	32.7884
56	LLGEVDHYQLALGK	mild	105.185	8.51727	15.8955
HD-12	LLGEVDHYQLALGK	healthy	83.7673	14.1678	10.9254
HD-7	LLGEVDHYQLALGK	healthy	76.9014	27.8002	19.1749
48	LLGEVDHYQLALGK	severe	60.2861	10.4669	33.3647
35	LLGEVDHYQLALGK	mild	80.8857	15.0495	32.9607
66	LLGEVDHYQLALGK	mild	87.7676	6.83413	12.7118
49	LLGEVDHYQLALGK	mild	93.2405	15.781	12.0234
HD-1B	LLGEVDHYQLALGK	healthy	67.3939	15.5451	16.789
64	LLGEVDHYQLALGK	critical	87.152	32.0035	29.7156
65	LLGEVDHYQLALGK	mild	65.0585	42.3883	20.5729
33	LLGEVDHYQLALGK	critical	101.996	18.3156	25.9437
1	LLGEVDHYQLALGK	mild	76.9402	21.6031	8.37657
8	LLGEVDHYQLALGK	critical	46.3798	42.9564	15.0079
57	LLGEVDHYQLALGK	critical	78.0689	10.7684	28.0849
11	LLIYDASSR	severe	41.6303	30.2474	13.8064
HD-14	LLIYDASSR	healthy	37.426	23.6323	9.95587
58	LLIYDASSR	critical	46.1979	18.6833	21.3071
23	LLIYDASSR	mild	25.8241	33.4486	25.3437
50	LLIYDASSR	severe	37.9648	43.1655	11.4475
HD-4B	LLIYDASSR	healthy	41.2431	6.81024	11.0926
61	LLIYDASSR	critical	51.1259	20.4935	18.4634
25	LLIYDASSR	critical	70.2369	42.6002	28.9892
63	LLIYDASSR	severe	59.4138	38.1909	15.1794
38	LLIYDASSR	severe	57.3818	30.2427	18.8443
HD-15	LLIYDASSR	healthy	12.4872	30.87	11.5626
60	LLIYDASSR	critical	15.4424	26.5898	3.88012
62	LLIYDASSR	critical	41.8335	32.0449	15.7863
HD-2B	LLIYDASSR	healthy	22.4524	17.7193	28.1165
24	LLIYDASSR	severe	75.2709	20.3554	18.6732
59	LLIYDASSR	critical	41.5938	31.0083	41.1747
HD-13	LLIYDASSR	healthy	32.7841	38.4455	25.798
HD-10	LLIYDASSR	healthy	49.2488	20.1655	7.14875
19	LLIYDASSR	mild	60.9397	32.4118	9.20934
75	LLIYDASSR	mild	63.77	34.2256	48.9376
16	LLIYDASSR	severe	57.0185	54.6096	18.0622
9	LLIYDASSR	critical	40.7444	11.4909	20.7627
HD-5	LLIYDASSR	healthy	15.1932	51.2925	24.8365
56	LLIYDASSR	mild	72.8574	40.5801	15.363
HD-12	LLIYDASSR	healthy	38.2343	16.435	3.03204
HD-7	LLIYDASSR	healthy	23.9572	34.2615	30.0524
48	LLIYDASSR	severe	49.5576	41.3856	27.224
35	LLIYDASSR	mild	29.0237	43.0331	19.4404
66	LLIYDASSR	mild	54.2113	45.868	21.7716
49	LLIYDASSR	mild	10.1091	21.0857	15.6789
HD-3C	LLIYDASSR	healthy	55.9303	30.4584	8.86778
HD-11	LLIYDASSR	healthy	31.2465	10.371	11.2353
HD-1B	LLIYDASSR	healthy	44.4316	49.5464	29.1853
64	LLIYDASSR	critical	48.9436	60.923	30.4549
65	LLIYDASSR	mild	45.3669	44.523	17.2186
HD-8	LLIYDASSR	healthy	31.2978	34.8007	13.5518
HD-9	LLIYDASSR	healthy	22.8085	31.5029	37.9671
37	LLIYDASSR	mild	23.0484	11.926	22.5915
32	LLIYDASSR	critical	26.3072	35.6961	20.4734
33	LLIYDASSR	critical	44.9532	17.6184	29.3293
1	LLIYDASSR	mild	15.7409	13.4754	23.3279
13	LLIYDASSR	critical	39.2916	16.9151	16.1867
8	LLIYDASSR	critical	43.9918	11.919	8.31085
57	LLIYDASSR	critical	71.5809	21.3992	11.8995
11	LQPLDFK	severe	7.63063	18.2154	30.0567
HD-14	LQPLDFK	healthy	36.1948	35.4567	24.6043
58	LQPLDFK	critical	36.4045	10.204	19.3088
23	LQPLDFK	mild	21.2651	53.8143	19.043
50	LQPLDFK	severe	22.6672	54.6028	36.0553
HD-4B	LQPLDFK	healthy	25.0684	30.7011	18.4332
61	LQPLDFK	critical	13.36	32.431	37.5305
25	LQPLDFK	critical	21.1248	18.5656	14.3394
63	LQPLDFK	severe	32.2373	26.9337	26.4133
38	LQPLDFK	severe	21.4272	67.4178	31.2153
HD-15	LQPLDFK	healthy	35.6044	41.049	41.9018
60	LQPLDFK	critical	14.9948	45.4926	29.5748
62	LQPLDFK	critical	22.2281	16.532	18.8017
HD-2B	LQPLDFK	healthy	24.4655	50.3846	44.3079
24	LQPLDFK	severe	18.474	43.5191	23.9674
59	LQPLDFK	critical	54.4784	58.7539	17.0316
HD-13	LQPLDFK	healthy	16.1324	27.7259	7.71781
HD-10	LQPLDFK	healthy	25.6849	30.4811	32.2376
19	LQPLDFK	mild	18.7308	23.1738	34.7678
75	LQPLDFK	mild	27.4778	30.2437	24.1983
16	LQPLDFK	severe	16.9178	25.8443	17.7301
9	LQPLDFK	critical	32.2391	60.3803	43.3672
HD-5	LQPLDFK	healthy	11.4098	44.5298	37.702
56	LQPLDFK	mild	22.3429	22.4436	17.9712
HD-12	LQPLDFK	healthy	19.2591	39.5767	32.736
HD-7	LQPLDFK	healthy	18.7023	24.9844	11.7096
48	LQPLDFK	severe	40.9059	32.8022	19.2086
35	LQPLDFK	mild	27.0305	25.9469	12.1171
66	LQPLDFK	mild	17.5505	13.2953	16.5543
49	LQPLDFK	mild	29.9018	24.7616	16.5496
HD-3C	LQPLDFK	healthy	17.5401	34.4495	23.9084
HD-11	LQPLDFK	healthy	45.6602	70.821	36.6423
HD-1B	LQPLDFK	healthy	33.8678	70.2286	40.2983
64	LQPLDFK	critical	26.5308	24.6208	20.6257
65	LQPLDFK	mild	26.2724	20.9616	40.4348
HD-8	LQPLDFK	healthy	47.0016	34.5348	10.7245
HD-9	LQPLDFK	healthy	18.3893	17.4562	20.3984
37	LQPLDFK	mild	13.3115	13.1796	24.7654
32	LQPLDFK	critical	61.4387	22.2661	17.3484
33	LQPLDFK	critical	22.9876	37.8898	19.4571
1	LQPLDFK	mild	11.703	25.4139	30.4698
13	LQPLDFK	critical	21.7011	44.4426	25.8425
8	LQPLDFK	critical	30.2395	33.2061	19.1029
57	LQPLDFK	critical	13.9275	30.3726	23.2999
11	LSPIYNLVPVK	severe	40.4937	21.1285	11.8056
HD-14	LSPIYNLVPVK	healthy	17.714	7.25906	16.8734
58	LSPIYNLVPVK	critical	22.8338	13.7739	2.90934
23	LSPIYNLVPVK	mild	38.3519	21.088	25.9042
50	LSPIYNLVPVK	severe	35.3833	13.827	8.14076
HD-4B	LSPIYNLVPVK	healthy	23.7907	27.5505	18.6687
61	LSPIYNLVPVK	critical	45.7945	8.9458	8.41541
25	LSPIYNLVPVK	critical	46.9546	22.6358	14.4759
63	LSPIYNLVPVK	severe	34.5049	10.9471	11.9324
38	LSPIYNLVPVK	severe	41.1915	11.5657	10.4104
HD-15	LSPIYNLVPVK	healthy	57.8454	37.9655	9.39806
60	LSPIYNLVPVK	critical	44.2032	18.5226	17.2311
62	LSPIYNLVPVK	critical	38.2006	9.38448	13.7771
HD-2B	LSPIYNLVPVK	healthy	34.2343	20.7383	36.8713
24	LSPIYNLVPVK	severe	31.2484	24.4658	9.83463
59	LSPIYNLVPVK	critical	38.4261	6.65858	12.631
HD-13	LSPIYNLVPVK	healthy	38.1586	14.2662	18.0378
HD-10	LSPIYNLVPVK	healthy	28.8075	16.7523	31.3818
19	LSPIYNLVPVK	mild	22.6479	18.7369	14.7698
75	LSPIYNLVPVK	mild	49.2483	12.6569	17.2511
16	LSPIYNLVPVK	severe	40.14	15.5936	9.65363
9	LSPIYNLVPVK	critical	38.258	18.1556	9.81623
HD-5	LSPIYNLVPVK	healthy	35.0093	20.4119	24.9921
56	LSPIYNLVPVK	mild	29.816	13.0012	9.96855
HD-12	LSPIYNLVPVK	healthy	13.6367	13.4395	15.5454
HD-7	LSPIYNLVPVK	healthy	38.7342	19.3824	20.3364
48	LSPIYNLVPVK	severe	43.0497	27.3787	15.7248
35	LSPIYNLVPVK	mild	30.4795	13.6809	10.8711
66	LSPIYNLVPVK	mild	26.5192	19.5015	4.35668
49	LSPIYNLVPVK	mild	35.0048	6.92504	8.3136
HD-3C	LSPIYNLVPVK	healthy	34.3619	7.35783	5.56245
HD-11	LSPIYNLVPVK	healthy	43.8193	12.427	19.9198
HD-1B	LSPIYNLVPVK	healthy	48.5852	8.9202	26.3087
64	LSPIYNLVPVK	critical	49.268	7.4882	26.6616
65	LSPIYNLVPVK	mild	45.3305	10.4864	14.4639
HD-8	LSPIYNLVPVK	healthy	22.255	15.703	15.3908
HD-9	LSPIYNLVPVK	healthy	38.1928	21.1698	45.7843
37	LSPIYNLVPVK	mild	40.7267	21.8418	12.1989
32	LSPIYNLVPVK	critical	36.429	3.80839	17.9926
33	LSPIYNLVPVK	critical	41.5156	10.3933	3.45383
1	LSPIYNLVPVK	mild	32.4346	11.3948	20.4346
13	LSPIYNLVPVK	critical	21.7546	21.1542	17.2247
8	LSPIYNLVPVK	critical	44.5068	12.9522	14.2869
57	LSPIYNLVPVK	critical	38.8084	8.57951	3.61891
11	LSSPAVITDK	severe	41.9506	18.1963	18.1416
HD-14	LSSPAVITDK	healthy	42.248	28.7523	20.9142
58	LSSPAVITDK	critical	62.4721	9.02168	14.9412
23	LSSPAVITDK	mild	52.6295	24.1096	22.9499
50	LSSPAVITDK	severe	40.8835	23.0148	25.6811
HD-4B	LSSPAVITDK	healthy	32.4275	16.6843	37.6224
61	LSSPAVITDK	critical	46.5239	21.2166	24.8278
25	LSSPAVITDK	critical	59.9725	10.3131	23.8044
63	LSSPAVITDK	severe	32.1555	5.09667	16.5345
38	LSSPAVITDK	severe	40.7994	11.4281	29.5336
HD-15	LSSPAVITDK	healthy	33.0188	14.9836	15.7129
60	LSSPAVITDK	critical	24.1774	16.4211	13.5507
62	LSSPAVITDK	critical	49.2504	11.9808	9.81894
HD-2B	LSSPAVITDK	healthy	36.2174	15.9566	23.1278
24	LSSPAVITDK	severe	36.3891	11.9981	15.7096
59	LSSPAVITDK	critical	52.6514	7.14604	19.8783
HD-13	LSSPAVITDK	healthy	31.0808	16.3037	28.6336
HD-10	LSSPAVITDK	healthy	34.3065	13.5671	40.4942
19	LSSPAVITDK	mild	47.5456	12.5241	29.9373
75	LSSPAVITDK	mild	51.9455	9.66268	27.6509
16	LSSPAVITDK	severe	36.769	11.8539	25.3479
9	LSSPAVITDK	critical	45.6267	8.5124	23.7932
HD-5	LSSPAVITDK	healthy	39.8609	14.0949	19.4517
56	LSSPAVITDK	mild	44.6365	17.5451	13.0862
HD-12	LSSPAVITDK	healthy	40.6296	9.76127	24.2294
HD-7	LSSPAVITDK	healthy	35.7081	14.4906	23.6696
48	LSSPAVITDK	severe	46.9663	15.1907	10.7081
35	LSSPAVITDK	mild	34.1931	11.9473	20.5593
66	LSSPAVITDK	mild	47.201	14.5604	19.0034
49	LSSPAVITDK	mild	46.4987	7.40639	19.1455
HD-3C	LSSPAVITDK	healthy	57.3299	20.6994	10.0668
HD-11	LSSPAVITDK	healthy	43.4701	8.73796	15.3854
HD-1B	LSSPAVITDK	healthy	47.9638	11.7744	35.3474
64	LSSPAVITDK	critical	33.7051	4.65459	21.2858
65	LSSPAVITDK	mild	57.9627	12.4	12.7676
HD-8	LSSPAVITDK	healthy	49.0081	10.6031	21.4392
HD-9	LSSPAVITDK	healthy	55.8458	21.0204	17.1573
37	LSSPAVITDK	mild	43.4744	18.1136	17.972
32	LSSPAVITDK	critical	29.6924	13.8845	46.486
33	LSSPAVITDK	critical	45.9419	9.80564	24.7039
1	LSSPAVITDK	mild	45.7433	7.86831	20.7404
13	LSSPAVITDK	critical	38.5224	13.2592	20.8641
8	LSSPAVITDK	critical	35.0087	18.0475	18.6264
57	LSSPAVITDK	critical	36.0752	14.9723	25.6801
11	LTPLYELVK	severe	27.1286	36.006	15.5597
HD-14	LTPLYELVK	healthy	31.8487	39.6445	23.6845
58	LTPLYELVK	critical	46.9684	62.9595	31.5356
23	LTPLYELVK	mild	19.5265	40.163	27.1137
50	LTPLYELVK	severe	30.6493	27.4296	33.879
HD-4B	LTPLYELVK	healthy	49.6436	15.132	22.7096
61	LTPLYELVK	critical	13.6028	28.8594	22.8728
25	LTPLYELVK	critical	24.0333	33.5592	12.3506
63	LTPLYELVK	severe	28.3244	56.286	15.0098
38	LTPLYELVK	severe	28.7967	16.6784	21.4307
HD-15	LTPLYELVK	healthy	27.3991	56.7709	43.5987
60	LTPLYELVK	critical	21.3883	29.0285	33.131
62	LTPLYELVK	critical	21.4115	32.4653	22.4934
HD-2B	LTPLYELVK	healthy	31.8652	28.8217	21.5001
24	LTPLYELVK	severe	40.5681	17.3181	21.4719
59	LTPLYELVK	critical	58.3371	18.5584	18.837
HD-13	LTPLYELVK	healthy	36.8719	20.2924	17.7796
HD-10	LTPLYELVK	healthy	14.6904	29.0996	21.8463
19	LTPLYELVK	mild	49.4967	24.3573	36.3854
75	LTPLYELVK	mild	29.7942	19.7739	42.1208
16	LTPLYELVK	severe	17.106	20.929	18.228
9	LTPLYELVK	critical	25.9575	30.697	24.552
HD-5	LTPLYELVK	healthy	8.83261	63.1552	23.7832
56	LTPLYELVK	mild	21.8111	45.6566	32.6813
HD-12	LTPLYELVK	healthy	32.9314	46.7699	29.8372
HD-7	LTPLYELVK	healthy	20.5418	34.2032	25.8833
48	LTPLYELVK	severe	34.0161	13.5053	23.1368
35	LTPLYELVK	mild	27.9236	9.0176	15.6296
66	LTPLYELVK	mild	39.4063	61.3579	17.6998
49	LTPLYELVK	mild	34.5691	29.3346	41.5437
HD-3C	LTPLYELVK	healthy	24.1593	36.2177	11.0566
HD-11	LTPLYELVK	healthy	67.3373	15.1015	16.7483
HD-1B	LTPLYELVK	healthy	42.5877	63.4932	31.6332
64	LTPLYELVK	critical	29.781	15.9962	14.9355
65	LTPLYELVK	mild	22.3788	37.0229	3.6967
HD-8	LTPLYELVK	healthy	23.3036	27.5647	14.4549
HD-9	LTPLYELVK	healthy	37.8756	8.13234	15.4589
37	LTPLYELVK	mild	18.914	37.3885	12.399
32	LTPLYELVK	critical	30.4848	12.0417	26.8857
33	LTPLYELVK	critical	29.3368	18.4998	22.109
1	LTPLYELVK	mild	61.7125	7.8402	15.0424
13	LTPLYELVK	critical	41.0449	36.0409	23.7293
8	LTPLYELVK	critical	30.4854	26.9092	11.2924
57	LTPLYELVK	critical	34.8809	22.5947	34.2901
11	LTPYADEFK	severe	34.6361	16.1864	17.4234
HD-14	LTPYADEFK	healthy	28.8682	35.1096	16.0614
23	LTPYADEFK	mild	35.3598	23.4034	13.282
HD-4B	LTPYADEFK	healthy	23.6546	29.5595	10.0228
61	LTPYADEFK	critical	35.3257	25.4423	14.5844
25	LTPYADEFK	critical	31.6755	46.2955	28.6228
38	LTPYADEFK	severe	16.8038	14.8324	6.38417
HD-15	LTPYADEFK	healthy	33.7966	25.4669	12.8388
60	LTPYADEFK	critical	27.9837	48.1836	22.8101
HD-2B	LTPYADEFK	healthy	16.1668	28.9387	10.0625
24	LTPYADEFK	severe	10.1253	24.0553	15.0878
HD-13	LTPYADEFK	healthy	18.1802	24.9462	16.8908
HD-10	LTPYADEFK	healthy	32.3156	39.3793	15.0759
19	LTPYADEFK	mild	55.3536	15.658	32.5156
75	LTPYADEFK	mild	23.8413	4.15615	18.901
16	LTPYADEFK	severe	17.0314	47.1648	24.135
9	LTPYADEFK	critical	55.8934	21.1035	20.2029
HD-5	LTPYADEFK	healthy	20.6024	34.9508	15.6934
56	LTPYADEFK	mild	26.3692	19.2249	25.023
HD-12	LTPYADEFK	healthy	39.8098	8.20406	14.426
HD-7	LTPYADEFK	healthy	18.6039	39.2976	8.48138
48	LTPYADEFK	severe	22.5386	31.3776	20.4875
35	LTPYADEFK	mild	33.2919	25.7214	17.8913
66	LTPYADEFK	mild	34.3495	21.0029	11.887
49	LTPYADEFK	mild	28.71	27.8115	11.2958
HD-3C	LTPYADEFK	healthy	25.4477	54.2499	28.9124
HD-11	LTPYADEFK	healthy	22.0343	28.0705	19.0299
HD-1B	LTPYADEFK	healthy	29.3818	40.6617	15.2192
64	LTPYADEFK	critical	46.478	34.7839	15.1627
65	LTPYADEFK	mild	40.0048	27.019	13.4184
HD-8	LTPYADEFK	healthy	20.5452	26.0536	20.5599
HD-9	LTPYADEFK	healthy	29.0003	22.9534	8.80791
37	LTPYADEFK	mild	11.5491	15.9228	14.1303
32	LTPYADEFK	critical	35.1271	22.0403	17.0622
33	LTPYADEFK	critical	26.5159	31.3672	24.4687
1	LTPYADEFK	mild	27.679	20.6259	14.7905
13	LTPYADEFK	critical	19.203	9.81285	16.019
8	LTPYADEFK	critical	20.7563	20.5094	29.3398
58	LTPYADEFK	critical	19.5812	16.6674	29.179
50	LTPYADEFK	severe	26.2986	15.9363	30.1007
63	LTPYADEFK	severe	43.0232	21.8659	22.6459
62	LTPYADEFK	critical	12.1673	17.9587	27.122
59	LTPYADEFK	critical	54.9847	13.332	16.4182
57	LTPYADEFK	critical	49.6597	12.9234	16.0298
11	NALALFVLPK	severe	34.8801	55.6854	18.024
HD-14	NALALFVLPK	healthy	33.4143	23.1708	18.1213
58	NALALFVLPK	critical	68.9523	42.9852	15.9495
23	NALALFVLPK	mild	85.2648	56.7852	20.0726
50	NALALFVLPK	severe	42.4305	78.7566	19.6459
HD-4B	NALALFVLPK	healthy	44.4712	29.4432	28.0971
61	NALALFVLPK	critical	38.5946	41.7632	10.9066
25	NALALFVLPK	critical	65.6781	37.7385	20.8591
63	NALALFVLPK	severe	71.8048	33.0818	14.6238
HD-15	NALALFVLPK	healthy	70.2911	56.7787	14.768
60	NALALFVLPK	critical	66.7375	23.3683	6.56324
62	NALALFVLPK	critical	66.5697	31.9782	20.276
HD-2B	NALALFVLPK	healthy	45.0761	62.7534	18.6577
24	NALALFVLPK	severe	70.3291	42.7256	9.95795
59	NALALFVLPK	critical	91.1812	45.3302	18.5562
HD-13	NALALFVLPK	healthy	57.3854	51.0205	30.3491
HD-10	NALALFVLPK	healthy	71.8331	63.3725	33.0811
75	NALALFVLPK	mild	67.6337	48.3796	16.2136
16	NALALFVLPK	severe	27.257	33.6131	14.3875
9	NALALFVLPK	critical	110.112	32.1973	23.5577
HD-5	NALALFVLPK	healthy	46.1072	35.2588	5.06197
56	NALALFVLPK	mild	60.4392	50.4394	19.1242
HD-12	NALALFVLPK	healthy	84.8377	44.3062	4.65039
HD-7	NALALFVLPK	healthy	67.6522	28.8588	20.6014
48	NALALFVLPK	severe	18.9902	38.8378	22.1822
35	NALALFVLPK	mild	73.6265	54.5308	14.2612
66	NALALFVLPK	mild	55.3276	10.8199	7.18377
49	NALALFVLPK	mild	64.6425	36.3429	15.5697
HD-3C	NALALFVLPK	healthy	22.6558	28.6409	10.4902
HD-1B	NALALFVLPK	healthy	46.8927	41.3753	12.8837
64	NALALFVLPK	critical	71.5846	58.0437	30.2166
65	NALALFVLPK	mild	79.6552	37.6462	13.291
HD-8	NALALFVLPK	healthy	46.5989	54.2242	14.8694
HD-9	NALALFVLPK	healthy	36.6608	17.0349	6.51836
37	NALALFVLPK	mild	78.2374	46.5314	19.3359
32	NALALFVLPK	critical	78.1936	47.1149	11.2963
33	NALALFVLPK	critical	75.8296	46.8085	5.84459
1	NALALFVLPK	mild	56.0955	56.5053	9.02663
13	NALALFVLPK	critical	74.6177	49.9208	14.9379
8	NALALFVLPK	critical	74.6887	48.3352	4.95578
57	NALALFVLPK	critical	85.3783	49.7822	21.9877
11	NFGYTLR	severe	31.3289	4.02426	18.4337
HD-14	NFGYTLR	healthy	38.0102	21.8391	25.1512
58	NFGYTLR	critical	51.3529	21.6654	20.391
23	NFGYTLR	mild	40.6451	23.0122	19.9043
50	NFGYTLR	severe	42.4276	10.555	19.6125
HD-4B	NFGYTLR	healthy	46.8743	27.1288	23.7573
61	NFGYTLR	critical	69.6429	20.3387	21.7232
25	NFGYTLR	critical	41.1452	12.1697	18.4139
63	NFGYTLR	severe	51.7999	14.227	10.1384
38	NFGYTLR	severe	25.8048	22.2339	22.0548
HD-15	NFGYTLR	healthy	24.1473	14.1561	13.7054
60	NFGYTLR	critical	50.0067	19.6417	18.0346
62	NFGYTLR	critical	47.4708	22.1665	23.3068
HD-2B	NFGYTLR	healthy	47.8632	23.6942	19.5944
24	NFGYTLR	severe	33.9244	13.4077	26.15
59	NFGYTLR	critical	57.815	27.733	27.319
HD-13	NFGYTLR	healthy	28.1056	2.80885	26.9641
HD-10	NFGYTLR	healthy	63.0029	14.898	17.1599
19	NFGYTLR	mild	43.6098	18.5293	15.6829
75	NFGYTLR	mild	40.2173	22.3904	15.858
16	NFGYTLR	severe	24.1634	33.334	48.0617
9	NFGYTLR	critical	17.9059	21.3926	23.845
HD-5	NFGYTLR	healthy	41.6472	27.9181	23.6893
56	NFGYTLR	mild	36.3517	25.2417	16.5046
HD-12	NFGYTLR	healthy	48.744	4.95807	20.2571
HD-7	NFGYTLR	healthy	63.4162	17.7983	20.5978
48	NFGYTLR	severe	22.3025	26.876	14.8455
35	NFGYTLR	mild	19.4059	11.9499	26.3524
66	NFGYTLR	mild	62.0529	30.2328	27.3212
49	NFGYTLR	mild	42.8876	18.7223	30.6492
HD-3C	NFGYTLR	healthy	39.7079	26.0962	28.1134
HD-11	NFGYTLR	healthy	24.5799	17.315	7.09684
HD-1B	NFGYTLR	healthy	32.659	46.0646	31.4426
64	NFGYTLR	critical	61.7917	46.5168	33.9222
65	NFGYTLR	mild	72.7324	12.3081	23.0352
HD-8	NFGYTLR	healthy	29.622	11.6414	16.2525
HD-9	NFGYTLR	healthy	22.6949	21.6522	18.6945
37	NFGYTLR	mild	40.4102	23.5058	28.0721
32	NFGYTLR	critical	24.9237	28.8039	24.5868
33	NFGYTLR	critical	66.3682	6.73119	20.431
1	NFGYTLR	mild	58.6614	21.9631	29.0291
13	NFGYTLR	critical	43.5161	27.5268	14.834
8	NFGYTLR	critical	44.1938	18.3538	23.7854
57	NFGYTLR	critical	25.4909	15.1381	13.3421
11	NILTSNNIDVK	severe	65.2908	72.3426	5.98773
HD-14	NILTSNNIDVK	healthy	42.5843	83.3181	18.4789
58	NILTSNNIDVK	critical	55.4693	73.3705	3.66989
23	NILTSNNIDVK	mild	54.1322	84.6545	16.0814
50	NILTSNNIDVK	severe	51.3038	85.42	27.3111
HD-4B	NILTSNNIDVK	healthy	43.6554	40.5441	11.4319
61	NILTSNNIDVK	critical	50.0394	78.433	23.4952
25	NILTSNNIDVK	critical	53.0943	75.4637	15.1863
63	NILTSNNIDVK	severe	64.9047	94.4031	25.3087
38	NILTSNNIDVK	severe	59.0981	81.3036	14.4108
HD-15	NILTSNNIDVK	healthy	48.2233	61.4906	13.0147
60	NILTSNNIDVK	critical	63.0827	91.1612	13.2081
62	NILTSNNIDVK	critical	62.62	85.3435	11.3819
HD-2B	NILTSNNIDVK	healthy	55.3681	70.9837	10.3939
24	NILTSNNIDVK	severe	67.9044	74.8179	11.7983
59	NILTSNNIDVK	critical	60.0489	55.4818	19.1712
HD-13	NILTSNNIDVK	healthy	50.2158	60.7588	18.0392
HD-10	NILTSNNIDVK	healthy	61.2102	51.913	24.4498
19	NILTSNNIDVK	mild	49.4434	69.5763	30.0335
75	NILTSNNIDVK	mild	62.2143	86.698	32.7145
16	NILTSNNIDVK	severe	34.2873	67.3686	18.1417
9	NILTSNNIDVK	critical	60.0551	70.0709	41.0135
HD-5	NILTSNNIDVK	healthy	67.4973	79.1619	17.4077
56	NILTSNNIDVK	mild	59.7803	85.5601	18.856
HD-12	NILTSNNIDVK	healthy	75.169	69.5008	20.4867
HD-7	NILTSNNIDVK	healthy	55.4674	83.1356	19.0425
48	NILTSNNIDVK	severe	34.691	70.04	16.3582
35	NILTSNNIDVK	mild	74.9646	72.9016	12.7496
66	NILTSNNIDVK	mild	57.4793	81.703	26.0434
49	NILTSNNIDVK	mild	64.882	74.5473	15.3232
HD-3C	NILTSNNIDVK	healthy	54.1425	78.6121	15.396
HD-11	NILTSNNIDVK	healthy	58.028	68.0341	9.08529
HD-1B	NILTSNNIDVK	healthy	94.159	42.9723	17.5105
64	NILTSNNIDVK	critical	24.549	58.9667	19.4635
65	NILTSNNIDVK	mild	40.0922	66.3641	31.5555
HD-8	NILTSNNIDVK	healthy	29.5092	61.199	10.4172
HD-9	NILTSNNIDVK	healthy	59.9005	88.5799	11.4016
37	NILTSNNIDVK	mild	66.9726	79.4546	15.4414
32	NILTSNNIDVK	critical	35.1512	73.416	30.0051
33	NILTSNNIDVK	critical	48.1069	64.6434	19.7948
1	NILTSNNIDVK	mild	60.8972	73.2272	24.4394
13	NILTSNNIDVK	critical	49.2709	80.8542	20.1908
8	NILTSNNIDVK	critical	46.0847	80.5493	12.3705
57	NILTSNNIDVK	critical	69.2028	75.8934	31.231
11	NVPLPVIAELPPK	severe	19.7314	10.4664	15.9963
HD-14	NVPLPVIAELPPK	healthy	26.8139	15.1059	15.2261
58	NVPLPVIAELPPK	critical	34.291	17.4486	14.6284
23	NVPLPVIAELPPK	mild	10.8533	24.5031	16.0448
50	NVPLPVIAELPPK	severe	28.3728	24.6353	10.256
HD-4B	NVPLPVIAELPPK	healthy	21.2462	30.4487	18.5324
61	NVPLPVIAELPPK	critical	16.8206	22.5542	21.2506
25	NVPLPVIAELPPK	critical	29.1538	19.5951	13.7083
63	NVPLPVIAELPPK	severe	20.3022	12.4387	14.5014
38	NVPLPVIAELPPK	severe	32.9978	25.5277	14.63
HD-15	NVPLPVIAELPPK	healthy	34.5867	25.1425	14.6943
60	NVPLPVIAELPPK	critical	23.0955	14.3457	15.5565
62	NVPLPVIAELPPK	critical	26.1483	17.1752	12.9237
HD-2B	NVPLPVIAELPPK	healthy	22.6762	10.216	18.2194
24	NVPLPVIAELPPK	severe	30.8463	16.3266	15.7628
59	NVPLPVIAELPPK	critical	17.9786	14.4478	16.6563
HD-13	NVPLPVIAELPPK	healthy	21.6256	10.1236	20.0685
HD-10	NVPLPVIAELPPK	healthy	15.0164	10.9431	21.2775
19	NVPLPVIAELPPK	mild	28.488	29.8921	30.5989
75	NVPLPVIAELPPK	mild	38.1339	34.2591	7.19631
16	NVPLPVIAELPPK	severe	24.7634	13.2701	14.2178
9	NVPLPVIAELPPK	critical	31.7449	15.5064	21.081
HD-5	NVPLPVIAELPPK	healthy	17.3387	10.2907	14.6776
56	NVPLPVIAELPPK	mild	21.6151	9.49621	20.5306
HD-12	NVPLPVIAELPPK	healthy	14.0924	20.6869	23.5839
HD-7	NVPLPVIAELPPK	healthy	17.0885	14.1747	18.6164
48	NVPLPVIAELPPK	severe	33.6053	15.4708	19.4761
35	NVPLPVIAELPPK	mild	13.5567	9.94604	14.3576
66	NVPLPVIAELPPK	mild	15.6137	15.9632	16.5337
49	NVPLPVIAELPPK	mild	25.8173	15.5247	22.2473
HD-3C	NVPLPVIAELPPK	healthy	14.9838	28.338	20.2616
HD-11	NVPLPVIAELPPK	healthy	28.7198	24.1793	19.5633
HD-1B	NVPLPVIAELPPK	healthy	62.595	15.3852	10.8875
64	NVPLPVIAELPPK	critical	41.7788	20.7347	14.0271
65	NVPLPVIAELPPK	mild	15.5965	10.8811	16.3995
HD-8	NVPLPVIAELPPK	healthy	16.42	18.3097	11.3746
HD-9	NVPLPVIAELPPK	healthy	33.2056	9.69955	12.136
37	NVPLPVIAELPPK	mild	14.1511	15.2027	17.1424
32	NVPLPVIAELPPK	critical	35.6087	14.672	18.3193
33	NVPLPVIAELPPK	critical	33.5145	19.4493	17.2732
1	NVPLPVIAELPPK	mild	23.1128	35.4915	24.8632
13	NVPLPVIAELPPK	critical	31.0566	13.8359	14.0122
8	NVPLPVIAELPPK	critical	34.5345	19.8917	19.6152
57	NVPLPVIAELPPK	critical	21.439	11.2757	13.9579
11	NVVFVIDK	severe	29.889	13.7526	8.83623
HD-14	NVVFVIDK	healthy	35.4598	21.2445	5.00142
58	NVVFVIDK	critical	35.6673	32.7504	10.0694
23	NVVFVIDK	mild	38.4156	17.0868	12.4223
50	NVVFVIDK	severe	31.2079	32.0397	12.4315
HD-4B	NVVFVIDK	healthy	28.4222	11.6784	12.0455
61	NVVFVIDK	critical	29.7851	42.7095	14.4326
25	NVVFVIDK	critical	28.3237	65.1296	21.976
63	NVVFVIDK	severe	22.6026	17.7787	18.1665
38	NVVFVIDK	severe	30.1398	25.2607	6.63814
HD-15	NVVFVIDK	healthy	37.4925	39.242	7.4939
60	NVVFVIDK	critical	49.3478	28.3385	4.69684
62	NVVFVIDK	critical	39.9409	40.6112	7.36968
HD-2B	NVVFVIDK	healthy	34.1993	43.271	6.70677
24	NVVFVIDK	severe	15.3082	24.374	12.1398
59	NVVFVIDK	critical	36.7244	39.6477	17.1612
HD-13	NVVFVIDK	healthy	6.71526	29.3876	9.27894
HD-10	NVVFVIDK	healthy	46.7667	33.8	15.1285
19	NVVFVIDK	mild	31.6346	21.6452	14.3414
75	NVVFVIDK	mild	35.8063	59.7738	30.4416
16	NVVFVIDK	severe	20.1535	41.0126	8.12292
9	NVVFVIDK	critical	31.8469	28.1582	16.3947
HD-5	NVVFVIDK	healthy	32.2763	20.8277	10.6291
56	NVVFVIDK	mild	16.8417	21.7172	5.99636
HD-12	NVVFVIDK	healthy	33.1413	33.0612	8.40886
HD-7	NVVFVIDK	healthy	30.2934	19.391	15.5781
48	NVVFVIDK	severe	31.5779	52.2796	5.51161
35	NVVFVIDK	mild	20.443	29.493	20.7608
66	NVVFVIDK	mild	18.5541	39.1912	20.6379
49	NVVFVIDK	mild	28.4567	12.07	15.1977
HD-3C	NVVFVIDK	healthy	65.6076	56.2691	10.1016
HD-11	NVVFVIDK	healthy	48.6902	37.8804	27.1888
HD-1B	NVVFVIDK	healthy	37.7041	40.5193	15.4107
64	NVVFVIDK	critical	50.3181	37.4777	16.9496
65	NVVFVIDK	mild	75.523	35.4719	10.1565
HD-8	NVVFVIDK	healthy	70.0736	31.3907	6.93921
HD-9	NVVFVIDK	healthy	49.7117	40.0882	17.3389
37	NVVFVIDK	mild	36.9677	35.5003	28.9049
32	NVVFVIDK	critical	25.883	39.1373	22.0888
33	NVVFVIDK	critical	20.942	12.348	7.62834
1	NVVFVIDK	mild	31.4985	14.6578	21.0164
13	NVVFVIDK	critical	34.0521	16.9305	30.5421
8	NVVFVIDK	critical	41.9344	35.2851	11.1468
57	NVVFVIDK	critical	36.9123	21.9768	12.8631
11	NYNLVESLK	severe	29.6347	14.8841	19.4705
HD-14	NYNLVESLK	healthy	48.2325	15.1297	21.0451
58	NYNLVESLK	critical	55.3208	8.75141	16.2407
23	NYNLVESLK	mild	35.4941	21.5443	24.2366
50	NYNLVESLK	severe	29.5959	11.7666	14.2363
HD-4B	NYNLVESLK	healthy	41.6763	17.9411	28.9007
61	NYNLVESLK	critical	28.4091	7.64794	5.94795
25	NYNLVESLK	critical	25.5696	23.6438	33.9401
63	NYNLVESLK	severe	31.4425	14.9082	28.2616
38	NYNLVESLK	severe	37.1684	12.2076	20.2141
HD-15	NYNLVESLK	healthy	47.3201	17.4628	25.5596
60	NYNLVESLK	critical	33.7659	30.0908	17.1979
62	NYNLVESLK	critical	44.6115	21.8092	20.0316
HD-2B	NYNLVESLK	healthy	69.2245	14.6723	27.495
24	NYNLVESLK	severe	42.2341	12.7119	21.8601
59	NYNLVESLK	critical	34.0417	40.4749	20.1825
HD-13	NYNLVESLK	healthy	44.5323	6.50483	34.0089
HD-10	NYNLVESLK	healthy	62.4883	12.1491	20.3442
19	NYNLVESLK	mild	70.4916	9.53648	12.9764
75	NYNLVESLK	mild	61.9047	10.5975	18.6469
16	NYNLVESLK	severe	26.5424	14.5481	38.4859
9	NYNLVESLK	critical	27.9822	29.68	21.7267
HD-5	NYNLVESLK	healthy	79.0815	19.485	19.6825
56	NYNLVESLK	mild	42.8165	20.5647	16.3984
HD-12	NYNLVESLK	healthy	45.7427	32.6829	35.8366
HD-7	NYNLVESLK	healthy	48.6084	20.8573	31.5086
48	NYNLVESLK	severe	18.396	23.3889	18.0189
35	NYNLVESLK	mild	45.6173	8.43949	8.79393
66	NYNLVESLK	mild	40.9637	20.4519	28.5419
49	NYNLVESLK	mild	40.3367	23.1128	30.6667
HD-3C	NYNLVESLK	healthy	35.1293	34.3639	36.8615
HD-11	NYNLVESLK	healthy	65.8916	21.3417	23.3977
HD-1B	NYNLVESLK	healthy	40.5069	22.4735	26.041
64	NYNLVESLK	critical	22.6992	21.7683	30.987
65	NYNLVESLK	mild	31.9636	18.9095	15.882
HD-8	NYNLVESLK	healthy	52.2435	15.8743	25.6767
HD-9	NYNLVESLK	healthy	26.1004	8.96097	12.533
37	NYNLVESLK	mild	30.2477	33.0383	20.6936
32	NYNLVESLK	critical	48.5851	20.9806	33.1559
33	NYNLVESLK	critical	36.6632	14.9473	23.4043
1	NYNLVESLK	mild	73.4745	12.2063	26.5767
13	NYNLVESLK	critical	57.5075	23.4157	29.4844
8	NYNLVESLK	critical	55.9903	18.904	21.8852
57	NYNLVESLK	critical	50.4283	28.1438	19.1164
11	PSLSHLLSQYYGAGVAR	severe	42.8228	24.4874	5.53028
23	PSLSHLLSQYYGAGVAR	mild	34.0657	20.6739	7.70403
50	PSLSHLLSQYYGAGVAR	severe	21.9546	19.7035	46.7327
HD-4B	PSLSHLLSQYYGAGVAR	healthy	15.4559	21.9309	17.1446
25	PSLSHLLSQYYGAGVAR	critical	73.4492	14.4893	18.3933
63	PSLSHLLSQYYGAGVAR	severe	25.0213	25.9321	14.5989
38	PSLSHLLSQYYGAGVAR	severe	30.7739	19.283	3.19608
HD-15	PSLSHLLSQYYGAGVAR	healthy	18.3073	24.7349	18.4601
60	PSLSHLLSQYYGAGVAR	critical	33.1616	23.6333	13.6194
HD-2B	PSLSHLLSQYYGAGVAR	healthy	33.2038	12.1514	34.536
24	PSLSHLLSQYYGAGVAR	severe	23.3316	16.7291	6.22491
HD-13	PSLSHLLSQYYGAGVAR	healthy	80.6343	21.7155	10.4553
HD-10	PSLSHLLSQYYGAGVAR	healthy	25.291	18.0569	20.8171
19	PSLSHLLSQYYGAGVAR	mild	20.5269	27.2051	5.51909
75	PSLSHLLSQYYGAGVAR	mild	34.3345	30.5664	22.489
HD-5	PSLSHLLSQYYGAGVAR	healthy	20.2612	20.1098	10.9448
56	PSLSHLLSQYYGAGVAR	mild	32.63	42.4801	24.8121
HD-12	PSLSHLLSQYYGAGVAR	healthy	52.4238	21.0764	22.0748
HD-7	PSLSHLLSQYYGAGVAR	healthy	34.4713	22.8147	10.6279
48	PSLSHLLSQYYGAGVAR	severe	57.3795	6.81972	26.3101
35	PSLSHLLSQYYGAGVAR	mild	22.8067	25.2182	32.2039
66	PSLSHLLSQYYGAGVAR	mild	38.6576	20.2663	23.2619
49	PSLSHLLSQYYGAGVAR	mild	20.3759	20.8196	6.61543
HD-3C	PSLSHLLSQYYGAGVAR	healthy	37.8149	22.492	27.8733
HD-11	PSLSHLLSQYYGAGVAR	healthy	27.4027	9.96276	20.4672
HD-1B	PSLSHLLSQYYGAGVAR	healthy	65.1173	31.7542	0.981664
65	PSLSHLLSQYYGAGVAR	mild	47.9724	22.4291	32.7776
HD-8	PSLSHLLSQYYGAGVAR	healthy	29.9123	18.7343	20.4097
HD-9	PSLSHLLSQYYGAGVAR	healthy	23.7003	19.0578	16.0613
37	PSLSHLLSQYYGAGVAR	mild	20.5691	6.29869	19.5807
33	PSLSHLLSQYYGAGVAR	critical	31.6813	19.263	9.51374
1	PSLSHLLSQYYGAGVAR	mild	29.1986	32.3976	18.7865
13	PSLSHLLSQYYGAGVAR	critical	31.7228	18.6626	21.5108
8	PSLSHLLSQYYGAGVAR	critical	28.1269	19.3951	8.16285
57	PSLSHLLSQYYGAGVAR	critical	31.3304	14.8553	10.4486
11	QTHQPPAPNSLIR	severe	76.4498	62.0689	51.1031
HD-14	QTHQPPAPNSLIR	healthy	47.7603	52.0054	51.2636
58	QTHQPPAPNSLIR	critical	64.4124	61.3446	41.0769
23	QTHQPPAPNSLIR	mild	51.7011	17.5091	47.7793
50	QTHQPPAPNSLIR	severe	59.3251	54.8917	39.4907
HD-4B	QTHQPPAPNSLIR	healthy	45.9778	79.3598	50.7895
61	QTHQPPAPNSLIR	critical	52.2426	46.7423	44.4273
25	QTHQPPAPNSLIR	critical	47.3083	67.6694	31.3388
63	QTHQPPAPNSLIR	severe	52.1342	47.8304	45.1015
38	QTHQPPAPNSLIR	severe	30.8869	53.6102	49.6141
HD-15	QTHQPPAPNSLIR	healthy	46.4576	29.8339	46.2328
60	QTHQPPAPNSLIR	critical	38.0329	65.7892	71.2062
62	QTHQPPAPNSLIR	critical	25.5425	57.3516	33.2349
HD-2B	QTHQPPAPNSLIR	healthy	55.4829	14.8193	29.1744
24	QTHQPPAPNSLIR	severe	57.0068	78.7947	48.7804
59	QTHQPPAPNSLIR	critical	38.5145	27.2431	35.591
HD-13	QTHQPPAPNSLIR	healthy	46.325	88.4797	38.6462
HD-10	QTHQPPAPNSLIR	healthy	63.402	38.3313	57.3438
19	QTHQPPAPNSLIR	mild	38.6801	36.511	49.2218
75	QTHQPPAPNSLIR	mild	49.3464	33.6691	22.7218
16	QTHQPPAPNSLIR	severe	67.8093	33.2796	30.1973
9	QTHQPPAPNSLIR	critical	50.9786	49.78	24.6047
HD-5	QTHQPPAPNSLIR	healthy	42.2723	26.9318	42.6387
56	QTHQPPAPNSLIR	mild	49.291	72.9667	47.23
HD-12	QTHQPPAPNSLIR	healthy	63.2503	28.5731	23.8663
HD-7	QTHQPPAPNSLIR	healthy	66.3225	52.0679	46.1584
48	QTHQPPAPNSLIR	severe	53.3462	79.0943	43.8671
35	QTHQPPAPNSLIR	mild	50.5714	89.1738	45.1551
66	QTHQPPAPNSLIR	mild	72.8637	77.3315	37.8758
49	QTHQPPAPNSLIR	mild	40.0827	59.7791	35.5171
HD-3C	QTHQPPAPNSLIR	healthy	47.4815	63.5075	23.6802
HD-11	QTHQPPAPNSLIR	healthy	28.4534	34.1569	58.8624
HD-1B	QTHQPPAPNSLIR	healthy	53.1787	60.494	31.5929
64	QTHQPPAPNSLIR	critical	60.5748	49.3524	54.7946
65	QTHQPPAPNSLIR	mild	63.8849	18.42	28.1752
HD-8	QTHQPPAPNSLIR	healthy	77.4735	47.7144	57.0345
HD-9	QTHQPPAPNSLIR	healthy	48.08	20.641	37.1946
37	QTHQPPAPNSLIR	mild	45.5808	55.0713	16.48
32	QTHQPPAPNSLIR	critical	53.4757	36.838	66.4083
33	QTHQPPAPNSLIR	critical	62.7298	31.1925	35.102
1	QTHQPPAPNSLIR	mild	41.4364	72.286	50.3017
13	QTHQPPAPNSLIR	critical	63.9179	24.5276	31.2595
8	QTHQPPAPNSLIR	critical	47.2573	15.4368	43.5767
57	QTHQPPAPNSLIR	critical	45.6673	38.1556	45.2678
11	QVVAGLNFR	severe	17.8269	16.3361	26.8286
HD-14	QVVAGLNFR	healthy	29.9709	11.3664	28.8287
58	QVVAGLNFR	critical	45.6723	18.629	29.8926
23	QVVAGLNFR	mild	33.2272	11.8966	26.2453
50	QVVAGLNFR	severe	19.6861	26.9295	43.0767
HD-4B	QVVAGLNFR	healthy	36.3447	10.0933	29.9688
61	QVVAGLNFR	critical	28.9232	9.68978	25.9531
25	QVVAGLNFR	critical	33.5321	21.2984	33.3945
63	QVVAGLNFR	severe	33.6928	10.339	29.1007
38	QVVAGLNFR	severe	26.4481	12.7432	30.0828
HD-15	QVVAGLNFR	healthy	30.415	13.3124	26.6842
60	QVVAGLNFR	critical	27.264	19.8622	31.3776
62	QVVAGLNFR	critical	50.4538	16.3775	13.0153
HD-2B	QVVAGLNFR	healthy	33.7168	31.8349	40.672
24	QVVAGLNFR	severe	34.5821	15.915	26.1786
59	QVVAGLNFR	critical	33.5554	22.662	30.6809
HD-13	QVVAGLNFR	healthy	49.5345	6.96485	20.1526
HD-10	QVVAGLNFR	healthy	36.4603	33.2213	38.0801
19	QVVAGLNFR	mild	26.8207	11.702	24.6056
75	QVVAGLNFR	mild	8.11931	19.7928	32.7805
16	QVVAGLNFR	severe	32.0704	24.6775	41.8671
9	QVVAGLNFR	critical	43.7577	34.3676	21.0804
HD-5	QVVAGLNFR	healthy	37.8665	16.2545	17.5618
56	QVVAGLNFR	mild	46.0649	13.1767	19.7984
HD-12	QVVAGLNFR	healthy	21.358	15.0998	26.0482
HD-7	QVVAGLNFR	healthy	32.6296	23.0106	26.0867
48	QVVAGLNFR	severe	51.757	18.6036	33.1654
35	QVVAGLNFR	mild	43.7307	25.1	23.736
66	QVVAGLNFR	mild	43.2266	32.2547	38.0807
49	QVVAGLNFR	mild	25.2754	25.2636	23.9057
HD-3C	QVVAGLNFR	healthy	33.2172	20.583	32.3324
HD-11	QVVAGLNFR	healthy	52.6938	7.35171	12.8567
HD-1B	QVVAGLNFR	healthy	30.8551	5.91397	27.2843
64	QVVAGLNFR	critical	27.1793	5.85254	20.8415
65	QVVAGLNFR	mild	32.1831	29.2299	23.5679
HD-8	QVVAGLNFR	healthy	62.1335	14.3326	22.0676
HD-9	QVVAGLNFR	healthy	36.7236	26.2178	19.5462
37	QVVAGLNFR	mild	31.9479	23.5921	30.6003
32	QVVAGLNFR	critical	38.0566	19.9881	42.0808
33	QVVAGLNFR	critical	19.068	14.2773	23.9183
1	QVVAGLNFR	mild	25.32	20.5377	35.0114
13	QVVAGLNFR	critical	47.7335	27.2263	33.9822
8	QVVAGLNFR	critical	27.3442	24.2815	13.946
57	QVVAGLNFR	critical	37.1068	22.3524	39.1912
11	SDVVYTDWK	severe	35.5346	53.4473	24.6485
HD-14	SDVVYTDWK	healthy	22.7826	84.8511	15.9527
58	SDVVYTDWK	critical	51.8122	47.1124	10.4316
50	SDVVYTDWK	severe	18.0228	40.3962	12.8015
HD-4B	SDVVYTDWK	healthy	18.2185	70.5902	16.677
61	SDVVYTDWK	critical	41.2342	56.372	24.884
63	SDVVYTDWK	severe	23.9328	32.1841	16.2214
38	SDVVYTDWK	severe	24.247	44.8681	15.3658
HD-15	SDVVYTDWK	healthy	31.8424	86.9486	10.1086
60	SDVVYTDWK	critical	27.7265	49.2422	20.5943
HD-2B	SDVVYTDWK	healthy	11.2097	76.3624	9.45066
59	SDVVYTDWK	critical	27.7034	39.7959	15.6298
HD-13	SDVVYTDWK	healthy	29.9879	78.0683	13.5201
HD-10	SDVVYTDWK	healthy	26.5599	77.7184	19.2616
19	SDVVYTDWK	mild	15.464	45.732	5.45863
75	SDVVYTDWK	mild	17.9411	25.6507	13.0816
HD-5	SDVVYTDWK	healthy	54.6278	87.0396	19.882
56	SDVVYTDWK	mild	52.1273	52.308	12.3953
HD-12	SDVVYTDWK	healthy	35.5322	84.0807	18.048
HD-7	SDVVYTDWK	healthy	28.3725	91.9708	18.2588
48	SDVVYTDWK	severe	19.9245	44.1658	21.02
35	SDVVYTDWK	mild	29.5502	44.4975	17.1117
66	SDVVYTDWK	mild	21.8703	43.0247	17.4864
49	SDVVYTDWK	mild	28.8487	58.0756	16.9007
HD-3C	SDVVYTDWK	healthy	60.1611	81.3407	17.8837
HD-11	SDVVYTDWK	healthy	25.1221	66.7203	16.435
HD-1B	SDVVYTDWK	healthy	38.1384	76.2872	20.5905
65	SDVVYTDWK	mild	34.7194	30.761	18.0944
HD-8	SDVVYTDWK	healthy	39.5181	71.7276	18.2059
HD-9	SDVVYTDWK	healthy	42.5627	81.3764	18.2008
32	SDVVYTDWK	critical	26.1171	51.627	22.1833
33	SDVVYTDWK	critical	42.8072	73.9054	10.4788
1	SDVVYTDWK	mild	16.0684	58.8537	17.4407
13	SDVVYTDWK	critical	27.9039	79.8431	12.1884
8	SDVVYTDWK	critical	18.2599	32.719	20.1326
11	SFQTGLFTAAR	severe	22.641	7.12712	12.4993
HD-14	SFQTGLFTAAR	healthy	37.239	12.0963	27.8183
58	SFQTGLFTAAR	critical	46.2902	6.84187	11.9644
23	SFQTGLFTAAR	mild	18.0936	16.2124	14.0273
50	SFQTGLFTAAR	severe	39.0825	13.8893	27.1579
61	SFQTGLFTAAR	critical	33.0802	16.9031	15.9707
25	SFQTGLFTAAR	critical	34.2817	18.3281	14.3068
63	SFQTGLFTAAR	severe	36.8371	11.2786	23.5676
38	SFQTGLFTAAR	severe	33.3047	20.1726	27.4437
60	SFQTGLFTAAR	critical	35.855	9.18991	17.8255
62	SFQTGLFTAAR	critical	34.5625	11.5761	24.5418
HD-2B	SFQTGLFTAAR	healthy	13.4847	24.68	16.831
24	SFQTGLFTAAR	severe	45.9519	21.1203	24.1682
59	SFQTGLFTAAR	critical	23.9193	31.5404	54.1634
HD-13	SFQTGLFTAAR	healthy	36.8831	12.8115	32.391
HD-10	SFQTGLFTAAR	healthy	22.959	10.856	28.3668
19	SFQTGLFTAAR	mild	49.7103	23.7953	40.5655
75	SFQTGLFTAAR	mild	39.1179	22.0663	8.7889
16	SFQTGLFTAAR	severe	49.8268	12.6221	21.5782
9	SFQTGLFTAAR	critical	56.5873	13.2833	43.5353
56	SFQTGLFTAAR	mild	25.4016	22.9384	41.597
48	SFQTGLFTAAR	severe	37.0504	17.7659	12.5647
35	SFQTGLFTAAR	mild	41.0532	24.758	27.1543
66	SFQTGLFTAAR	mild	49.0485	23.035	33.5448
49	SFQTGLFTAAR	mild	35.5454	14.4544	13.5786
HD-3C	SFQTGLFTAAR	healthy	7.47581	16.5706	11.6792
HD-11	SFQTGLFTAAR	healthy	30.499	28.9216	34.8079
HD-1B	SFQTGLFTAAR	healthy	32.6906	23.9774	33.0729
65	SFQTGLFTAAR	mild	21.0376	12.3554	24.634
HD-8	SFQTGLFTAAR	healthy	65.7372	11.2513	12.0356
HD-9	SFQTGLFTAAR	healthy	36.1	17.6919	24.2006
33	SFQTGLFTAAR	critical	9.29679	11.9404	27.8333
8	SFQTGLFTAAR	critical	21.599	17.8303	16.7247
57	SFQTGLFTAAR	critical	23.9664	25.1584	11.2489
11	SLPVSDSVLSGFEQR	severe	26.4887	34.9958	16.8167
HD-14	SLPVSDSVLSGFEQR	healthy	51.4159	33.3097	14.798
58	SLPVSDSVLSGFEQR	critical	32.39	17.5032	12.5876
23	SLPVSDSVLSGFEQR	mild	35.0865	21.3874	26.7617
50	SLPVSDSVLSGFEQR	severe	19.5434	24.4053	7.03523
HD-4B	SLPVSDSVLSGFEQR	healthy	37.3671	30.8461	32.3063
61	SLPVSDSVLSGFEQR	critical	31.2815	26.9985	30.1409
25	SLPVSDSVLSGFEQR	critical	29.675	37.9693	13.8602
63	SLPVSDSVLSGFEQR	severe	25.9576	33.2528	28.0247
38	SLPVSDSVLSGFEQR	severe	21.6813	24.94	27.4238
HD-15	SLPVSDSVLSGFEQR	healthy	30.5981	8.15274	23.2278
60	SLPVSDSVLSGFEQR	critical	36.064	25.432	19.5004
62	SLPVSDSVLSGFEQR	critical	24.3619	18.8836	15.0256
HD-2B	SLPVSDSVLSGFEQR	healthy	27.1857	28.079	34.8042
24	SLPVSDSVLSGFEQR	severe	22.8229	14.1806	20.7007
59	SLPVSDSVLSGFEQR	critical	25.7852	20.3825	13.1642
HD-13	SLPVSDSVLSGFEQR	healthy	29.2404	18.3458	7.95545
HD-10	SLPVSDSVLSGFEQR	healthy	23.3608	28.3213	15.3446
19	SLPVSDSVLSGFEQR	mild	34.8945	30.4798	26.3545
75	SLPVSDSVLSGFEQR	mild	25.6443	26.5178	27.128
16	SLPVSDSVLSGFEQR	severe	40.6849	28.692	12.3839
9	SLPVSDSVLSGFEQR	critical	27.0127	14.4762	19.2911
HD-5	SLPVSDSVLSGFEQR	healthy	32.6659	16.2332	8.32193
56	SLPVSDSVLSGFEQR	mild	37.8575	9.07707	27.2029
HD-12	SLPVSDSVLSGFEQR	healthy	25.3976	20.2324	14.8051
HD-7	SLPVSDSVLSGFEQR	healthy	32.3664	22.7604	15.425
48	SLPVSDSVLSGFEQR	severe	33.9465	21.4117	13.1804
35	SLPVSDSVLSGFEQR	mild	16.8143	39.4785	15.6455
66	SLPVSDSVLSGFEQR	mild	41.1767	13.4193	16.6179
49	SLPVSDSVLSGFEQR	mild	10.163	9.20671	28.2051
HD-3C	SLPVSDSVLSGFEQR	healthy	20.0666	28.2376	20.958
HD-11	SLPVSDSVLSGFEQR	healthy	29.6457	15.8607	21.73
HD-1B	SLPVSDSVLSGFEQR	healthy	29.5651	27.9031	25.1783
64	SLPVSDSVLSGFEQR	critical	13.181	25.2433	18.5394
65	SLPVSDSVLSGFEQR	mild	27.462	36.3759	11.4828
HD-8	SLPVSDSVLSGFEQR	healthy	8.9808	6.91495	31.9577
HD-9	SLPVSDSVLSGFEQR	healthy	26.4739	14.8393	7.12431
37	SLPVSDSVLSGFEQR	mild	23.6035	21.882	26.8484
32	SLPVSDSVLSGFEQR	critical	23.8876	21.0396	24.7115
33	SLPVSDSVLSGFEQR	critical	34.5792	12.999	16.7176
1	SLPVSDSVLSGFEQR	mild	35.9847	22.95	12.8595
13	SLPVSDSVLSGFEQR	critical	15.0664	7.685	34.113
8	SLPVSDSVLSGFEQR	critical	36.0682	8.84038	22.7919
57	SLPVSDSVLSGFEQR	critical	26.264	27.0726	10.3866
11	SPELQAEAK	severe	15.0825	13.5499	19.2099
HD-14	SPELQAEAK	healthy	18.5124	25.4507	7.55866
58	SPELQAEAK	critical	25.0483	25.106	12.4166
23	SPELQAEAK	mild	23.3131	25.5575	9.18313
50	SPELQAEAK	severe	53.0344	24.1579	10.9425
HD-4B	SPELQAEAK	healthy	26.8154	11.6276	16.2366
61	SPELQAEAK	critical	25.986	20.517	16.6829
25	SPELQAEAK	critical	22.8598	19.0887	14.4981
63	SPELQAEAK	severe	41.6763	19.6127	21.0721
38	SPELQAEAK	severe	33.5133	24.4071	18.1949
HD-15	SPELQAEAK	healthy	20.3317	17.5101	14.4275
60	SPELQAEAK	critical	19.3314	20.2694	15.2717
62	SPELQAEAK	critical	35.5427	24.6407	16.5814
HD-2B	SPELQAEAK	healthy	44.3168	19.516	7.8878
24	SPELQAEAK	severe	12.6873	8.66158	25.506
59	SPELQAEAK	critical	26.4942	15.0329	32.5045
HD-13	SPELQAEAK	healthy	43.0212	11.2286	9.78458
HD-10	SPELQAEAK	healthy	44.3432	22.1518	10.3035
19	SPELQAEAK	mild	29.5583	18.2439	4.50149
75	SPELQAEAK	mild	19.8254	14.7463	26.9666
16	SPELQAEAK	severe	30.1176	24.9035	19.2742
9	SPELQAEAK	critical	45.3928	33.6951	14.8546
HD-5	SPELQAEAK	healthy	35.3009	19.0099	13.1226
56	SPELQAEAK	mild	12.5295	23.1703	11.6044
HD-12	SPELQAEAK	healthy	32.6667	23.4504	9.80196
HD-7	SPELQAEAK	healthy	24.9962	33.0422	13.0359
48	SPELQAEAK	severe	31.1925	28.0956	12.3885
35	SPELQAEAK	mild	20.1256	11.86	21.4367
66	SPELQAEAK	mild	28.6034	13.6115	20.8911
49	SPELQAEAK	mild	28.2931	9.08376	10.5036
HD-3C	SPELQAEAK	healthy	22.9266	19.4519	14.6993
HD-11	SPELQAEAK	healthy	42.3252	10.3481	16.0217
HD-1B	SPELQAEAK	healthy	11.2337	9.86206	21.1745
64	SPELQAEAK	critical	26.9497	17.7397	28.2709
65	SPELQAEAK	mild	64.5958	30.9579	10.4292
HD-8	SPELQAEAK	healthy	23.5963	26.0305	12.0217
HD-9	SPELQAEAK	healthy	23.5786	25.8309	13.9901
37	SPELQAEAK	mild	19.7593	10.7694	10.5287
32	SPELQAEAK	critical	45.6541	21.3082	38.4776
33	SPELQAEAK	critical	50.3417	19.713	12.8027
1	SPELQAEAK	mild	29.2225	25.1311	15.4857
13	SPELQAEAK	critical	55.1867	12.4081	18.2908
8	SPELQAEAK	critical	53.0655	17.9409	7.08468
57	SPELQAEAK	critical	52.793	17.4316	14.1154
11	SSEDPNEDIVER	severe	37.5949	9.55301	16.4354
HD-14	SSEDPNEDIVER	healthy	32.5426	20.7127	21.5479
58	SSEDPNEDIVER	critical	62.5879	16.8259	14.8766
23	SSEDPNEDIVER	mild	53.7015	7.49019	12.6019
50	SSEDPNEDIVER	severe	19.9528	25.8031	24.3934
HD-4B	SSEDPNEDIVER	healthy	43.6007	21.7365	34.509
61	SSEDPNEDIVER	critical	25.8567	13.757	13.1677
25	SSEDPNEDIVER	critical	49.3063	21.5967	27.8448
63	SSEDPNEDIVER	severe	45.4212	10.1975	24.5637
38	SSEDPNEDIVER	severe	42.6236	9.48826	11.8762
HD-15	SSEDPNEDIVER	healthy	55.273	27.804	21.9732
60	SSEDPNEDIVER	critical	56.9383	16.5939	28.9155
62	SSEDPNEDIVER	critical	34.6572	21.3716	33.5319
HD-2B	SSEDPNEDIVER	healthy	45.1698	31.8786	27.7566
24	SSEDPNEDIVER	severe	53.5718	22.433	44.6288
59	SSEDPNEDIVER	critical	39.2802	12.3543	25.9635
HD-13	SSEDPNEDIVER	healthy	53.2572	17.0987	24.7889
HD-10	SSEDPNEDIVER	healthy	48.487	25.6061	30.8533
19	SSEDPNEDIVER	mild	62.4601	13.1236	37.7931
75	SSEDPNEDIVER	mild	43.4088	13.284	22.9111
16	SSEDPNEDIVER	severe	37.4174	22.1109	27.2058
9	SSEDPNEDIVER	critical	40.2493	16.9875	22.7121
HD-5	SSEDPNEDIVER	healthy	41.0309	23.2884	24.2039
56	SSEDPNEDIVER	mild	58.0999	22.9934	37.1382
HD-12	SSEDPNEDIVER	healthy	56.651	29.0269	23.3022
HD-7	SSEDPNEDIVER	healthy	55.2398	22.113	24.6397
48	SSEDPNEDIVER	severe	27.4268	11.6513	19.1665
35	SSEDPNEDIVER	mild	50.8076	21.0049	16.6163
66	SSEDPNEDIVER	mild	32.7839	6.55531	18.0813
49	SSEDPNEDIVER	mild	43.0177	24.1709	30.3713
HD-3C	SSEDPNEDIVER	healthy	64.1291	34.8471	30.5686
HD-11	SSEDPNEDIVER	healthy	44.2633	20.7594	32.0361
HD-1B	SSEDPNEDIVER	healthy	36.3014	19.2935	36.7137
64	SSEDPNEDIVER	critical	50.2167	15.9625	13.3691
65	SSEDPNEDIVER	mild	39.3352	28.5488	24.1196
HD-8	SSEDPNEDIVER	healthy	42.2036	24.4059	24.293
HD-9	SSEDPNEDIVER	healthy	60.8961	16.405	29.0039
37	SSEDPNEDIVER	mild	26.8767	28.0714	34.3604
32	SSEDPNEDIVER	critical	32.3673	4.75561	15.3569
33	SSEDPNEDIVER	critical	46.445	17.2299	23.7676
1	SSEDPNEDIVER	mild	43.83	10.6706	11.4271
13	SSEDPNEDIVER	critical	59.3089	21.8454	38.7732
8	SSEDPNEDIVER	critical	24.1941	12.283	24.788
57	SSEDPNEDIVER	critical	50.6375	18.9931	20.9285
11	STGSWSTLK	severe	36.3054	8.11613	23.8713
HD-14	STGSWSTLK	healthy	30.4223	36.6705	29.8159
58	STGSWSTLK	critical	41.6384	12.2133	28.5745
23	STGSWSTLK	mild	20.9383	17.2273	17.3878
50	STGSWSTLK	severe	45.2905	19.8936	27.3104
61	STGSWSTLK	critical	13.6542	3.46213	23.9153
25	STGSWSTLK	critical	10.9939	3.99712	26.3903
63	STGSWSTLK	severe	29.4591	23.2336	22.3463
38	STGSWSTLK	severe	44.6567	4.71967	33.3648
60	STGSWSTLK	critical	21.9533	6.78209	5.63596
62	STGSWSTLK	critical	34.7418	9.19858	19.9891
HD-2B	STGSWSTLK	healthy	41.1611	12.1997	21.0007
24	STGSWSTLK	severe	36.6598	14.4321	12.3488
59	STGSWSTLK	critical	15.8657	10.7746	26.0949
HD-13	STGSWSTLK	healthy	38.2826	22.257	15.575
HD-10	STGSWSTLK	healthy	17.0482	7.66165	20.8763
75	STGSWSTLK	mild	37.0432	26.422	18.8161
16	STGSWSTLK	severe	18.6489	13.2823	21.7667
9	STGSWSTLK	critical	22.0854	14.9106	26.4538
HD-5	STGSWSTLK	healthy	12.7243	8.40524	29.6862
56	STGSWSTLK	mild	5.75439	16.7086	38.5511
HD-12	STGSWSTLK	healthy	18.4438	9.99312	16.9606
HD-7	STGSWSTLK	healthy	43.779	7.31412	24.4965
48	STGSWSTLK	severe	34.8756	15.3289	8.98049
35	STGSWSTLK	mild	47.1703	17.3099	31.9418
66	STGSWSTLK	mild	45.2147	7.85132	33.9785
49	STGSWSTLK	mild	26.5865	10.7816	41.8929
HD-3C	STGSWSTLK	healthy	16.6829	12.4522	28.7581
HD-11	STGSWSTLK	healthy	13.0855	13.7255	17.0921
HD-1B	STGSWSTLK	healthy	13.7258	12.0534	28.9044
64	STGSWSTLK	critical	50.7666	5.63513	18.2651
65	STGSWSTLK	mild	41.7035	15.9491	40.9479
HD-8	STGSWSTLK	healthy	7.5038	9.10561	30.1608
HD-9	STGSWSTLK	healthy	31.4706	12.4485	22.3756
37	STGSWSTLK	mild	19.529	11.5556	33.0382
32	STGSWSTLK	critical	40.1911	15.0626	13.2351
33	STGSWSTLK	critical	28.6384	9.98189	36.998
1	STGSWSTLK	mild	46.0917	17.3017	23.259
13	STGSWSTLK	critical	12.9583	20.799	31.7425
8	STGSWSTLK	critical	34.9312	13.3157	37.8021
57	STGSWSTLK	critical	56.9336	7.75102	44.4197
11	SVFLHAR	severe	45.817	81.9785	31.5372
HD-14	SVFLHAR	healthy	73.0696	53.4186	37.3473
58	SVFLHAR	critical	40.4701	64.8251	38.1171
23	SVFLHAR	mild	56.8554	50.6759	23.2218
50	SVFLHAR	severe	77.0035	40.9146	17.0838
HD-4B	SVFLHAR	healthy	50.3467	25.9635	32.4426
61	SVFLHAR	critical	51.1182	39.1654	32.7605
25	SVFLHAR	critical	78.6837	55.2165	16.2991
63	SVFLHAR	severe	67.4796	57.2313	36.0639
38	SVFLHAR	severe	56.8767	22.924	19.2824
HD-15	SVFLHAR	healthy	39.5105	40.5772	23.4518
60	SVFLHAR	critical	30.1119	62.6932	30.8733
62	SVFLHAR	critical	72.0896	57.0309	26.482
HD-2B	SVFLHAR	healthy	81.4658	61.5686	51.3929
24	SVFLHAR	severe	82.2965	62.8721	20.4481
59	SVFLHAR	critical	83.8687	32.785	21.2955
HD-13	SVFLHAR	healthy	76.61	57.5788	51.9845
HD-10	SVFLHAR	healthy	69.6524	72.1193	35.2151
75	SVFLHAR	mild	67.8667	24.5505	14.8226
16	SVFLHAR	severe	89.2475	48.2934	26.6425
9	SVFLHAR	critical	64.9287	74.4963	17.0701
HD-5	SVFLHAR	healthy	73.755	52.7554	15.6912
56	SVFLHAR	mild	42.3383	42.1391	5.61706
HD-12	SVFLHAR	healthy	60.8783	42.0655	22.7552
HD-7	SVFLHAR	healthy	64.1384	57.5146	33.6202
48	SVFLHAR	severe	64.4577	41.4051	31.9799
35	SVFLHAR	mild	46.0214	32.8817	23.7316
66	SVFLHAR	mild	74.3372	44.9563	35.3389
49	SVFLHAR	mild	83.4796	34.8979	20.2684
HD-3C	SVFLHAR	healthy	59.9722	11.6494	17.4856
HD-11	SVFLHAR	healthy	71.2318	36.1746	19.8273
HD-1B	SVFLHAR	healthy	62.3276	33.4559	26.9301
64	SVFLHAR	critical	72.7689	55.333	18.3346
65	SVFLHAR	mild	25.3204	46.113	28.3895
HD-8	SVFLHAR	healthy	84.5279	26.7115	11.1234
HD-9	SVFLHAR	healthy	81.9762	39.934	19.4008
37	SVFLHAR	mild	55.6054	82.8405	89.1823
32	SVFLHAR	critical	95.5504	60.6539	24.5924
33	SVFLHAR	critical	37.3371	43.3604	22.0772
1	SVFLHAR	mild	89.1757	38.2999	22.9991
13	SVFLHAR	critical	53.7978	64.6762	41.2362
8	SVFLHAR	critical	45.404	61.647	37.0348
57	SVFLHAR	critical	42.2814	58.3064	25.2725
11	SVSLPSLDPASAK	severe	36.614	8.75745	13.4368
HD-14	SVSLPSLDPASAK	healthy	10.5008	26.9766	28.8754
58	SVSLPSLDPASAK	critical	29.2169	25.0647	41.9182
23	SVSLPSLDPASAK	mild	9.03539	22.8709	19.3836
50	SVSLPSLDPASAK	severe	20.5558	33.8793	27.7994
HD-4B	SVSLPSLDPASAK	healthy	19.1579	38.8602	37.6928
61	SVSLPSLDPASAK	critical	16.9361	29.2278	17.1138
25	SVSLPSLDPASAK	critical	30.6766	15.1608	14.2668
63	SVSLPSLDPASAK	severe	9.46284	17.1715	29.3423
38	SVSLPSLDPASAK	severe	11.2855	21.804	34.1542
HD-15	SVSLPSLDPASAK	healthy	11.0813	7.42886	22.3996
60	SVSLPSLDPASAK	critical	40.5682	12.6818	20.0329
62	SVSLPSLDPASAK	critical	19.6775	19.7313	21.4089
HD-2B	SVSLPSLDPASAK	healthy	13.5186	30.0248	26.8001
24	SVSLPSLDPASAK	severe	19.7111	24.3525	26.7212
59	SVSLPSLDPASAK	critical	14.8158	30.6622	32.7309
HD-13	SVSLPSLDPASAK	healthy	14.9827	24.3065	36.3495
HD-10	SVSLPSLDPASAK	healthy	38.1226	14.056	25.8488
19	SVSLPSLDPASAK	mild	10.9844	13.9093	24.2713
75	SVSLPSLDPASAK	mild	19.1924	53.4106	54.2283
16	SVSLPSLDPASAK	severe	5.74115	20.8861	33.7705
9	SVSLPSLDPASAK	critical	14.3869	10.7402	26.4878
HD-5	SVSLPSLDPASAK	healthy	21.015	17.1137	15.8669
56	SVSLPSLDPASAK	mild	20.0359	22.6474	26.4861
HD-12	SVSLPSLDPASAK	healthy	25.9405	15.5064	21.6137
HD-7	SVSLPSLDPASAK	healthy	26.1214	24.9316	23.1713
48	SVSLPSLDPASAK	severe	11.8766	12.3258	14.5604
35	SVSLPSLDPASAK	mild	34.9794	21.6291	36.8264
66	SVSLPSLDPASAK	mild	17.8415	22.3468	29.2998
49	SVSLPSLDPASAK	mild	21.7467	22.6498	26.8099
HD-3C	SVSLPSLDPASAK	healthy	12.1458	20.0258	35.1931
HD-11	SVSLPSLDPASAK	healthy	19.9122	40.7186	39.5007
HD-1B	SVSLPSLDPASAK	healthy	28.9256	22.0308	15.0394
64	SVSLPSLDPASAK	critical	20.5515	25.9497	36.1951
65	SVSLPSLDPASAK	mild	32.2527	22.888	27.5033
HD-8	SVSLPSLDPASAK	healthy	12.0424	16.1454	29.0411
HD-9	SVSLPSLDPASAK	healthy	10.8595	24.8877	23.4527
37	SVSLPSLDPASAK	mild	9.70726	26.1309	26.8563
32	SVSLPSLDPASAK	critical	25.9223	33.8335	27.5607
33	SVSLPSLDPASAK	critical	29.0921	18.8453	16.7775
1	SVSLPSLDPASAK	mild	20.2392	25.3582	18.2956
13	SVSLPSLDPASAK	critical	39.4459	40.0991	41.693
8	SVSLPSLDPASAK	critical	29.4591	31.0584	22.3626
57	SVSLPSLDPASAK	critical	27.196	29.7404	40.5713
11	TGISPLALIK	severe	27.0932	14.6164	8.02966
HD-14	TGISPLALIK	healthy	24.1009	7.99014	7.8451
58	TGISPLALIK	critical	69.9539	18.1562	8.70271
23	TGISPLALIK	mild	36.7981	8.94687	3.53318
50	TGISPLALIK	severe	33.3119	11.9158	11.1183
HD-4B	TGISPLALIK	healthy	25.5833	14.1516	7.82915
61	TGISPLALIK	critical	28.7432	10.4791	11.1626
25	TGISPLALIK	critical	28.8595	9.38074	4.56332
63	TGISPLALIK	severe	35.2111	11.1155	11.8003
38	TGISPLALIK	severe	40.7197	10.2115	4.79964
HD-15	TGISPLALIK	healthy	22.0115	8.01186	5.37871
60	TGISPLALIK	critical	20.603	8.97231	6.85593
62	TGISPLALIK	critical	29.2186	8.60001	6.44848
HD-2B	TGISPLALIK	healthy	20.3238	10.3351	9.27446
24	TGISPLALIK	severe	35.3541	15.2352	15.6332
59	TGISPLALIK	critical	41.6968	11.1845	9.58524
HD-13	TGISPLALIK	healthy	21.8023	9.80752	7.51992
HD-10	TGISPLALIK	healthy	36.405	11.7397	6.62867
19	TGISPLALIK	mild	68.8474	9.91357	7.44546
75	TGISPLALIK	mild	36.3034	9.69579	10.3486
16	TGISPLALIK	severe	17.3794	15.9799	10.4328
9	TGISPLALIK	critical	33.7423	10.4448	7.05246
HD-5	TGISPLALIK	healthy	19.0925	8.96561	4.77901
56	TGISPLALIK	mild	32.3461	5.86906	3.91347
HD-12	TGISPLALIK	healthy	33.1028	7.93017	8.50612
HD-7	TGISPLALIK	healthy	34.0296	13.4874	11.9994
48	TGISPLALIK	severe	35.964	11.0768	2.62553
35	TGISPLALIK	mild	25.7834	17.6184	8.71567
66	TGISPLALIK	mild	25.0784	3.77084	12.2081
49	TGISPLALIK	mild	25.0166	7.75446	8.02482
HD-3C	TGISPLALIK	healthy	60.6117	21.7078	13.8718
HD-11	TGISPLALIK	healthy	33.1198	7.69155	4.0803
HD-1B	TGISPLALIK	healthy	21.2987	22.0698	16.857
64	TGISPLALIK	critical	31.2647	18.5691	15.9815
65	TGISPLALIK	mild	24.2996	8.38701	18.1221
HD-8	TGISPLALIK	healthy	23.998	12.424	10.8153
HD-9	TGISPLALIK	healthy	23.2497	11.9046	6.66516
37	TGISPLALIK	mild	26.1338	14.5739	7.63007
32	TGISPLALIK	critical	27.3922	17.3982	12.484
33	TGISPLALIK	critical	34.0283	12.0692	7.36716
1	TGISPLALIK	mild	28.4213	13.3783	13.5655
13	TGISPLALIK	critical	21.5386	31.9031	13.2738
8	TGISPLALIK	critical	35.3472	11.5728	9.50516
57	TGISPLALIK	critical	34.7713	14.4097	8.01129
11	TGYYFDGISR	severe	28.8032	77.4322	44.3099
HD-14	TGYYFDGISR	healthy	57.8781	76.1719	38.8375
23	TGYYFDGISR	mild	22.7197	46.6949	29.1268
50	TGYYFDGISR	severe	33.5973	77.2026	35.9047
HD-4B	TGYYFDGISR	healthy	61.0772	44.4267	12.8329
61	TGYYFDGISR	critical	57.0816	52.922	30.3039
25	TGYYFDGISR	critical	40.508	68.3694	43.5461
63	TGYYFDGISR	severe	27.9618	76.4039	47.3427
38	TGYYFDGISR	severe	49.7992	62.8564	18.4609
HD-15	TGYYFDGISR	healthy	34.6536	54.7555	31.6572
60	TGYYFDGISR	critical	71.1738	63.7655	28.3522
62	TGYYFDGISR	critical	38.1209	65.1347	11.9064
HD-2B	TGYYFDGISR	healthy	18.5725	25.124	16.9654
24	TGYYFDGISR	severe	21.7145	24.3471	21.8605
59	TGYYFDGISR	critical	33.8552	80.6013	44.669
HD-13	TGYYFDGISR	healthy	16.2791	47.2194	27.7944
HD-10	TGYYFDGISR	healthy	5.67985	74.9535	41.4661
75	TGYYFDGISR	mild	43.2555	87.9378	48.3478
16	TGYYFDGISR	severe	35.0846	82.9429	33.5341
9	TGYYFDGISR	critical	94.0147	44.6513	24.7171
HD-5	TGYYFDGISR	healthy	42.6999	46.7766	9.29405
56	TGYYFDGISR	mild	44.9377	12.5284	22.0195
HD-12	TGYYFDGISR	healthy	30.0475	67.005	49.7449
HD-7	TGYYFDGISR	healthy	25.689	47.0378	46.6827
48	TGYYFDGISR	severe	29.2431	56.0103	38.85
35	TGYYFDGISR	mild	47.0581	35.0298	23.4763
66	TGYYFDGISR	mild	40.1015	87.0524	32.8104
49	TGYYFDGISR	mild	36.831	84.9115	36.8727
HD-3C	TGYYFDGISR	healthy	74.1757	67.7304	29.2414
HD-11	TGYYFDGISR	healthy	48.3862	71.9925	34.0234
HD-1B	TGYYFDGISR	healthy	73.5216	30.4973	33.6399
64	TGYYFDGISR	critical	39.5368	74.7733	57.6044
65	TGYYFDGISR	mild	78.0362	59.0149	28.3617
HD-8	TGYYFDGISR	healthy	59.3274	19.9723	27.2405
HD-9	TGYYFDGISR	healthy	32.5989	76.8979	39.1074
37	TGYYFDGISR	mild	54.6236	55.5399	24.7359
33	TGYYFDGISR	critical	50.6011	82.2488	24.5165
1	TGYYFDGISR	mild	17.6701	47.5863	9.25327
13	TGYYFDGISR	critical	37.3846	85.1298	55.4267
8	TGYYFDGISR	critical	28.667	65.4248	37.7737
57	TGYYFDGISR	critical	46.4292	57.5989	20.1362
11	TLYSSSPR	severe	40.3676	27.4191	8.86974
HD-14	TLYSSSPR	healthy	51.0362	40.7663	3.13174
58	TLYSSSPR	critical	27.7647	47.743	6.95157
23	TLYSSSPR	mild	31.1688	48.5311	7.01087
50	TLYSSSPR	severe	34.3123	28.4423	5.16742
HD-4B	TLYSSSPR	healthy	39.038	23.294	10.8257
61	TLYSSSPR	critical	29.7074	32.6302	13.2245
25	TLYSSSPR	critical	20.0954	33.5019	14.6039
63	TLYSSSPR	severe	12.0692	21.8316	9.40427
38	TLYSSSPR	severe	31.8844	19.8874	6.46953
HD-15	TLYSSSPR	healthy	32.4129	31.313	16.1958
60	TLYSSSPR	critical	59.09	34.3322	9.88881
62	TLYSSSPR	critical	46.5411	37.2748	13.6333
HD-2B	TLYSSSPR	healthy	41.9847	67.822	12.7003
24	TLYSSSPR	severe	31.1128	24.6447	8.46824
59	TLYSSSPR	critical	32.93	30.5096	13.0207
HD-13	TLYSSSPR	healthy	62.8065	53.5241	18.1415
HD-10	TLYSSSPR	healthy	20.519	18.2369	6.17946
19	TLYSSSPR	mild	28.7393	7.00728	2.31334
75	TLYSSSPR	mild	15.1438	46.817	15.0419
16	TLYSSSPR	severe	43.6893	35.2209	15.8582
9	TLYSSSPR	critical	80.0117	48.2182	25.4016
HD-5	TLYSSSPR	healthy	35.6692	34.444	21.3304
56	TLYSSSPR	mild	50.3309	47.5436	9.48292
HD-12	TLYSSSPR	healthy	26.4496	41.1014	19.2314
HD-7	TLYSSSPR	healthy	39.227	28.4273	10.8729
48	TLYSSSPR	severe	25.3207	36.1877	12.4218
35	TLYSSSPR	mild	35.5469	33.7574	10.3991
66	TLYSSSPR	mild	56.285	45.7525	15.4439
49	TLYSSSPR	mild	93.506	13.8418	9.21603
HD-3C	TLYSSSPR	healthy	60.1836	68.9845	20.238
HD-11	TLYSSSPR	healthy	39.2092	40.5371	8.14806
HD-1B	TLYSSSPR	healthy	43.5745	25.6966	17.358
64	TLYSSSPR	critical	36.9751	33.0619	20.8512
65	TLYSSSPR	mild	57.0073	30.5121	12.1507
HD-8	TLYSSSPR	healthy	33.7594	57.2634	14.513
HD-9	TLYSSSPR	healthy	34.768	47.6927	9.22182
37	TLYSSSPR	mild	24.8961	24.4643	10.1894
32	TLYSSSPR	critical	25.983	44.5626	26.2162
33	TLYSSSPR	critical	37.1337	17.3135	8.38322
1	TLYSSSPR	mild	35.4992	34.7665	8.44129
13	TLYSSSPR	critical	26.8741	30.9233	12.4739
8	TLYSSSPR	critical	28.2873	58.1028	14.4362
57	TLYSSSPR	critical	80.6	63.8421	19.2352
11	TPLTATLSK	severe	73.2005	76.407	9.26778
23	TPLTATLSK	mild	75.5361	47.723	9.62963
50	TPLTATLSK	severe	79.3603	64.3553	18.189
HD-4B	TPLTATLSK	healthy	111.985	61.5274	17.5561
61	TPLTATLSK	critical	39.4447	49.7181	16.0774
25	TPLTATLSK	critical	94.1129	53.7521	16.2536
38	TPLTATLSK	severe	89.3849	61.6268	8.51421
HD-15	TPLTATLSK	healthy	96.0315	57.2645	12.1765
62	TPLTATLSK	critical	83.3572	47.3743	17.0028
HD-2B	TPLTATLSK	healthy	104.95	107.388	19.5515
24	TPLTATLSK	severe	113.74	90.2824	23.3559
59	TPLTATLSK	critical	62.0771	42.1839	6.53025
HD-13	TPLTATLSK	healthy	105.704	38.9264	14.0778
HD-10	TPLTATLSK	healthy	88.8449	47.5129	13.0305
19	TPLTATLSK	mild	123.684	125.601	25.2717
75	TPLTATLSK	mild	73.8212	50.9368	12.0985
16	TPLTATLSK	severe	74.6571	75.119	33.2871
HD-5	TPLTATLSK	healthy	107.745	101.019	45.3041
56	TPLTATLSK	mild	66.9489	53.344	20.0732
HD-12	TPLTATLSK	healthy	95.1157	47.6742	29.0154
HD-7	TPLTATLSK	healthy	108.048	51.6594	20.8998
48	TPLTATLSK	severe	60.9136	62.6404	10.9148
35	TPLTATLSK	mild	78.3315	66.2902	17.4715
66	TPLTATLSK	mild	81.243	67.5039	17.1237
49	TPLTATLSK	mild	92.7969	60.7923	26.1242
HD-3C	TPLTATLSK	healthy	72.4321	58.1523	16.9068
HD-11	TPLTATLSK	healthy	91.5157	56.4154	17.8867
HD-1B	TPLTATLSK	healthy	93.9782	54.6423	37.9868
64	TPLTATLSK	critical	55.651	53.8704	11.9812
HD-8	TPLTATLSK	healthy	73.8823	42.5856	3.51848
HD-9	TPLTATLSK	healthy	95.8437	56.2389	11.4398
32	TPLTATLSK	critical	84.0193	57.9814	22.1425
33	TPLTATLSK	critical	68.4784	55.2294	22.0416
1	TPLTATLSK	mild	84.8923	88.2275	23.4267
13	TPLTATLSK	critical	107.655	70.7048	21.3518
57	TPLTATLSK	critical	55.6711	60.5446	13.4492
11	TVGSDTFYSFK	severe	58.4558	22.5525	26.6831
HD-14	TVGSDTFYSFK	healthy	45.0031	12.2692	15.6281
58	TVGSDTFYSFK	critical	60.3556	21.42	13.9705
23	TVGSDTFYSFK	mild	66.5782	12.3701	19.497
50	TVGSDTFYSFK	severe	38.4647	14.9143	21.2761
HD-4B	TVGSDTFYSFK	healthy	33.2616	15.8412	17.3889
61	TVGSDTFYSFK	critical	52.2716	17.5451	20.7374
25	TVGSDTFYSFK	critical	56.0405	17.5347	21.154
63	TVGSDTFYSFK	severe	55.786	14.5186	16.8905
38	TVGSDTFYSFK	severe	56.6186	15.5358	15.157
HD-15	TVGSDTFYSFK	healthy	40.5305	7.8745	19.7492
60	TVGSDTFYSFK	critical	56.7556	5.00829	17.9482
62	TVGSDTFYSFK	critical	62.2212	18.5531	20.1684
HD-2B	TVGSDTFYSFK	healthy	32.3208	7.03401	12.2649
24	TVGSDTFYSFK	severe	41.1927	17.0706	20.5049
59	TVGSDTFYSFK	critical	59.2281	6.1425	15.9988
HD-13	TVGSDTFYSFK	healthy	23.3857	17.9331	25.6937
HD-10	TVGSDTFYSFK	healthy	56.1845	11.1149	14.483
19	TVGSDTFYSFK	mild	140.919	14.7594	19.1907
75	TVGSDTFYSFK	mild	71.5121	15.0559	25.1353
16	TVGSDTFYSFK	severe	53.3012	13.4296	13.9296
9	TVGSDTFYSFK	critical	61.6054	6.20312	9.74676
HD-5	TVGSDTFYSFK	healthy	37.6324	18.0103	18.863
56	TVGSDTFYSFK	mild	58.5872	15.7543	23.7492
HD-12	TVGSDTFYSFK	healthy	52.5805	6.59272	20.3648
HD-7	TVGSDTFYSFK	healthy	50.5386	24.0001	22.2211
48	TVGSDTFYSFK	severe	64.3613	8.57092	13.742
35	TVGSDTFYSFK	mild	17.1756	20.0917	27.0536
66	TVGSDTFYSFK	mild	57.6602	14.2854	23.6339
49	TVGSDTFYSFK	mild	50.4907	7.23264	13.4115
HD-3C	TVGSDTFYSFK	healthy	56.2007	18.4579	12.9118
HD-11	TVGSDTFYSFK	healthy	54.8931	10.6281	10.7251
HD-1B	TVGSDTFYSFK	healthy	54.0464	13.8989	18.9909
64	TVGSDTFYSFK	critical	64.3033	11.3865	17.3503
65	TVGSDTFYSFK	mild	58.7617	19.2939	16.5196
HD-8	TVGSDTFYSFK	healthy	34.2951	20.2498	21.5875
HD-9	TVGSDTFYSFK	healthy	46.6509	6.61317	15.7349
37	TVGSDTFYSFK	mild	54.132	14.1018	24.5193
32	TVGSDTFYSFK	critical	51.0192	26.5044	17.0155
33	TVGSDTFYSFK	critical	60.4129	15.3761	15.7325
1	TVGSDTFYSFK	mild	31.6738	12.1946	19.1108
13	TVGSDTFYSFK	critical	45.6445	20.1766	10.3646
8	TVGSDTFYSFK	critical	57.092	11.1615	16.4153
57	TVGSDTFYSFK	critical	73.9418	16.423	19.6497
HD-14	TVQAVLTVPK	healthy	65.783	21.9576	7.66831
58	TVQAVLTVPK	critical	102.687	7.74563	11.1898
23	TVQAVLTVPK	mild	87.9094	14.8726	6.961
61	TVQAVLTVPK	critical	28.1626	13.348	5.45627
25	TVQAVLTVPK	critical	91.305	14.0778	12.4433
38	TVQAVLTVPK	severe	80.9521	7.62674	29.7992
60	TVQAVLTVPK	critical	47.2757	23.6637	12.1058
62	TVQAVLTVPK	critical	41.977	14.1244	12.9086
HD-2B	TVQAVLTVPK	healthy	80.7524	4.04504	15.4353
24	TVQAVLTVPK	severe	85.8803	13.0145	14.8589
59	TVQAVLTVPK	critical	37.8879	10.6063	5.94884
HD-13	TVQAVLTVPK	healthy	84.5745	2.9723	13.3194
19	TVQAVLTVPK	mild	74.3887	13.8648	13.0157
75	TVQAVLTVPK	mild	87.6866	10.9428	22.7092
16	TVQAVLTVPK	severe	78.2129	12.1225	8.20094
9	TVQAVLTVPK	critical	54.1588	14.1633	9.58669
48	TVQAVLTVPK	severe	74.6664	15.4911	13.5101
35	TVQAVLTVPK	mild	104.308	15.8231	10.5604
HD-11	TVQAVLTVPK	healthy	93.3683	9.51678	6.25172
64	TVQAVLTVPK	critical	68.2576	13.2175	13.3259
65	TVQAVLTVPK	mild	35.7104	10.2591	21.294
HD-8	TVQAVLTVPK	healthy	67.8302	15.7289	19.4723
37	TVQAVLTVPK	mild	89.3502	15.5294	11.0313
32	TVQAVLTVPK	critical	87.8256	16.7002	29.2293
33	TVQAVLTVPK	critical	86.825	8.42634	14.3819
1	TVQAVLTVPK	mild	78.873	13.433	16.3708
8	TVQAVLTVPK	critical	67.639	17.8632	32.9619
57	TVQAVLTVPK	critical	69.0008	15.2459	13.5055
11	VAAGAFQGLR	severe	34.9037	11.9166	12.1564
HD-14	VAAGAFQGLR	healthy	38.8529	32.552	30.8048
58	VAAGAFQGLR	critical	4.19051	21.2537	19.4103
23	VAAGAFQGLR	mild	30.8709	25.359	24.4113
50	VAAGAFQGLR	severe	22.6717	32.4511	14.5821
HD-4B	VAAGAFQGLR	healthy	44.0907	16.6287	15.0097
61	VAAGAFQGLR	critical	16.5036	24.0899	9.26904
25	VAAGAFQGLR	critical	14.4874	17.0312	31.0702
63	VAAGAFQGLR	severe	29.0277	26.6623	31.0967
38	VAAGAFQGLR	severe	26.5878	19.112	5.546
HD-15	VAAGAFQGLR	healthy	36.8556	12.7617	21.273
60	VAAGAFQGLR	critical	36.1272	19.4988	19.4718
62	VAAGAFQGLR	critical	39.0783	26.8036	15.2792
HD-2B	VAAGAFQGLR	healthy	65.5849	31.4479	29.0666
24	VAAGAFQGLR	severe	34.1671	7.37892	18.8663
59	VAAGAFQGLR	critical	11.8114	25.3172	12.8894
HD-13	VAAGAFQGLR	healthy	60.2728	22.6919	20.4004
HD-10	VAAGAFQGLR	healthy	53.6703	15.7807	29.9472
19	VAAGAFQGLR	mild	25.8155	20.6301	16.0118
75	VAAGAFQGLR	mild	14.7079	17.116	26.1384
16	VAAGAFQGLR	severe	57.0531	18.0083	16.556
9	VAAGAFQGLR	critical	21.2597	25.4095	25.1602
HD-5	VAAGAFQGLR	healthy	36.5769	27.1543	23.6755
56	VAAGAFQGLR	mild	31.8783	15.4329	11.1771
HD-12	VAAGAFQGLR	healthy	46.5677	22.096	14.7952
HD-7	VAAGAFQGLR	healthy	40.11	10.7387	25.1314
48	VAAGAFQGLR	severe	26.972	21.6719	14.8963
35	VAAGAFQGLR	mild	35.7096	20.4057	11.4134
66	VAAGAFQGLR	mild	18.1569	9.85632	14.0974
49	VAAGAFQGLR	mild	40.9946	12.0721	22.8309
HD-3C	VAAGAFQGLR	healthy	36.2883	9.25774	23.1649
HD-11	VAAGAFQGLR	healthy	21.3302	30.3199	40.1289
HD-1B	VAAGAFQGLR	healthy	29.8942	12.0051	15.4221
64	VAAGAFQGLR	critical	32.0538	23.0178	16.6201
65	VAAGAFQGLR	mild	17.7669	38.6997	33.0663
HD-8	VAAGAFQGLR	healthy	17.995	14.9986	19.0988
HD-9	VAAGAFQGLR	healthy	34.8437	19.9005	18.2175
37	VAAGAFQGLR	mild	39.0677	16.2436	8.96845
32	VAAGAFQGLR	critical	33.8132	11.1781	21.0432
33	VAAGAFQGLR	critical	23.4432	14.1254	13.1222
1	VAAGAFQGLR	mild	24.0454	13.0898	17.898
13	VAAGAFQGLR	critical	44.1898	17.3547	8.1941
8	VAAGAFQGLR	critical	16.9688	26.0713	11.3961
57	VAAGAFQGLR	critical	45.6598	16.3075	22.9708
HD-14	VAQELEEK	healthy	30.2456	23.6279	22.6003
58	VAQELEEK	critical	88.2477	43.9375	20.1616
23	VAQELEEK	mild	49.7965	49.7221	18.0214
HD-4B	VAQELEEK	healthy	35.1131	59.8256	35.7743
61	VAQELEEK	critical	118.651	54.1004	31.2874
25	VAQELEEK	critical	74.1889	21.5895	23.9431
63	VAQELEEK	severe	50.3656	50.5385	45.0446
HD-15	VAQELEEK	healthy	47.1846	61.0231	33.0629
60	VAQELEEK	critical	55.2141	28.0035	19.5912
HD-2B	VAQELEEK	healthy	29.4281	15.7934	15.9166
24	VAQELEEK	severe	31.1525	38.5139	21.8493
HD-13	VAQELEEK	healthy	38.0745	37.1264	25.1345
HD-10	VAQELEEK	healthy	46.0036	27.9457	29.0555
75	VAQELEEK	mild	57.4813	40.7289	35.5404
9	VAQELEEK	critical	78.7185	34.0801	25.4295
56	VAQELEEK	mild	67.5316	80.4469	26.2911
HD-12	VAQELEEK	healthy	94.8925	38.9588	46.2851
HD-7	VAQELEEK	healthy	71.5866	61.0687	35.3764
48	VAQELEEK	severe	55.8266	27.8692	26.1687
35	VAQELEEK	mild	43.7366	48.6814	28.1975
66	VAQELEEK	mild	47.2975	22.4171	22.7659
49	VAQELEEK	mild	62.9508	34.6486	30.1622
HD-3C	VAQELEEK	healthy	73.5709	58.8794	17.9703
HD-11	VAQELEEK	healthy	72.3487	32.7704	32.7208
HD-1B	VAQELEEK	healthy	68.7323	39.9463	27.1058
65	VAQELEEK	mild	106.992	30.3962	5.33695
HD-8	VAQELEEK	healthy	61.1063	42.6822	14.4301
HD-9	VAQELEEK	healthy	48.6401	54.2866	28.1978
33	VAQELEEK	critical	77.2559	29.2758	29.7656
1	VAQELEEK	mild	67.7623	38.2706	45.2606
13	VAQELEEK	critical	62.0478	74.6732	43.4782
57	VAQELEEK	critical	112.106	53.3272	42.8688
11	VAQELEEK	severe	58.6605	42.2234	36.8791
50	VAQELEEK	severe	48.4515	24.6209	25.8409
38	VAQELEEK	severe	45.0447	19.2152	28.8919
HD-5	VAQELEEK	healthy	83.8582	20.8531	8.73552
37	VAQELEEK	mild	48.1709	23.5619	35.6191
8	VAQELEEK	critical	46.4665	38.748	44.0158
11	VFQFLEK	severe	29.2605	23.7993	18.9193
HD-14	VFQFLEK	healthy	34.0728	26.1351	16.6258
58	VFQFLEK	critical	49.7098	56.2081	17.437
23	VFQFLEK	mild	49.4527	35.3905	25.9273
50	VFQFLEK	severe	36.9459	35.6353	22.301
HD-4B	VFQFLEK	healthy	26.5584	18.7436	6.58196
61	VFQFLEK	critical	38.3837	24.3282	8.66152
25	VFQFLEK	critical	34.6652	28.063	16.0678
63	VFQFLEK	severe	28.969	27.4998	8.42446
38	VFQFLEK	severe	21.6388	21.5033	34.106
HD-15	VFQFLEK	healthy	30.2895	28.7399	9.70658
60	VFQFLEK	critical	41.3622	43.4952	15.4353
62	VFQFLEK	critical	36.495	49.8642	16.2161
HD-2B	VFQFLEK	healthy	30.3139	30.539	9.50711
24	VFQFLEK	severe	10.9837	40.64	27.0546
59	VFQFLEK	critical	60.7461	43.6888	23.6135
HD-13	VFQFLEK	healthy	17.0649	27.4119	15.9491
19	VFQFLEK	mild	54.5864	13.3386	9.78269
75	VFQFLEK	mild	74.4447	95.0755	43.5498
16	VFQFLEK	severe	40.78	29.2406	27.8327
9	VFQFLEK	critical	52.4451	49.2906	17.4582
HD-5	VFQFLEK	healthy	42.1135	29.9041	20.3422
56	VFQFLEK	mild	38.1664	80.8914	28.4928
HD-12	VFQFLEK	healthy	43.5954	56.5828	44.5939
HD-7	VFQFLEK	healthy	15.7983	46.899	25.5619
48	VFQFLEK	severe	33.4969	47.2016	11.0446
35	VFQFLEK	mild	17.6376	50.285	29.7666
66	VFQFLEK	mild	25.1209	63.2718	33.9412
49	VFQFLEK	mild	48.0344	47.9175	21.0535
HD-3C	VFQFLEK	healthy	33.9077	19.1451	19.4774
HD-11	VFQFLEK	healthy	56.8959	75.5417	57.3385
HD-1B	VFQFLEK	healthy	14.8147	36.7518	20.4064
64	VFQFLEK	critical	37.2247	47.8064	27.8943
65	VFQFLEK	mild	21.4888	63.956	20.0428
HD-8	VFQFLEK	healthy	51.1883	30.1571	20.672
HD-9	VFQFLEK	healthy	25.9118	27.9235	5.46591
37	VFQFLEK	mild	51.4385	59.7259	25.6295
32	VFQFLEK	critical	22.236	38.7739	37.3504
33	VFQFLEK	critical	62.5922	36.3248	17.3196
1	VFQFLEK	mild	15.7724	13.8981	28.8198
13	VFQFLEK	critical	14.8757	33.9551	22.552
8	VFQFLEK	critical	31.9229	25.1849	13.5429
57	VFQFLEK	critical	32.5254	25.2265	27.289
11	VGAHAGEYGAEALER	severe	49.0741	47.1671	42.3567
58	VGAHAGEYGAEALER	critical	47.2942	43.9117	37.5872
25	VGAHAGEYGAEALER	critical	49.935	19.716	34.7172
63	VGAHAGEYGAEALER	severe	32.9966	43.1061	27.075
HD-15	VGAHAGEYGAEALER	healthy	24.4758	18.4789	20.0753
60	VGAHAGEYGAEALER	critical	26.5991	31.913	7.07825
62	VGAHAGEYGAEALER	critical	32.8398	27.1277	20.5438
24	VGAHAGEYGAEALER	severe	69.4223	36.9274	35.3136
59	VGAHAGEYGAEALER	critical	52.7237	33.5576	6.17373
HD-13	VGAHAGEYGAEALER	healthy	39.828	37.2851	40.1346
16	VGAHAGEYGAEALER	severe	44.5375	43.7263	14.6329
9	VGAHAGEYGAEALER	critical	123.77	43.8805	15.9442
HD-5	VGAHAGEYGAEALER	healthy	29.0823	49.7264	20.0399
56	VGAHAGEYGAEALER	mild	36.6284	46.5757	32.2117
HD-7	VGAHAGEYGAEALER	healthy	54.0015	52.7751	24.0473
48	VGAHAGEYGAEALER	severe	44.4026	39.5162	42.5302
66	VGAHAGEYGAEALER	mild	49.889	79.0856	33.8971
HD-3C	VGAHAGEYGAEALER	healthy	43.5395	42.2408	21.9852
HD-1B	VGAHAGEYGAEALER	healthy	6.95069	37.2585	4.59151
64	VGAHAGEYGAEALER	critical	59.8715	31.7319	29.0514
HD-9	VGAHAGEYGAEALER	healthy	20.7442	45.0035	13.5777
37	VGAHAGEYGAEALER	mild	54.8503	38.9927	19.8758
32	VGAHAGEYGAEALER	critical	64.547	49.2505	24.146
33	VGAHAGEYGAEALER	critical	39.1653	26.0222	21.9491
1	VGAHAGEYGAEALER	mild	30.1553	13.0147	31.6764
13	VGAHAGEYGAEALER	critical	28.9948	55.2071	26.1101
8	VGAHAGEYGAEALER	critical	61.1139	24.5493	19.9216
11	VHQYFNVELIQPGAVK	severe	38.6648	38.9206	18.3636
HD-14	VHQYFNVELIQPGAVK	healthy	42.4122	33.3635	22.3562
58	VHQYFNVELIQPGAVK	critical	55.3327	23.166	8.11343
23	VHQYFNVELIQPGAVK	mild	52.3961	30.9549	18.3856
50	VHQYFNVELIQPGAVK	severe	29.6032	28.1386	18.8342
HD-4B	VHQYFNVELIQPGAVK	healthy	35.6656	34.5222	17.9172
61	VHQYFNVELIQPGAVK	critical	54.1613	18.7283	18.0912
25	VHQYFNVELIQPGAVK	critical	35.9285	30.6003	25.8129
63	VHQYFNVELIQPGAVK	severe	36.3722	39.6656	28.6836
38	VHQYFNVELIQPGAVK	severe	38.3552	26.9189	13.5884
HD-15	VHQYFNVELIQPGAVK	healthy	50.3457	35.5471	21.759
60	VHQYFNVELIQPGAVK	critical	43.5453	30.3625	24.543
62	VHQYFNVELIQPGAVK	critical	43.4288	34.7946	24.4599
HD-2B	VHQYFNVELIQPGAVK	healthy	34.8667	21.9613	24.4553
24	VHQYFNVELIQPGAVK	severe	30.5255	36.8935	18.1763
59	VHQYFNVELIQPGAVK	critical	49.6431	33.848	23.0267
HD-13	VHQYFNVELIQPGAVK	healthy	23.3537	18.3735	22.8419
HD-10	VHQYFNVELIQPGAVK	healthy	20.1555	23.4896	31.433
19	VHQYFNVELIQPGAVK	mild	60.3531	29.6396	16.0842
75	VHQYFNVELIQPGAVK	mild	49.3091	19.185	37.2657
16	VHQYFNVELIQPGAVK	severe	39.5421	28.7827	25.2997
9	VHQYFNVELIQPGAVK	critical	45.4006	21.9916	20.8373
HD-5	VHQYFNVELIQPGAVK	healthy	48.7557	33.7031	25.1388
56	VHQYFNVELIQPGAVK	mild	54.9637	21.7813	25.0936
HD-12	VHQYFNVELIQPGAVK	healthy	43.6668	31.9516	19.2362
HD-7	VHQYFNVELIQPGAVK	healthy	33.0293	31.7357	17.4557
48	VHQYFNVELIQPGAVK	severe	36.8969	30.0271	24.5005
35	VHQYFNVELIQPGAVK	mild	17.7139	29.1864	27.3506
66	VHQYFNVELIQPGAVK	mild	28.4262	41.392	28.0913
49	VHQYFNVELIQPGAVK	mild	55.3284	38.841	22.059
HD-3C	VHQYFNVELIQPGAVK	healthy	58.2676	34.0782	24.8477
HD-11	VHQYFNVELIQPGAVK	healthy	35.3925	24.3989	23.8901
HD-1B	VHQYFNVELIQPGAVK	healthy	20.7977	30.778	26.9017
64	VHQYFNVELIQPGAVK	critical	36.2774	23.0874	25.4753
65	VHQYFNVELIQPGAVK	mild	36.765	26.0667	20.6002
HD-8	VHQYFNVELIQPGAVK	healthy	39.569	27.4947	24.6843
HD-9	VHQYFNVELIQPGAVK	healthy	33.8572	21.9555	26.9902
37	VHQYFNVELIQPGAVK	mild	47.507	32.0595	24.9089
32	VHQYFNVELIQPGAVK	critical	35.9457	18.9111	42.765
33	VHQYFNVELIQPGAVK	critical	46.1529	36.1982	25.0678
1	VHQYFNVELIQPGAVK	mild	40.9586	33.735	21.3778
13	VHQYFNVELIQPGAVK	critical	14.7615	19.7351	23.9969
8	VHQYFNVELIQPGAVK	critical	35.3778	36.0921	15.7916
57	VHQYFNVELIQPGAVK	critical	49.4388	41.2916	18.4796
11	VLLDGVQNPR	severe	11.4666	27.776	15.9118
HD-14	VLLDGVQNPR	healthy	25.689	28.8453	25.2787
58	VLLDGVQNPR	critical	28.1058	37.2585	23.6414
23	VLLDGVQNPR	mild	15.3108	21.893	7.1734
50	VLLDGVQNPR	severe	24.6054	16.0672	12.1582
HD-4B	VLLDGVQNPR	healthy	15.5235	28.4765	19.8311
61	VLLDGVQNPR	critical	11.1068	28.0236	11.6672
25	VLLDGVQNPR	critical	16.6459	20.7	9.83641
38	VLLDGVQNPR	severe	28.1672	30.6162	19.7272
HD-15	VLLDGVQNPR	healthy	20.1884	23.703	11.7452
60	VLLDGVQNPR	critical	13.5105	35.0573	21.2614
62	VLLDGVQNPR	critical	29.9819	36.3569	7.87556
HD-2B	VLLDGVQNPR	healthy	30.3283	35.1928	16.3889
24	VLLDGVQNPR	severe	25.2085	18.7006	6.93945
59	VLLDGVQNPR	critical	28.0971	31.1322	17.2085
HD-13	VLLDGVQNPR	healthy	25.4045	22.8012	9.76704
HD-10	VLLDGVQNPR	healthy	35.4495	33.9994	26.4609
19	VLLDGVQNPR	mild	25.1198	27.4836	14.6766
75	VLLDGVQNPR	mild	6.16635	27.7404	13.6734
16	VLLDGVQNPR	severe	32.7834	25.2254	14.3673
9	VLLDGVQNPR	critical	28.9941	24.9151	10.0301
HD-5	VLLDGVQNPR	healthy	21.4598	20.4179	18.3411
56	VLLDGVQNPR	mild	24.7755	22.2734	19.9485
HD-12	VLLDGVQNPR	healthy	34.9766	24.8329	19.7416
HD-7	VLLDGVQNPR	healthy	19.2247	22.34	20.0978
48	VLLDGVQNPR	severe	27.3869	22.2252	17.0079
35	VLLDGVQNPR	mild	11.4444	17.0108	9.56406
66	VLLDGVQNPR	mild	31.6239	24.7637	19.4443
49	VLLDGVQNPR	mild	21.0209	16.6094	24.1167
HD-3C	VLLDGVQNPR	healthy	37.7086	19.0476	25.1038
HD-11	VLLDGVQNPR	healthy	39.8307	33.2328	17.9302
HD-1B	VLLDGVQNPR	healthy	29.3162	16.0924	16.8145
64	VLLDGVQNPR	critical	22.1014	30.7395	10.0918
65	VLLDGVQNPR	mild	20.9375	17.357	13.0562
HD-8	VLLDGVQNPR	healthy	31.4788	21.6948	25.0151
HD-9	VLLDGVQNPR	healthy	20.3336	29.6359	26.1543
37	VLLDGVQNPR	mild	27.3743	24.9873	14.2314
32	VLLDGVQNPR	critical	21.438	31.1773	21.6207
33	VLLDGVQNPR	critical	18.6501	11.1785	14.0116
1	VLLDGVQNPR	mild	29.4677	36.9362	21.9094
13	VLLDGVQNPR	critical	23.2415	27.306	13.5871
8	VLLDGVQNPR	critical	19.8276	17.324	7.97822
57	VLLDGVQNPR	critical	24.488	23.9843	4.69705
11	VLNQELR	severe	18.1538	31.7336	22.256
HD-14	VLNQELR	healthy	46.3102	64.6851	20.2936
58	VLNQELR	critical	43.4116	21.6644	39.895
23	VLNQELR	mild	38.6013	25.4991	18.2671
50	VLNQELR	severe	39.6171	14.1532	11.0211
HD-4B	VLNQELR	healthy	40.5731	31.9218	18.506
61	VLNQELR	critical	36.9485	15.1132	53.0166
25	VLNQELR	critical	92.7639	64.5985	23.6053
63	VLNQELR	severe	61.2914	42.712	26.4449
38	VLNQELR	severe	72.4289	49.6963	25.607
HD-15	VLNQELR	healthy	24.8695	18.2294	34.2209
60	VLNQELR	critical	30.6331	30.6856	17.1588
62	VLNQELR	critical	31.9762	29.7607	28.7519
HD-2B	VLNQELR	healthy	33.9037	21.6269	8.19991
24	VLNQELR	severe	47.4702	33.69	30.9374
59	VLNQELR	critical	84.3855	49.467	27.6977
HD-13	VLNQELR	healthy	36.2904	48.3587	31.1269
HD-10	VLNQELR	healthy	28.8998	31.7041	21.1366
19	VLNQELR	mild	126.229	45.6986	41.3998
75	VLNQELR	mild	31.1163	21.1211	25.1776
16	VLNQELR	severe	109.297	39.669	32.3297
9	VLNQELR	critical	106.025	59.0758	30.7416
HD-5	VLNQELR	healthy	22.8153	18.0922	6.95707
56	VLNQELR	mild	46.1623	38.7352	27.3066
HD-12	VLNQELR	healthy	10.1368	12.9196	23.684
HD-7	VLNQELR	healthy	37.7718	28.1705	9.97187
48	VLNQELR	severe	50.9993	36.4269	22.8082
35	VLNQELR	mild	12.0965	12.6708	12.2716
66	VLNQELR	mild	22.2713	63.5061	36.2657
49	VLNQELR	mild	28.3791	43.1089	25.0333
HD-3C	VLNQELR	healthy	12.1745	41.3656	32.0348
HD-11	VLNQELR	healthy	24.2565	26.2544	20.7346
HD-1B	VLNQELR	healthy	32.8828	23.5102	20.9306
64	VLNQELR	critical	54.4056	20.8574	19.514
65	VLNQELR	mild	19.7419	34.9304	10.7957
HD-8	VLNQELR	healthy	24.6725	19.1681	27.8347
HD-9	VLNQELR	healthy	17.4601	22.7576	12.354
37	VLNQELR	mild	64.3108	21.4298	15.4518
32	VLNQELR	critical	21.8201	37.4954	44.9745
33	VLNQELR	critical	48.6017	40.6974	31.8797
1	VLNQELR	mild	17.6563	32.2498	17.262
13	VLNQELR	critical	28.0535	17.4475	11.9578
8	VLNQELR	critical	76.5468	15.7495	23.5384
57	VLNQELR	critical	36.6239	36.2575	24.054
11	VNVDEVGGEALGR	severe	29.5692	51.0138	14.7586
HD-14	VNVDEVGGEALGR	healthy	36.6789	44.858	29.7959
58	VNVDEVGGEALGR	critical	48.7596	21.3341	9.81841
50	VNVDEVGGEALGR	severe	50.4014	46.0388	35.507
HD-4B	VNVDEVGGEALGR	healthy	49.7154	25.9251	10.7079
61	VNVDEVGGEALGR	critical	44.0743	44.4859	28.9975
25	VNVDEVGGEALGR	critical	29.3202	15.4596	6.17043
63	VNVDEVGGEALGR	severe	34.0124	36.7039	23.0315
38	VNVDEVGGEALGR	severe	34.2745	24.0303	5.24286
HD-15	VNVDEVGGEALGR	healthy	20.5258	31.8334	18.3134
60	VNVDEVGGEALGR	critical	39.4867	30.1781	13.5592
62	VNVDEVGGEALGR	critical	31.7733	38.2194	21.2933
HD-2B	VNVDEVGGEALGR	healthy	38.4251	50.1122	34.5125
24	VNVDEVGGEALGR	severe	4.22042	38.4241	24.7446
59	VNVDEVGGEALGR	critical	35.8852	8.58876	10.5227
HD-13	VNVDEVGGEALGR	healthy	50.986	15.802	16.1021
19	VNVDEVGGEALGR	mild	51.6157	26.6406	32.1551
16	VNVDEVGGEALGR	severe	32.885	23.3815	6.3109
9	VNVDEVGGEALGR	critical	18.7837	39.3937	23.4815
HD-5	VNVDEVGGEALGR	healthy	24.8111	37.6221	27.7842
56	VNVDEVGGEALGR	mild	21.3058	28.6301	12.5392
HD-12	VNVDEVGGEALGR	healthy	10.1964	47.7384	27.0235
HD-7	VNVDEVGGEALGR	healthy	29.7799	32.4712	15.0587
48	VNVDEVGGEALGR	severe	45.9445	39.2006	5.52209
35	VNVDEVGGEALGR	mild	43.2925	46.0331	21.0329
66	VNVDEVGGEALGR	mild	39.9989	37.5585	8.46856
49	VNVDEVGGEALGR	mild	28.4081	36.1124	24.5315
HD-3C	VNVDEVGGEALGR	healthy	17.8743	35.8056	17.9985
HD-1B	VNVDEVGGEALGR	healthy	10.8329	33.3035	22.3265
64	VNVDEVGGEALGR	critical	48.3442	26.4409	16.1391
HD-8	VNVDEVGGEALGR	healthy	27.568	59.3127	43.2385
HD-9	VNVDEVGGEALGR	healthy	54.5256	78.7982	24.5804
37	VNVDEVGGEALGR	mild	24.1729	44.6489	28.1553
32	VNVDEVGGEALGR	critical	33.2165	30.6383	29.1918
33	VNVDEVGGEALGR	critical	40.2455	28.3044	24.6048
1	VNVDEVGGEALGR	mild	42.5375	29.7126	14.069
13	VNVDEVGGEALGR	critical	41.22	25.4	10.7863
8	VNVDEVGGEALGR	critical	36.153	17.6648	5.80426
57	VNVDEVGGEALGR	critical	35.6497	46.9497	17.1085
11	VTGWGNLK	severe	39.3425	5.55658	18.1353
HD-14	VTGWGNLK	healthy	34.5295	19.0466	28.3268
58	VTGWGNLK	critical	19.3116	19.0766	22.0655
23	VTGWGNLK	mild	32.1977	5.45908	17.0442
50	VTGWGNLK	severe	40.5304	17.3706	20.2351
HD-4B	VTGWGNLK	healthy	42.7898	21.5067	16.1678
61	VTGWGNLK	critical	19.7561	10.1229	12.4758
25	VTGWGNLK	critical	23.3505	5.58179	9.69364
63	VTGWGNLK	severe	34.5721	15.6909	11.0825
38	VTGWGNLK	severe	34.2541	15.8051	6.57224
HD-15	VTGWGNLK	healthy	35.3467	8.13674	18.9019
60	VTGWGNLK	critical	39.7921	11.8089	6.6622
62	VTGWGNLK	critical	27.7463	11.6747	33.0329
HD-2B	VTGWGNLK	healthy	53.0389	25.589	22.8241
24	VTGWGNLK	severe	29.9571	8.21174	12.3724
HD-13	VTGWGNLK	healthy	6.96306	18.4944	11.909
HD-10	VTGWGNLK	healthy	27.9817	13.1462	12.024
75	VTGWGNLK	mild	33.5344	19.1256	12.4007
9	VTGWGNLK	critical	47.7658	5.12382	6.02391
HD-5	VTGWGNLK	healthy	45.0696	17.8513	17.2102
56	VTGWGNLK	mild	25.5753	6.83208	8.46267
HD-12	VTGWGNLK	healthy	49.4524	6.05687	26.8218
HD-7	VTGWGNLK	healthy	39.7182	13.5952	5.68506
48	VTGWGNLK	severe	47.3231	6.01849	6.31624
35	VTGWGNLK	mild	61.2533	10.9463	17.6692
66	VTGWGNLK	mild	39.7883	13.059	14.2283
49	VTGWGNLK	mild	21.1979	7.37998	4.5617
HD-3C	VTGWGNLK	healthy	25.6018	15.4405	9.20554
HD-11	VTGWGNLK	healthy	54.4759	11.4825	18.6046
HD-1B	VTGWGNLK	healthy	39.7852	19.809	10.1671
65	VTGWGNLK	mild	31.3824	11.2312	19.1278
HD-8	VTGWGNLK	healthy	44.3183	9.49568	7.1439
HD-9	VTGWGNLK	healthy	39.7541	4.85484	9.66855
33	VTGWGNLK	critical	35.7568	14.3726	19.3299
13	VTGWGNLK	critical	41.4832	5.90064	17.5773
8	VTGWGNLK	critical	39.0876	13.3454	11.0674
57	VTGWGNLK	critical	56.8235	17.7229	12.9805
11	VYFAGFPR	severe	27.8428	34.3744	7.86946
HD-14	VYFAGFPR	healthy	40.6778	45.8335	14.25
58	VYFAGFPR	critical	29.4553	46.1026	29.6749
23	VYFAGFPR	mild	29.3014	83.8036	30.4641
50	VYFAGFPR	severe	24.3758	42.9083	22.7827
HD-4B	VYFAGFPR	healthy	48.7243	34.2587	15.7903
61	VYFAGFPR	critical	25.0693	55.6722	8.72658
25	VYFAGFPR	critical	31.3818	32.4245	24.0295
63	VYFAGFPR	severe	18.6353	47.7532	20.8493
38	VYFAGFPR	severe	52.2194	66.5543	24.1892
60	VYFAGFPR	critical	11.2789	65.5366	20.2222
62	VYFAGFPR	critical	18.4143	12.4485	6.10602
HD-2B	VYFAGFPR	healthy	49.7488	52.6137	9.43179
24	VYFAGFPR	severe	44.5043	31.4392	11.7668
HD-13	VYFAGFPR	healthy	24.5344	52.708	22.8602
HD-10	VYFAGFPR	healthy	31.5965	28.4219	10.8263
19	VYFAGFPR	mild	53.0613	21.6196	15.0095
75	VYFAGFPR	mild	44.368	45.7399	23.8003
16	VYFAGFPR	severe	22.6864	50.4531	20.1427
9	VYFAGFPR	critical	33.3416	65.9277	17.7874
56	VYFAGFPR	mild	20.5254	38.1364	9.0663
HD-7	VYFAGFPR	healthy	41.6271	50.7663	25.8316
48	VYFAGFPR	severe	59.429	51.7001	28.0659
35	VYFAGFPR	mild	30.6141	17.5658	9.29006
66	VYFAGFPR	mild	35.823	38.5644	18.1181
49	VYFAGFPR	mild	27.0962	57.4531	17.6947
HD-3C	VYFAGFPR	healthy	29.0749	72.0995	30.7985
HD-1B	VYFAGFPR	healthy	21.0268	43.6476	11.8004
64	VYFAGFPR	critical	33.4776	91.33	31.4867
65	VYFAGFPR	mild	21.2289	22.9162	10.1499
HD-9	VYFAGFPR	healthy	25.9138	62.3388	16.9893
33	VYFAGFPR	critical	27.679	66.2248	15.5017
13	VYFAGFPR	critical	38.3728	69.9533	23.2771
8	VYFAGFPR	critical	20.497	15.3303	15.9871
57	VYFAGFPR	critical	18.2531	88.0515	4.07907
11	WEMPFDPQDTHQSR	severe	41.9466	4.80978	26.8371
HD-14	WEMPFDPQDTHQSR	healthy	74.5532	21.0954	21.6379
58	WEMPFDPQDTHQSR	critical	52.9678	13.1119	20.0168
23	WEMPFDPQDTHQSR	mild	32.5001	9.69285	16.4772
50	WEMPFDPQDTHQSR	severe	46.9724	8.88555	14.849
HD-4B	WEMPFDPQDTHQSR	healthy	51.0343	16.6877	15.3368
61	WEMPFDPQDTHQSR	critical	33.8191	6.3958	26.6547
25	WEMPFDPQDTHQSR	critical	44.2712	3.71721	30.7367
63	WEMPFDPQDTHQSR	severe	41.9846	6.88039	28.3255
38	WEMPFDPQDTHQSR	severe	37.0514	12.7116	17.7642
60	WEMPFDPQDTHQSR	critical	52.5667	11.142	22.3323
62	WEMPFDPQDTHQSR	critical	41.2438	6.04568	19.8915
HD-2B	WEMPFDPQDTHQSR	healthy	46.6497	11.1016	35.8094
24	WEMPFDPQDTHQSR	severe	47.8762	9.01211	17.0292
75	WEMPFDPQDTHQSR	mild	35.7583	26.616	34.3845
16	WEMPFDPQDTHQSR	severe	54.5554	4.64321	29.3971
9	WEMPFDPQDTHQSR	critical	38.8657	15.9453	11.4023
HD-5	WEMPFDPQDTHQSR	healthy	59.0806	22.808	27.4118
56	WEMPFDPQDTHQSR	mild	47.6381	6.00455	5.85802
HD-12	WEMPFDPQDTHQSR	healthy	34.2009	19.8563	12.2001
HD-7	WEMPFDPQDTHQSR	healthy	11.3017	27.9366	23.2673
48	WEMPFDPQDTHQSR	severe	49.587	2.62404	26.1948
35	WEMPFDPQDTHQSR	mild	46.1015	3.59921	22.9909
66	WEMPFDPQDTHQSR	mild	42.1582	4.11738	22.6815
49	WEMPFDPQDTHQSR	mild	45.9924	9.62651	29.6095
HD-3C	WEMPFDPQDTHQSR	healthy	47.9448	27.3043	18.4373
HD-11	WEMPFDPQDTHQSR	healthy	50.5808	24.7107	15.8941
HD-1B	WEMPFDPQDTHQSR	healthy	28.9025	15.9681	24.5409
64	WEMPFDPQDTHQSR	critical	45.0324	7.5439	24.9893
65	WEMPFDPQDTHQSR	mild	21.9396	7.50586	24.4307
HD-8	WEMPFDPQDTHQSR	healthy	47.9144	8.49269	27.8988
HD-9	WEMPFDPQDTHQSR	healthy	40.0957	21.6774	14.4505
37	WEMPFDPQDTHQSR	mild	46.3571	3.65653	9.35818
32	WEMPFDPQDTHQSR	critical	26.5661	25.5657	48.3475
33	WEMPFDPQDTHQSR	critical	48.6829	13.375	58.9727
1	WEMPFDPQDTHQSR	mild	35.4577	23.1843	24.0073
13	WEMPFDPQDTHQSR	critical	47.9546	10.8887	30.8038
8	WEMPFDPQDTHQSR	critical	30.4094	3.3297	35.037
57	WEMPFDPQDTHQSR	critical	37.3596	9.20548	16.759
11	WIYHLTEGSTDLR	severe	22.9027	65.8614	29.1464
HD-14	WIYHLTEGSTDLR	healthy	22.2036	25.1976	33.692
58	WIYHLTEGSTDLR	critical	31.8389	67.2882	31.3331
23	WIYHLTEGSTDLR	mild	18.3168	41.1875	24.0621
HD-4B	WIYHLTEGSTDLR	healthy	6.92218	61.6462	40.122
25	WIYHLTEGSTDLR	critical	22.2304	58.9401	46.7325
63	WIYHLTEGSTDLR	severe	30.6656	36.7529	22.894
38	WIYHLTEGSTDLR	severe	12.54	80.727	26.5018
HD-15	WIYHLTEGSTDLR	healthy	39.7668	50.2749	45.7902
60	WIYHLTEGSTDLR	critical	19.9136	48.0528	33.7867
62	WIYHLTEGSTDLR	critical	47.7842	83.8376	40.3613
HD-2B	WIYHLTEGSTDLR	healthy	34.9832	87.3122	21.2988
24	WIYHLTEGSTDLR	severe	27.1061	56.0952	17.2588
HD-13	WIYHLTEGSTDLR	healthy	23.4164	92.7031	40.9337
HD-10	WIYHLTEGSTDLR	healthy	27.8368	33.9219	26.0423
HD-5	WIYHLTEGSTDLR	healthy	44.1378	66.8721	31.8466
56	WIYHLTEGSTDLR	mild	40.2426	51.8836	9.81408
HD-12	WIYHLTEGSTDLR	healthy	37.8258	40.3793	10.0485
HD-7	WIYHLTEGSTDLR	healthy	36.803	48.0259	24.5283
35	WIYHLTEGSTDLR	mild	32.2203	88.834	36.3314
66	WIYHLTEGSTDLR	mild	43.3648	73.9126	23.8659
49	WIYHLTEGSTDLR	mild	48.9973	52.9105	23.5053
HD-3C	WIYHLTEGSTDLR	healthy	11.88	34.8877	5.5521
HD-11	WIYHLTEGSTDLR	healthy	53.3752	83.8459	51.3618
HD-1B	WIYHLTEGSTDLR	healthy	19.2708	40.819	24.2459
HD-8	WIYHLTEGSTDLR	healthy	7.69565	31.9485	29.6384
HD-9	WIYHLTEGSTDLR	healthy	30.878	84.7118	38.1624
37	WIYHLTEGSTDLR	mild	37.2957	39.1311	31.3841
33	WIYHLTEGSTDLR	critical	18.873	18.1878	14.1413
1	WIYHLTEGSTDLR	mild	24.7367	57.7956	14.497
13	WIYHLTEGSTDLR	critical	43.1359	33.9226	35.5589
11	WLPSSSPVTGYR	severe	41.8733	35.5076	9.89114
HD-14	WLPSSSPVTGYR	healthy	22.5447	37.1394	20.7993
58	WLPSSSPVTGYR	critical	40.1	34.1789	18.1599
23	WLPSSSPVTGYR	mild	31.6237	37.3516	23.3472
50	WLPSSSPVTGYR	severe	21.7423	24.4991	16.8727
HD-4B	WLPSSSPVTGYR	healthy	35.0341	33.8757	28.592
61	WLPSSSPVTGYR	critical	26.0581	18.1351	30.666
25	WLPSSSPVTGYR	critical	35.4536	52.2635	22.213
63	WLPSSSPVTGYR	severe	16.3974	30.6992	16.1597
38	WLPSSSPVTGYR	severe	24.882	18.9091	8.61058
HD-15	WLPSSSPVTGYR	healthy	29.2242	23.8309	11.7164
60	WLPSSSPVTGYR	critical	20.2978	12.5807	21.1139
62	WLPSSSPVTGYR	critical	33.538	31.7147	14.9702
HD-2B	WLPSSSPVTGYR	healthy	45.4989	23.3907	23.2171
24	WLPSSSPVTGYR	severe	25.4126	46.4915	7.74885
59	WLPSSSPVTGYR	critical	49.7872	26.8658	44.8876
HD-10	WLPSSSPVTGYR	healthy	55.5037	46.8043	24.2017
75	WLPSSSPVTGYR	mild	46.1959	48.7557	24.5257
16	WLPSSSPVTGYR	severe	25.3276	39.4846	14.0667
9	WLPSSSPVTGYR	critical	50.4622	19.1074	14.6714
HD-5	WLPSSSPVTGYR	healthy	36.4465	45.7632	10.8652
56	WLPSSSPVTGYR	mild	38.3021	13.1042	19.8192
HD-7	WLPSSSPVTGYR	healthy	38.0276	5.27414	17.1019
48	WLPSSSPVTGYR	severe	6.57482	42.4578	15.0824
66	WLPSSSPVTGYR	mild	52.5082	31.9362	16.8271
49	WLPSSSPVTGYR	mild	48.1576	23.4943	26.8713
HD-3C	WLPSSSPVTGYR	healthy	47.8844	31.9113	19.0175
HD-11	WLPSSSPVTGYR	healthy	17.8247	47.1195	24.2095
HD-1B	WLPSSSPVTGYR	healthy	34.5397	36.3815	22.9207
64	WLPSSSPVTGYR	critical	33.9331	46.1354	12.3356
65	WLPSSSPVTGYR	mild	49.7728	8.70506	17.971
HD-8	WLPSSSPVTGYR	healthy	14.8417	23.4761	14.2207
HD-9	WLPSSSPVTGYR	healthy	54.5993	24.9871	14.2375
32	WLPSSSPVTGYR	critical	58.9637	33.6688	31.5224
33	WLPSSSPVTGYR	critical	24.8902	26.14	10.5817
13	WLPSSSPVTGYR	critical	51.441	51.9921	32.2411
57	WLPSSSPVTGYR	critical	43.0841	25.022	5.56351
11	WYVDGVEVHNAK	severe	77.3043	86.8859	10.2414
HD-14	WYVDGVEVHNAK	healthy	71.5205	68.7491	36.7094
58	WYVDGVEVHNAK	critical	50.3625	73.6137	25.2263
23	WYVDGVEVHNAK	mild	76.1895	42.3341	16.3524
50	WYVDGVEVHNAK	severe	58.3255	85.7855	27.9643
HD-4B	WYVDGVEVHNAK	healthy	61.8936	94.3967	45.8722
61	WYVDGVEVHNAK	critical	76.3669	31.7822	23.2855
25	WYVDGVEVHNAK	critical	70.6522	84.923	16.6264
63	WYVDGVEVHNAK	severe	86.4811	84.7851	9.80732
38	WYVDGVEVHNAK	severe	70.0854	47.5941	14.4105
HD-15	WYVDGVEVHNAK	healthy	66.7482	76.619	24.1621
62	WYVDGVEVHNAK	critical	75.7885	47.4831	30.0972
HD-2B	WYVDGVEVHNAK	healthy	59.6628	87.7063	17.8202
24	WYVDGVEVHNAK	severe	68.083	86.4238	14.8808
59	WYVDGVEVHNAK	critical	73.0811	91.3163	36.0917
HD-13	WYVDGVEVHNAK	healthy	62.2486	45.691	36.0064
HD-10	WYVDGVEVHNAK	healthy	51.7819	83.4958	40.3249
19	WYVDGVEVHNAK	mild	63.5536	32.5145	30.3155
16	WYVDGVEVHNAK	severe	52.9955	88.4774	21.6002
9	WYVDGVEVHNAK	critical	53.5525	63.2619	16.7993
HD-5	WYVDGVEVHNAK	healthy	80.3595	84.6844	21.5204
56	WYVDGVEVHNAK	mild	69.9111	9.1484	18.9081
HD-12	WYVDGVEVHNAK	healthy	65.8999	81.4176	5.88102
HD-7	WYVDGVEVHNAK	healthy	26.402	88.0713	22.124
48	WYVDGVEVHNAK	severe	79.8037	89.456	21.3519
35	WYVDGVEVHNAK	mild	61.9522	83.6826	16.9982
66	WYVDGVEVHNAK	mild	76.6674	90.2862	29.3818
49	WYVDGVEVHNAK	mild	64.2963	80.1917	17.8604
HD-3C	WYVDGVEVHNAK	healthy	62.3554	84.5693	34.5657
HD-11	WYVDGVEVHNAK	healthy	51.0271	106.088	41.6
HD-1B	WYVDGVEVHNAK	healthy	70.2944	91.2475	22.5746
64	WYVDGVEVHNAK	critical	86.0625	83.3858	29.5566
65	WYVDGVEVHNAK	mild	78.8589	63.3704	19.9184
HD-8	WYVDGVEVHNAK	healthy	58.4122	50.0822	17.6964
HD-9	WYVDGVEVHNAK	healthy	74.7175	84.1329	34.2009
32	WYVDGVEVHNAK	critical	73.8864	97.8109	22.4924
33	WYVDGVEVHNAK	critical	82.4729	70.0394	16.0641
1	WYVDGVEVHNAK	mild	51.4434	29.9249	27.0873
13	WYVDGVEVHNAK	critical	57.2155	100.012	27.2239
57	WYVDGVEVHNAK	critical	87.5203	77.681	27.37
11	YFIDFVAR	severe	25.599	52.2052	17.9843
HD-14	YFIDFVAR	healthy	19.8932	10.0614	12.9693
58	YFIDFVAR	critical	26.1071	35.8155	12.2572
23	YFIDFVAR	mild	25.9582	34.2662	9.39322
50	YFIDFVAR	severe	12.8845	22.0656	20.4898
HD-4B	YFIDFVAR	healthy	17.7925	24.5166	24.4857
61	YFIDFVAR	critical	22.1497	18.727	12.1071
25	YFIDFVAR	critical	15.7498	36.2496	24.174
63	YFIDFVAR	severe	18.668	16.2887	20.8864
38	YFIDFVAR	severe	12.006	24.6808	8.7265
HD-15	YFIDFVAR	healthy	25.5598	31.1912	11.5606
60	YFIDFVAR	critical	24.6521	40.9063	23.8596
62	YFIDFVAR	critical	4.65652	33.7155	14.5073
HD-2B	YFIDFVAR	healthy	20.3569	16.6554	19.6242
24	YFIDFVAR	severe	34.7009	35.3947	12.5442
59	YFIDFVAR	critical	39.3176	15.6781	18.0642
HD-13	YFIDFVAR	healthy	12.54	19.7575	9.71817
HD-10	YFIDFVAR	healthy	25.3075	40.0895	27.776
19	YFIDFVAR	mild	24.9513	17.0892	21.7579
75	YFIDFVAR	mild	39.4818	32.1469	25.8646
16	YFIDFVAR	severe	39.1921	28.5366	24.3023
9	YFIDFVAR	critical	23.6741	29.4693	25.6783
HD-5	YFIDFVAR	healthy	25.5299	24.1907	15.8089
56	YFIDFVAR	mild	21.9414	33.9104	20.2139
HD-12	YFIDFVAR	healthy	32.122	44.3602	17.7073
HD-7	YFIDFVAR	healthy	20.8294	32.5991	16.1446
48	YFIDFVAR	severe	26.6063	47.8843	18.082
35	YFIDFVAR	mild	20.5183	20.9365	18.338
66	YFIDFVAR	mild	14.2119	33.7233	32.2533
49	YFIDFVAR	mild	22.0683	54.5365	8.73852
HD-3C	YFIDFVAR	healthy	25.8137	33.4737	14.5059
HD-11	YFIDFVAR	healthy	16.369	16.7392	22.3048
HD-1B	YFIDFVAR	healthy	16.3192	1.14096	27.0587
64	YFIDFVAR	critical	15.0717	68.7507	24.1463
65	YFIDFVAR	mild	34.1394	45.1226	10.0091
HD-8	YFIDFVAR	healthy	13.5591	25.3215	23.0883
HD-9	YFIDFVAR	healthy	26.7288	43.9824	13.8722
37	YFIDFVAR	mild	32.8472	20.5811	24.1032
32	YFIDFVAR	critical	29.5427	27.9684	28.7617
33	YFIDFVAR	critical	26.9562	77.9592	21.575
1	YFIDFVAR	mild	16.4091	26.1911	27.0674
13	YFIDFVAR	critical	34.2264	15.6519	10.0165
8	YFIDFVAR	critical	44.8621	43.8704	11.0484
57	YFIDFVAR	critical	22.3546	60.8734	30.4518
11	YGLVTYATYPK	severe	56.3573	3.26019	21.5133
HD-14	YGLVTYATYPK	healthy	53.9451	12.0411	18.9304
58	YGLVTYATYPK	critical	81.9725	5.90442	15.7551
23	YGLVTYATYPK	mild	68.1164	14.409	19.2458
50	YGLVTYATYPK	severe	58.1965	10.5353	13.3574
HD-4B	YGLVTYATYPK	healthy	74.3501	12.3304	20.2162
61	YGLVTYATYPK	critical	57.3618	9.90679	12.9394
25	YGLVTYATYPK	critical	59.8613	9.36641	19.1635
63	YGLVTYATYPK	severe	58.0364	9.67142	18.2315
38	YGLVTYATYPK	severe	66.2466	9.47555	11.6587
HD-15	YGLVTYATYPK	healthy	76.0408	15.3026	27.1925
60	YGLVTYATYPK	critical	47.8398	9.53912	15.9745
62	YGLVTYATYPK	critical	52.3025	18.6154	18.8064
HD-2B	YGLVTYATYPK	healthy	63.5097	15.1396	26.3326
24	YGLVTYATYPK	severe	48.0112	12.5599	14.5232
59	YGLVTYATYPK	critical	54.3337	3.18658	17.3185
HD-13	YGLVTYATYPK	healthy	78.5884	3.63177	14.2577
HD-10	YGLVTYATYPK	healthy	64.6175	6.60942	14.6772
19	YGLVTYATYPK	mild	67.8765	2.72085	19.8526
75	YGLVTYATYPK	mild	59.3175	18.2061	26.529
16	YGLVTYATYPK	severe	53.3603	4.00377	7.74263
9	YGLVTYATYPK	critical	111.648	8.22942	24.4861
HD-5	YGLVTYATYPK	healthy	64.7732	15.5795	9.77738
56	YGLVTYATYPK	mild	64.7621	9.32386	22.9172
HD-12	YGLVTYATYPK	healthy	62.6899	13.0659	23.1814
HD-7	YGLVTYATYPK	healthy	84.1409	6.7929	24.3105
48	YGLVTYATYPK	severe	60.1137	16.8491	14.3347
35	YGLVTYATYPK	mild	50.9432	8.67303	16.7112
66	YGLVTYATYPK	mild	69.6907	13.0087	22.6459
49	YGLVTYATYPK	mild	63.4637	8.55914	22.8362
HD-3C	YGLVTYATYPK	healthy	64.9606	11.5439	15.9686
HD-11	YGLVTYATYPK	healthy	67.1084	14.3046	24.4347
HD-1B	YGLVTYATYPK	healthy	59.2367	5.67512	15.552
64	YGLVTYATYPK	critical	69.8397	6.60365	22.1762
65	YGLVTYATYPK	mild	61.2623	1.18951	11.1056
HD-8	YGLVTYATYPK	healthy	56.2152	11.3687	16.954
HD-9	YGLVTYATYPK	healthy	55.2408	12.7682	8.15305
37	YGLVTYATYPK	mild	52.8345	8.30716	20.2744
32	YGLVTYATYPK	critical	77.5986	16.1166	28.7914
33	YGLVTYATYPK	critical	60.8366	5.52015	21.1917
1	YGLVTYATYPK	mild	61.5237	9.83952	8.66773
13	YGLVTYATYPK	critical	69.6055	16.7428	13.7581
8	YGLVTYATYPK	critical	42.6537	11.0684	22.5775
57	YGLVTYATYPK	critical	51.418	5.89721	10.5607
11	YSPSFQGQVTISADK	severe	92.7084	44.9331	31.3774
58	YSPSFQGQVTISADK	critical	85.0088	36.3216	43.4501
HD-4B	YSPSFQGQVTISADK	healthy	45.0667	45.0111	65.477
61	YSPSFQGQVTISADK	critical	67.741	43.7657	66.9168
25	YSPSFQGQVTISADK	critical	47.7382	20.1123	55.8151
63	YSPSFQGQVTISADK	severe	80.9256	32.1445	34.5963
38	YSPSFQGQVTISADK	severe	73.095	42.9985	47.677
60	YSPSFQGQVTISADK	critical	45.2278	83.636	46.344
62	YSPSFQGQVTISADK	critical	61.023	55.2158	63.8044
HD-2B	YSPSFQGQVTISADK	healthy	31.8315	40.164	41.3619
24	YSPSFQGQVTISADK	severe	57.0832	63.0271	18.3035
59	YSPSFQGQVTISADK	critical	59.7857	46.0493	77.7913
HD-13	YSPSFQGQVTISADK	healthy	50.3963	71.8376	58.1437
HD-10	YSPSFQGQVTISADK	healthy	46.8931	66.4871	65.8856
75	YSPSFQGQVTISADK	mild	45.1372	71.0416	87.8447
9	YSPSFQGQVTISADK	critical	68.3056	50.3917	46.8097
HD-5	YSPSFQGQVTISADK	healthy	54.7033	43.3932	47.7276
56	YSPSFQGQVTISADK	mild	53.1629	69.9207	33.7452
HD-12	YSPSFQGQVTISADK	healthy	88.6405	62.6298	63.8191
HD-7	YSPSFQGQVTISADK	healthy	41.2594	51.1151	56.3794
48	YSPSFQGQVTISADK	severe	70.8722	31.3041	79.2778
49	YSPSFQGQVTISADK	mild	49.4783	33.7839	45.5802
HD-3C	YSPSFQGQVTISADK	healthy	47.1313	53.6678	38.2398
HD-11	YSPSFQGQVTISADK	healthy	50.6484	52.2139	58.0631
HD-1B	YSPSFQGQVTISADK	healthy	88.4764	37.3926	75.0281
64	YSPSFQGQVTISADK	critical	69.7332	67.1815	30.2155
65	YSPSFQGQVTISADK	mild	56.8408	53.5374	30.6802
HD-8	YSPSFQGQVTISADK	healthy	26.1802	35.72	55.06
HD-9	YSPSFQGQVTISADK	healthy	44.0363	58.5952	44.6841
32	YSPSFQGQVTISADK	critical	82.9991	31.339	54.7473
1	YSPSFQGQVTISADK	mild	39.9857	35.0578	54.7249
13	YSPSFQGQVTISADK	critical	49.0006	41.272	46.7168
8	YSPSFQGQVTISADK	critical	71.6653	19.038	58.8503
57	YSPSFQGQVTISADK	critical	49.8016	60.6461	36.55
11	YVLSPYK	severe	21.8133	60.0812	11.2646
HD-14	YVLSPYK	healthy	35.5731	54.358	44.9855
58	YVLSPYK	critical	23.3063	45.4514	27.1721
23	YVLSPYK	mild	30.9553	49.7999	15.5757
50	YVLSPYK	severe	15.7135	29.1636	9.1883
HD-4B	YVLSPYK	healthy	16.1282	49.5899	12.9577
61	YVLSPYK	critical	11.9324	51.5337	27.3856
25	YVLSPYK	critical	23.1455	68.3187	16.8742
63	YVLSPYK	severe	37.7829	15.875	24.3873
38	YVLSPYK	severe	29.8889	50.1023	22.8972
HD-15	YVLSPYK	healthy	23.5755	23.8158	17.279
60	YVLSPYK	critical	17.8251	61.5597	13.7605
62	YVLSPYK	critical	10.2667	30.4352	16.7539
HD-2B	YVLSPYK	healthy	50.6685	27.0867	17.3039
24	YVLSPYK	severe	48.8653	62.3558	15.8523
59	YVLSPYK	critical	14.1079	47.3956	21.4233
HD-13	YVLSPYK	healthy	28.1057	58.4119	22.7492
HD-10	YVLSPYK	healthy	25.7524	24.0846	12.142
19	YVLSPYK	mild	39.2002	26.1498	24.8099
75	YVLSPYK	mild	8.8843	30.2293	31.3253
16	YVLSPYK	severe	28.7646	32.9871	18.1252
9	YVLSPYK	critical	12.9954	86.1621	7.78911
HD-5	YVLSPYK	healthy	46.7458	58.111	13.7777
56	YVLSPYK	mild	34.3228	37.0813	13.111
HD-12	YVLSPYK	healthy	46.577	33.0331	15.7078
HD-7	YVLSPYK	healthy	47.3334	24.3399	13.5923
48	YVLSPYK	severe	33.7975	26.5641	8.7873
35	YVLSPYK	mild	28.95	37.7079	22.6213
66	YVLSPYK	mild	32.7874	42.2275	10.5194
49	YVLSPYK	mild	35.8599	53.9997	9.48623
HD-3C	YVLSPYK	healthy	26.0222	29.3642	28.2565
HD-1B	YVLSPYK	healthy	37.7044	122.47	56.1982
64	YVLSPYK	critical	26.476	46.612	22.4927
65	YVLSPYK	mild	42.1583	67.1461	28.2417
HD-9	YVLSPYK	healthy	38.7826	38.1052	6.13163
37	YVLSPYK	mild	43.5252	38.6381	8.12434
32	YVLSPYK	critical	58.5774	103.411	18.5067
33	YVLSPYK	critical	34.0522	6.2531	9.50343
13	YVLSPYK	critical	25.9934	38.9709	15.9087
8	YVLSPYK	critical	12.1979	23.2041	22.0734
57	YVLSPYK	critical	30.7177	18.0157	27.2103
HD-11	YVLSPYK	healthy	29.6574	8.04046	22.9675
HD-8	YVLSPYK	healthy	45.1548	26.5181	24.6581
1	YVLSPYK	mild	34.8882	20.7492	22.0316
11	YWGVASFLQK	severe	34.2506	20.9565	10.2801
HD-14	YWGVASFLQK	healthy	25.88	26.6619	36.6739
58	YWGVASFLQK	critical	13.8074	35.0441	27.1819
23	YWGVASFLQK	mild	47.7509	37.2243	29.4614
HD-4B	YWGVASFLQK	healthy	36.0369	67.1163	44.8298
61	YWGVASFLQK	critical	35.2969	11.6851	12.47
25	YWGVASFLQK	critical	40.2096	19.4174	20.0626
63	YWGVASFLQK	severe	53.3927	31.0516	23.3176
38	YWGVASFLQK	severe	33.6929	38.9454	23.2697
HD-15	YWGVASFLQK	healthy	44.2443	36.7668	33.0952
60	YWGVASFLQK	critical	81.2813	17.2238	17.7012
62	YWGVASFLQK	critical	46.0441	22.1859	10.4704
HD-2B	YWGVASFLQK	healthy	29.4583	24.4765	17.3252
24	YWGVASFLQK	severe	28.6976	19.8576	9.83675
HD-13	YWGVASFLQK	healthy	40.9525	24.8707	12.4995
HD-10	YWGVASFLQK	healthy	15.1894	26.9589	13.178
19	YWGVASFLQK	mild	72.9231	21.9039	17.2105
75	YWGVASFLQK	mild	35.0687	38.4101	25.0919
16	YWGVASFLQK	severe	41.1217	18.136	14.257
9	YWGVASFLQK	critical	39.4163	20.8185	31.1915
HD-5	YWGVASFLQK	healthy	40.7605	20.4292	21.7887
56	YWGVASFLQK	mild	20.9497	19.18	13.3042
HD-12	YWGVASFLQK	healthy	33.923	21.6189	18.6654
HD-7	YWGVASFLQK	healthy	27.9712	29.4451	16.712
48	YWGVASFLQK	severe	17.5204	24.3644	31.4426
35	YWGVASFLQK	mild	70.7339	8.66891	5.82793
66	YWGVASFLQK	mild	57.6452	25.8216	2.13713
49	YWGVASFLQK	mild	38.7254	19.604	22.2671
HD-3C	YWGVASFLQK	healthy	37.4798	12.0294	12.0351
HD-11	YWGVASFLQK	healthy	37.0388	17.1387	13.5064
HD-1B	YWGVASFLQK	healthy	30.5	23.3096	17.2293
64	YWGVASFLQK	critical	48.7955	25.15	20.678
HD-8	YWGVASFLQK	healthy	19.8893	17.8579	6.26399
HD-9	YWGVASFLQK	healthy	31.0889	15.9431	21.5553
37	YWGVASFLQK	mild	31.8921	15.5667	6.787
32	YWGVASFLQK	critical	40.2225	39.1836	34.7449
33	YWGVASFLQK	critical	57.4932	12.3738	9.09904
1	YWGVASFLQK	mild	42.047	28.4538	17.5985
13	YWGVASFLQK	critical	48.9842	26.0788	24.8533
8	YWGVASFLQK	critical	51.5137	20.4399	16.9748
57	YWGVASFLQK	critical	60.6833	24.6777	13.398
11	YYVDSVK	severe	45.3704	8.03708	15.0781
HD-14	YYVDSVK	healthy	30.7501	13.5199	25.4774
58	YYVDSVK	critical	49.7719	7.39099	12.9821
23	YYVDSVK	mild	31.7734	19.8735	14.5684
50	YYVDSVK	severe	32.3178	14.4992	18.9112
HD-4B	YYVDSVK	healthy	40.8897	13.5243	16.9696
61	YYVDSVK	critical	40.7732	30.8492	24.3654
25	YYVDSVK	critical	40.1611	14.9443	19.9219
63	YYVDSVK	severe	36.7698	23.5021	21.8326
38	YYVDSVK	severe	24.1191	8.14175	12.2018
HD-15	YYVDSVK	healthy	11.9673	6.62447	9.87826
60	YYVDSVK	critical	34.725	18.6631	22.6136
62	YYVDSVK	critical	41.9956	33.498	22.6359
HD-2B	YYVDSVK	healthy	43.2568	8.3908	5.36882
24	YYVDSVK	severe	52.0438	24.1807	21.4706
59	YYVDSVK	critical	12.9076	9.5072	10.1716
HD-13	YYVDSVK	healthy	19.1707	10.5532	11.2895
HD-10	YYVDSVK	healthy	31.4834	19.969	21.5054
19	YYVDSVK	mild	26.5013	6.70973	13.5403
75	YYVDSVK	mild	39.9817	20.8361	26.0508
16	YYVDSVK	severe	18.4266	18.7582	18.5507
9	YYVDSVK	critical	67.6891	20.2339	16.8149
HD-5	YYVDSVK	healthy	28.9544	11.5597	6.35046
56	YYVDSVK	mild	21.8679	17.4214	10.0872
HD-12	YYVDSVK	healthy	45.0214	13.564	8.67657
HD-7	YYVDSVK	healthy	50.6748	8.14554	12.3762
48	YYVDSVK	severe	39.9636	18.3254	12.9611
35	YYVDSVK	mild	44.1861	18.4943	5.89078
66	YYVDSVK	mild	43.687	2.3907	14.507
49	YYVDSVK	mild	24.3945	9.66582	9.98292
HD-3C	YYVDSVK	healthy	29.2176	12.4054	8.09706
HD-11	YYVDSVK	healthy	26.9255	25.2341	28.7826
HD-1B	YYVDSVK	healthy	37.5776	17.1644	5.00358
64	YYVDSVK	critical	37.9701	24.2109	27.1196
65	YYVDSVK	mild	35.4193	21.0269	24.7535
HD-8	YYVDSVK	healthy	43.6148	16.686	12.9778
HD-9	YYVDSVK	healthy	45.5729	5.18817	13.4951
37	YYVDSVK	mild	45.1886	10.0727	9.05374
32	YYVDSVK	critical	71.5205	13.4973	15.362
33	YYVDSVK	critical	36.4743	13.4333	13.4021
1	YYVDSVK	mild	41.6395	10.4044	22.0821
13	YYVDSVK	critical	37.5223	16.5054	22.334
8	YYVDSVK	critical	32.6984	14.1096	16.0754
57	YYVDSVK	critical	11.076	13.4064	14.6616
59	AAISGENAGLVR	critical	18.0363	4.28002	16.718
24	IVQLIQDTR	severe	10.1708	13.6161	22.0447
32	IVQLIQDTR	critical	37.4138	20.834	23.095
37	SFQTGLFTAAR	mild	60.6706	21.3127	19.4128
HD-4B	SFQTGLFTAAR	healthy	29.9597	11.2412	22.548
HD-5	SFQTGLFTAAR	healthy	19.1214	13.4633	14.4405
HD-15	SFQTGLFTAAR	healthy	23.189	18.8276	19.3111
HD-7	SFQTGLFTAAR	healthy	40.3138	7.76075	18.1598
32	SFQTGLFTAAR	critical	72.2852	6.63303	33.7187
13	SFQTGLFTAAR	critical	50.4497	9.74547	9.99604
HD-1B	YEFILK	healthy	55.9248	11.7984	11.79
48	YEFILK	severe	25.7613	18.5227	9.41307
50	YEFILK	severe	25.4756	14.9065	9.45028
37	YEFILK	mild	67.412	53.5912	15.7873
23	YEFILK	mild	60.6614	46.7661	25.0371
HD-4B	YEFILK	healthy	58.6933	6.60067	7.67439
HD-11	YEFILK	healthy	33.7026	26.9097	39.9042
16	YEFILK	severe	16.9416	17.7033	21.4547
HD-5	YEFILK	healthy	50.1731	4.36175	6.35596
HD-15	YEFILK	healthy	48.5867	22.4481	28.8897
75	YEFILK	mild	41.6507	8.52307	3.77729
HD-8	YEFILK	healthy	14.192	24.1017	17.4324
1	YEFILK	mild	18.5115	27.797	21.0958
59	YEFILK	critical	33.2664	7.1111	1.38708
HD-3C	YEFILK	healthy	53.5897	24.9169	13.8349
HD-7	YEFILK	healthy	50.5475	11.887	22.9416
9	YEFILK	critical	27.3373	8.52759	12.1144
HD-10	YEFILK	healthy	49.9725	17.5406	18.5465
HD-2B	YEFILK	healthy	57.1111	32.8688	30.321
49	YEFILK	mild	42.9702	2.9017	7.40055
60	YEFILK	critical	28.5121	18.7147	8.44511
11	YEFILK	severe	39.2671	42.7943	26.9151
24	YEFILK	severe	22.6847	27.827	35.4376
19	YEFILK	mild	23.3553	1.26153	24.2954
32	YEFILK	critical	25.6085	40.2763	43.6151
HD-13	YEFILK	healthy	40.4151	27.5181	25.9679
HD-9	YEFILK	healthy	35.727	9.66001	5.92506
65	YEFILK	mild	50.9472	13.6373	13.2297
HD-14	YEFILK	healthy	54.8312	30.4206	38.5726
25	YEFILK	critical	62.3408	35.9213	27.0346
57	YEFILK	critical	27.4538	8.92932	8.0289
66	YEFILK	mild	72.9713	29.1534	27.8485
38	YEFILK	severe	44.5529	33.3227	15.9455
63	YEFILK	severe	58.9521	20.3907	17.2846
62	YEFILK	critical	76.2571	33.8858	27.1628
35	YEFILK	mild	73.0166	31.4278	35.7721
33	YEFILK	critical	76.7853	17.5628	18.0251
56	YEFILK	mild	81.6113	17.442	13.902
64	YEFILK	critical	22.6409	17.1769	23.3256
8	YEFILK	critical	56.3713	11.4134	15.7464
