## Supplementary table 1-7 for "Cross-platform Clinical Proteomics using the Charité Open Standard for Plasma Proteomics (OSPP)": Supplementary Table 5_MRM-HR_peptide Statistics.xlsx

### Sheet: fragment used for quantificaito
Supplementary Table 5. fragment used for quantificaitn & Statistical analysis of each peptide
Fragment used for quantificaiton in MRM-HR
Stripped.Sequence	Precursor	Fragment
AADDTWEPFASGK	AADDTWEPFASGK_2	y6_1
AADDTWEPFASGK	AADDTWEPFASGK_2	y8_1
AADDTWEPFASGK	AADDTWEPFASGK_2	y7_1
AADDTWEPFASGK	AADDTWEPFASGK_2	y3_1
AADDTWEPFASGK	AADDTWEPFASGK_2	y9_1
AADDTWEPFASGK	AADDTWEPFASGK_2	y11_1
AADDTWEPFASGK	AADDTWEPFASGK_2	y4_1
AADDTWEPFASGK	AADDTWEPFASGK_2	y10_1
AAISGENAGLVR	AAISGENAGLVR_2	y9_1
AAISGENAGLVR	AAISGENAGLVR_2	y8_1
AAISGENAGLVR	AAISGENAGLVR_2	y6_1
AAISGENAGLVR	AAISGENAGLVR_2	y4_1
AAISGENAGLVR	AAISGENAGLVR_2	y7_1
AAISGENAGLVR	AAISGENAGLVR_2	y10_1
AAISGENAGLVR	AAISGENAGLVR_2	y5_1
AAISGENAGLVR	AAISGENAGLVR_2	y10_2
ADLSGITGAR	ADLSGITGAR_2	y7_1
ADLSGITGAR	ADLSGITGAR_2	y6_1
ADLSGITGAR	ADLSGITGAR_2	y4_1
ADLSGITGAR	ADLSGITGAR_2	y8_1
ADLSGITGAR	ADLSGITGAR_2	y5_1
ADLSGITGAR	ADLSGITGAR_2	y3_1
ADLSGITGAR	ADLSGITGAR_2	y9_1
ADLSGITGAR	ADLSGITGAR_2	y8_2
AGALNSNDAFVLK	AGALNSNDAFVLK_2	y9_1
AGALNSNDAFVLK	AGALNSNDAFVLK_2	y8_1
AGALNSNDAFVLK	AGALNSNDAFVLK_2	y7_1
AGALNSNDAFVLK	AGALNSNDAFVLK_2	y3_1
AGALNSNDAFVLK	AGALNSNDAFVLK_2	y10_1
AGALNSNDAFVLK	AGALNSNDAFVLK_2	y5_1
AGALNSNDAFVLK	AGALNSNDAFVLK_2	y6_1
AGALNSNDAFVLK	AGALNSNDAFVLK_2	y10_2
AGEVQEPELR	AGEVQEPELR_2	y6_1
AGEVQEPELR	AGEVQEPELR_2	y4_1
AGEVQEPELR	AGEVQEPELR_2	y5_1
AGEVQEPELR	AGEVQEPELR_2	y7_1
AGEVQEPELR	AGEVQEPELR_2	y7_2
AIGYLNTGYQR	AIGYLNTGYQR_2	y9_1
AIGYLNTGYQR	AIGYLNTGYQR_2	y6_1
AIGYLNTGYQR	AIGYLNTGYQR_2	y7_1
AIGYLNTGYQR	AIGYLNTGYQR_2	y4_1
AIGYLNTGYQR	AIGYLNTGYQR_2	y8_1
AIGYLNTGYQR	AIGYLNTGYQR_2	y3_1
AIGYLNTGYQR	AIGYLNTGYQR_2	y7_2
AIGYLNTGYQR	AIGYLNTGYQR_2	y9_2
ALDFAVGEYNK	ALDFAVGEYNK_2	y9_1
ALDFAVGEYNK	ALDFAVGEYNK_2	y6_1
ALDFAVGEYNK	ALDFAVGEYNK_2	y7_1
ALDFAVGEYNK	ALDFAVGEYNK_2	y8_1
ALDFAVGEYNK	ALDFAVGEYNK_2	y3_1
ALDFAVGEYNK	ALDFAVGEYNK_2	y4_1
ALLAFQESK	ALLAFQESK_2	y7_1
ALLAFQESK	ALLAFQESK_2	y6_1
ALLAFQESK	ALLAFQESK_2	y5_1
ALLAFQESK	ALLAFQESK_2	y4_1
ALLAFQESK	ALLAFQESK_2	y3_1
ALLAFQESK	ALLAFQESK_2	y7_2
ALLAFQESK	ALLAFQESK_2	y8_1
ALLAFQESK	ALLAFQESK_2	y8_2
ALNHLPLEYNSALYSR	ALNHLPLEYNSALYSR_3	y4_1
ALNHLPLEYNSALYSR	ALNHLPLEYNSALYSR_3	y6_1
ALNHLPLEYNSALYSR	ALNHLPLEYNSALYSR_3	y5_1
ALNHLPLEYNSALYSR	ALNHLPLEYNSALYSR_3	y3_1
ALNHLPLEYNSALYSR	ALNHLPLEYNSALYSR_3	y7_1
ALNHLPLEYNSALYSR	ALNHLPLEYNSALYSR_3	y8_1
ALQEYAAK	ALQEYAAK_2	y6_1
ALQEYAAK	ALQEYAAK_2	y5_1
ALQEYAAK	ALQEYAAK_2	y4_1
ALQEYAAK	ALQEYAAK_2	y3_1
ALQEYAAK	ALQEYAAK_2	y7_1
ALQEYAAK	ALQEYAAK_2	y7_2
ALQEYAAK	ALQEYAAK_2	y6_2
ASSIIDELFQDR	ASSIIDELFQDR_2	y8_1
ASSIIDELFQDR	ASSIIDELFQDR_2	y7_1
ASSIIDELFQDR	ASSIIDELFQDR_2	y4_1
ASSIIDELFQDR	ASSIIDELFQDR_2	y6_1
ASSIIDELFQDR	ASSIIDELFQDR_2	y5_1
ASSIIDELFQDR	ASSIIDELFQDR_2	y3_1
ASSIIDELFQDR	ASSIIDELFQDR_2	y9_1
ASSIIDELFQDR	ASSIIDELFQDR_2	y10_1
ASSLESGVPSR	ASSLESGVPSR_2	y7_1
ASSLESGVPSR	ASSLESGVPSR_2	y6_1
ASSLESGVPSR	ASSLESGVPSR_2	y3_1
ASSLESGVPSR	ASSLESGVPSR_2	y5_1
ASSLESGVPSR	ASSLESGVPSR_2	y9_1
ASSLESGVPSR	ASSLESGVPSR_2	y8_1
ASSLESGVPSR	ASSLESGVPSR_2	y4_1
ASSLESGVPSR	ASSLESGVPSR_2	y8_2
ATEHLSTLSEK	ATEHLSTLSEK_3	y3_1
ATEHLSTLSEK	ATEHLSTLSEK_3	y8_2
ATEHLSTLSEK	ATEHLSTLSEK_3	y6_1
ATEHLSTLSEK	ATEHLSTLSEK_3	y7_1
ATEHLSTLSEK	ATEHLSTLSEK_3	y10_2
ATEHLSTLSEK	ATEHLSTLSEK_3	y4_1
ATEHLSTLSEK	ATEHLSTLSEK_3	y5_1
ATEHLSTLSEK	ATEHLSTLSEK_3	y9_2
ATVVYQGER	ATVVYQGER_2	y5_1
ATVVYQGER	ATVVYQGER_2	y6_1
ATVVYQGER	ATVVYQGER_2	y7_1
ATVVYQGER	ATVVYQGER_2	y4_1
ATVVYQGER	ATVVYQGER_2	y3_1
ATVVYQGER	ATVVYQGER_2	y6_2
ATVVYQGER	ATVVYQGER_2	y7_2
ATVVYQGER	ATVVYQGER_2	y5_2
ATVVYQGER	ATVVYQGER_2	y8_2
ATWSGAVLAGR	ATWSGAVLAGR_2	y8_1
ATWSGAVLAGR	ATWSGAVLAGR_2	y7_1
ATWSGAVLAGR	ATWSGAVLAGR_2	y9_1
ATWSGAVLAGR	ATWSGAVLAGR_2	y3_1
AVISPGFDVFAK	AVISPGFDVFAK_2	y8_1
AVISPGFDVFAK	AVISPGFDVFAK_2	y9_1
AVISPGFDVFAK	AVISPGFDVFAK_2	y8_2
AVISPGFDVFAK	AVISPGFDVFAK_2	y10_1
AVISPGFDVFAK	AVISPGFDVFAK_2	y7_1
AVISPGFDVFAK	AVISPGFDVFAK_2	y9_2
AVISPGFDVFAK	AVISPGFDVFAK_2	y3_1
AVISPGFDVFAK	AVISPGFDVFAK_2	y4_1
AVISPGFDVFAK	AVISPGFDVFAK_2	y6_1
AVLTIDEK	AVLTIDEK_2	y6_1
AVLTIDEK	AVLTIDEK_2	y5_1
AVLTIDEK	AVLTIDEK_2	y3_1
AVLTIDEK	AVLTIDEK_2	y4_1
AVLTIDEK	AVLTIDEK_2	y7_1
AVLTIDEK	AVLTIDEK_2	y6_2
AVLTIDEK	AVLTIDEK_2	y5_2
AVLTIDEK	AVLTIDEK_2	y7_2
DADPDTFFAK	DADPDTFFAK_2	y7_1
DADPDTFFAK	DADPDTFFAK_2	y7_2
DADPDTFFAK	DADPDTFFAK_2	y8_1
DADPDTFFAK	DADPDTFFAK_2	y5_1
DADPDTFFAK	DADPDTFFAK_2	y6_1
DADPDTFFAK	DADPDTFFAK_2	y3_1
DADPDTFFAK	DADPDTFFAK_2	y4_1
DADPDTFFAK	DADPDTFFAK_2	y8_2
DALSSVQESQVAQQAR	DALSSVQESQVAQQAR_3	y4_1
DALSSVQESQVAQQAR	DALSSVQESQVAQQAR_3	y6_1
DALSSVQESQVAQQAR	DALSSVQESQVAQQAR_3	y3_1
DALSSVQESQVAQQAR	DALSSVQESQVAQQAR_3	y8_1
DALSSVQESQVAQQAR	DALSSVQESQVAQQAR_3	y7_1
DALSSVQESQVAQQAR	DALSSVQESQVAQQAR_3	y9_1
DASGATFTWTPSSGK	DASGATFTWTPSSGK_2	y5_1
DASGATFTWTPSSGK	DASGATFTWTPSSGK_2	y8_1
DASGATFTWTPSSGK	DASGATFTWTPSSGK_2	y6_1
DASGATFTWTPSSGK	DASGATFTWTPSSGK_2	y10_1
DASGATFTWTPSSGK	DASGATFTWTPSSGK_2	y9_1
DASGATFTWTPSSGK	DASGATFTWTPSSGK_2	y12_1
DASGATFTWTPSSGK	DASGATFTWTPSSGK_2	y11_1
DASGVTFTWTPSSGK	DASGVTFTWTPSSGK_2	y5_1
DASGVTFTWTPSSGK	DASGVTFTWTPSSGK_2	y10_1
DASGVTFTWTPSSGK	DASGVTFTWTPSSGK_2	y6_1
DASGVTFTWTPSSGK	DASGVTFTWTPSSGK_2	y8_1
DASGVTFTWTPSSGK	DASGVTFTWTPSSGK_2	y9_1
DASGVTFTWTPSSGK	DASGVTFTWTPSSGK_2	y3_1
DASGVTFTWTPSSGK	DASGVTFTWTPSSGK_2	y12_1
DASGVTFTWTPSSGK	DASGVTFTWTPSSGK_2	y11_1
DFALQNPSAVPR	DFALQNPSAVPR_2	y6_1
DFALQNPSAVPR	DFALQNPSAVPR_2	y8_1
DFALQNPSAVPR	DFALQNPSAVPR_2	y7_1
DFALQNPSAVPR	DFALQNPSAVPR_2	y9_1
DFALQNPSAVPR	DFALQNPSAVPR_2	y10_1
DFALQNPSAVPR	DFALQNPSAVPR_2	y3_1
DGAGDVAFVK	DGAGDVAFVK_2	y7_1
DGAGDVAFVK	DGAGDVAFVK_2	y4_1
DGAGDVAFVK	DGAGDVAFVK_2	y6_1
DGAGDVAFVK	DGAGDVAFVK_2	y5_1
DGAGDVAFVK	DGAGDVAFVK_2	y8_1
DGAGDVAFVK	DGAGDVAFVK_2	y3_1
DGAGDVAFVK	DGAGDVAFVK_2	y8_2
DGYLFQLLR	DGYLFQLLR_2	y5_1
DGYLFQLLR	DGYLFQLLR_2	y6_1
DGYLFQLLR	DGYLFQLLR_2	y4_1
DGYLFQLLR	DGYLFQLLR_2	y3_1
DGYLFQLLR	DGYLFQLLR_2	y7_1
DGYLFQLLR	DGYLFQLLR_2	y6_2
DGYLFQLLR	DGYLFQLLR_2	y7_2
DGYLFQLLR	DGYLFQLLR_2	y5_2
DLLLPQPDLR	DLLLPQPDLR_2	y6_1
DLLLPQPDLR	DLLLPQPDLR_2	y7_1
DLLLPQPDLR	DLLLPQPDLR_2	y6_2
DLLLPQPDLR	DLLLPQPDLR_2	y4_1
DLLLPQPDLR	DLLLPQPDLR_2	y8_1
DLLLPQPDLR	DLLLPQPDLR_2	y7_2
DLLLPQPDLR	DLLLPQPDLR_2	y5_1
DPTFIPAPIQAK	DPTFIPAPIQAK_2	y7_1
DPTFIPAPIQAK	DPTFIPAPIQAK_2	y8_1
DPTFIPAPIQAK	DPTFIPAPIQAK_2	y5_1
DPTFIPAPIQAK	DPTFIPAPIQAK_2	y9_1
DPTFIPAPIQAK	DPTFIPAPIQAK_2	y10_1
DPTFIPAPIQAK	DPTFIPAPIQAK_2	y6_1
DPTFIPAPIQAK	DPTFIPAPIQAK_2	y3_1
DPTFIPAPIQAK	DPTFIPAPIQAK_2	y7_2
DSTYSLSSTLTLSK	DSTYSLSSTLTLSK_2	y10_1
DSTYSLSSTLTLSK	DSTYSLSSTLTLSK_2	y8_1
DSTYSLSSTLTLSK	DSTYSLSSTLTLSK_2	y9_1
DSTYSLSSTLTLSK	DSTYSLSSTLTLSK_2	y7_1
DSTYSLSSTLTLSK	DSTYSLSSTLTLSK_2	y11_1
DSTYSLSSTLTLSK	DSTYSLSSTLTLSK_2	y4_1
DSTYSLSSTLTLSK	DSTYSLSSTLTLSK_2	y3_1
DSTYSLSSTLTLSK	DSTYSLSSTLTLSK_2	y6_1
DSVTGTLPK	DSVTGTLPK_2	y6_1
DSVTGTLPK	DSVTGTLPK_2	y5_1
DSVTGTLPK	DSVTGTLPK_2	y7_1
DSVTGTLPK	DSVTGTLPK_2	y3_1
DSVTGTLPK	DSVTGTLPK_2	y4_1
DSVTGTLPK	DSVTGTLPK_2	y7_2
DYIFGNYIER	DYIFGNYIER_2	y7_1
DYIFGNYIER	DYIFGNYIER_2	y6_1
DYIFGNYIER	DYIFGNYIER_2	y8_1
DYIFGNYIER	DYIFGNYIER_2	y5_1
DYIFGNYIER	DYIFGNYIER_2	y4_1
DYIFGNYIER	DYIFGNYIER_2	y3_1
DYIFGNYIER	DYIFGNYIER_2	y8_2
DYIFGNYIER	DYIFGNYIER_2	y7_2
EAQLPVIENK	EAQLPVIENK_2	y6_1
EAQLPVIENK	EAQLPVIENK_2	y7_1
EAQLPVIENK	EAQLPVIENK_2	y4_1
EAQLPVIENK	EAQLPVIENK_2	y3_1
EAQLPVIENK	EAQLPVIENK_2	y6_2
EAQLPVIENK	EAQLPVIENK_2	y8_1
EAQLPVIENK	EAQLPVIENK_2	y5_1
EFGNTLEDK	EFGNTLEDK_2	y7_1
EFGNTLEDK	EFGNTLEDK_2	y5_1
EFGNTLEDK	EFGNTLEDK_2	y4_1
EFGNTLEDK	EFGNTLEDK_2	y3_1
EFGNTLEDK	EFGNTLEDK_2	y6_1
EFGNTLEDK	EFGNTLEDK_2	y8_1
EFGNTLEDK	EFGNTLEDK_2	y8_2
EFGNTLEDK	EFGNTLEDK_2	y7_2
EFTPPVQAAYQK	EFTPPVQAAYQK_2	y9_2
EFTPPVQAAYQK	EFTPPVQAAYQK_2	y9_1
EFTPPVQAAYQK	EFTPPVQAAYQK_2	y8_1
EFTPPVQAAYQK	EFTPPVQAAYQK_2	y8_2
EFTPPVQAAYQK	EFTPPVQAAYQK_2	y6_1
EFTPPVQAAYQK	EFTPPVQAAYQK_2	y10_1
EFTPPVQAAYQK	EFTPPVQAAYQK_2	y5_1
EFTPPVQAAYQK	EFTPPVQAAYQK_2	y10_2
EIGELYLPK	EIGELYLPK_2	y7_1
EIGELYLPK	EIGELYLPK_2	y5_1
EIGELYLPK	EIGELYLPK_2	y4_1
EIGELYLPK	EIGELYLPK_2	y3_1
EIGELYLPK	EIGELYLPK_2	y6_1
EIGELYLPK	EIGELYLPK_2	y7_2
EIGELYLPK	EIGELYLPK_2	y8_1
EIGELYLPK	EIGELYLPK_2	y8_2
ELDESLQVAER	ELDESLQVAER_2	y9_1
ELDESLQVAER	ELDESLQVAER_2	y7_1
ELDESLQVAER	ELDESLQVAER_2	y5_1
ELDESLQVAER	ELDESLQVAER_2	y6_1
ELDESLQVAER	ELDESLQVAER_2	y4_1
ELDESLQVAER	ELDESLQVAER_2	y3_1
ELLALIQLER	ELLALIQLER_2	y7_1
ELLALIQLER	ELLALIQLER_2	y5_1
ELLALIQLER	ELLALIQLER_2	y6_1
ELLALIQLER	ELLALIQLER_2	y8_1
ELLALIQLER	ELLALIQLER_2	y4_1
ELLALIQLER	ELLALIQLER_2	y3_1
ELLALIQLER	ELLALIQLER_2	y8_2
ELLESYIDGR	ELLESYIDGR_2	y6_1
ELLESYIDGR	ELLESYIDGR_2	y7_1
ELLESYIDGR	ELLESYIDGR_2	y8_1
ELLESYIDGR	ELLESYIDGR_2	y5_1
ELLESYIDGR	ELLESYIDGR_2	y4_1
ELLESYIDGR	ELLESYIDGR_2	y3_1
ELLESYIDGR	ELLESYIDGR_2	y8_2
EQHLFLPFSYK	EQHLFLPFSYK_3	y5_1
EQHLFLPFSYK	EQHLFLPFSYK_3	y5_2
EQHLFLPFSYK	EQHLFLPFSYK_3	y4_1
EQHLFLPFSYK	EQHLFLPFSYK_3	y3_1
EQHLFLPFSYK	EQHLFLPFSYK_3	y6_1
EQLSLLDR	EQLSLLDR_2	y5_1
EQLSLLDR	EQLSLLDR_2	y6_1
EQLSLLDR	EQLSLLDR_2	y3_1
EQLSLLDR	EQLSLLDR_2	y4_1
EQLSLLDR	EQLSLLDR_2	y7_1
EQLSLLDR	EQLSLLDR_2	y6_2
EQLSLLDR	EQLSLLDR_2	y5_2
EQLSLLDR	EQLSLLDR_2	y7_2
EQPPSLTR	EQPPSLTR_2	y6_1
EQPPSLTR	EQPPSLTR_2	y3_1
EQPPSLTR	EQPPSLTR_2	y7_2
ESDTSYVSLK	ESDTSYVSLK_2	y6_1
ESDTSYVSLK	ESDTSYVSLK_2	y3_1
ESDTSYVSLK	ESDTSYVSLK_2	y5_1
ESDTSYVSLK	ESDTSYVSLK_2	y8_1
ESDTSYVSLK	ESDTSYVSLK_2	y4_1
ESDTSYVSLK	ESDTSYVSLK_2	y7_1
ESDTSYVSLK	ESDTSYVSLK_2	y9_1
ESDTSYVSLK	ESDTSYVSLK_2	y7_2
ETLLQDFR	ETLLQDFR_2	y4_1
ETLLQDFR	ETLLQDFR_2	y5_1
ETLLQDFR	ETLLQDFR_2	y6_1
ETLLQDFR	ETLLQDFR_2	y3_1
ETLLQDFR	ETLLQDFR_2	y5_2
ETLLQDFR	ETLLQDFR_2	y7_1
ETLLQDFR	ETLLQDFR_2	y6_2
EVAFDLEIPK	EVAFDLEIPK_2	y8_1
EVAFDLEIPK	EVAFDLEIPK_2	y6_1
EVAFDLEIPK	EVAFDLEIPK_2	y7_1
EVAFDLEIPK	EVAFDLEIPK_2	y5_1
EVAFDLEIPK	EVAFDLEIPK_2	y3_1
EVAFDLEIPK	EVAFDLEIPK_2	y4_1
EVAFDLEIPK	EVAFDLEIPK_2	y7_2
EVAFDLEIPK	EVAFDLEIPK_2	y8_2
FEVQVTVPK	FEVQVTVPK_2	y7_1
FEVQVTVPK	FEVQVTVPK_2	y6_1
FEVQVTVPK	FEVQVTVPK_2	y5_1
FEVQVTVPK	FEVQVTVPK_2	y4_1
FEVQVTVPK	FEVQVTVPK_2	y8_1
FEVQVTVPK	FEVQVTVPK_2	y3_1
FEVQVTVPK	FEVQVTVPK_2	y7_2
FFGHGAEDSLADQAANEWGR	FFGHGAEDSLADQAANEWGR_3	y6_1
FFGHGAEDSLADQAANEWGR	FFGHGAEDSLADQAANEWGR_3	y7_1
FFGHGAEDSLADQAANEWGR	FFGHGAEDSLADQAANEWGR_3	y5_1
FFGHGAEDSLADQAANEWGR	FFGHGAEDSLADQAANEWGR_3	y9_1
FFGHGAEDSLADQAANEWGR	FFGHGAEDSLADQAANEWGR_3	y3_1
FFGHGAEDSLADQAANEWGR	FFGHGAEDSLADQAANEWGR_3	y8_1
FFGHGAEDSLADQAANEWGR	FFGHGAEDSLADQAANEWGR_3	y4_1
FFGHGAEDSLADQAANEWGR	FFGHGAEDSLADQAANEWGR_3	y10_1
FNAVLTNPQGDYDTSTGK	FNAVLTNPQGDYDTSTGK_3	y9_1
FNAVLTNPQGDYDTSTGK	FNAVLTNPQGDYDTSTGK_3	y11_2
FNAVLTNPQGDYDTSTGK	FNAVLTNPQGDYDTSTGK_3	y7_1
FNAVLTNPQGDYDTSTGK	FNAVLTNPQGDYDTSTGK_3	y11_1
FNAVLTNPQGDYDTSTGK	FNAVLTNPQGDYDTSTGK_3	y5_1
FNAVLTNPQGDYDTSTGK	FNAVLTNPQGDYDTSTGK_3	y6_1
FNAVLTNPQGDYDTSTGK	FNAVLTNPQGDYDTSTGK_3	y8_1
FNAVLTNPQGDYDTSTGK	FNAVLTNPQGDYDTSTGK_3	y4_1
FNWYVDGVEVHNAK	FNWYVDGVEVHNAK_3	y9_1
FNWYVDGVEVHNAK	FNWYVDGVEVHNAK_3	y6_1
FNWYVDGVEVHNAK	FNWYVDGVEVHNAK_3	y10_2
FNWYVDGVEVHNAK	FNWYVDGVEVHNAK_3	y10_1
FNWYVDGVEVHNAK	FNWYVDGVEVHNAK_3	y4_1
FNWYVDGVEVHNAK	FNWYVDGVEVHNAK_3	y8_1
FNWYVDGVEVHNAK	FNWYVDGVEVHNAK_3	y11_2
FNWYVDGVEVHNAK	FNWYVDGVEVHNAK_3	y9_2
FNWYVDGVEVHNAK	FNWYVDGVEVHNAK_3	y12_2
FQSVFTVTR	FQSVFTVTR_2	y7_1
FQSVFTVTR	FQSVFTVTR_2	y5_1
FQSVFTVTR	FQSVFTVTR_2	y6_1
FQSVFTVTR	FQSVFTVTR_2	y4_1
FQSVFTVTR	FQSVFTVTR_2	y3_1
FQSVFTVTR	FQSVFTVTR_2	y8_1
FQSVFTVTR	FQSVFTVTR_2	y8_2
FSAEFDFR	FSAEFDFR_2	y6_1
FSAEFDFR	FSAEFDFR_2	y7_1
FSAEFDFR	FSAEFDFR_2	y4_1
FSAEFDFR	FSAEFDFR_2	y5_1
FSAEFDFR	FSAEFDFR_2	y3_1
FSAEFDFR	FSAEFDFR_2	y6_2
FSAEFDFR	FSAEFDFR_2	y7_2
FSGSILGNK	FSGSILGNK_2	y8_1
FSGSILGNK	FSGSILGNK_2	y7_1
FSGSILGNK	FSGSILGNK_2	y4_1
FSGSILGNK	FSGSILGNK_2	y3_1
FSGSILGNK	FSGSILGNK_2	y6_1
FSGSILGNK	FSGSILGNK_2	y5_1
FSGSILGNK	FSGSILGNK_2	y8_2
FSGSILGNK	FSGSILGNK_2	y7_2
FSGSSSGAER	FSGSSSGAER_2	y8_1
FSGSSSGAER	FSGSSSGAER_2	y9_1
FSGSSSGAER	FSGSSSGAER_2	y6_1
FSGSSSGAER	FSGSSSGAER_2	y5_1
FSGSSSGAER	FSGSSSGAER_2	y7_1
FSGSSSGAER	FSGSSSGAER_2	y4_1
FSVVYAK	FSVVYAK_2	y6_1
FSVVYAK	FSVVYAK_2	y3_1
FSVVYAK	FSVVYAK_2	y5_1
FSVVYAK	FSVVYAK_2	y4_1
FSVVYAK	FSVVYAK_2	y5_2
FSVVYAK	FSVVYAK_2	y6_2
FSVVYAK	FSVVYAK_2	y4_2
FYNQVSTPLLR	FYNQVSTPLLR_2	y6_1
FYNQVSTPLLR	FYNQVSTPLLR_2	y7_1
FYNQVSTPLLR	FYNQVSTPLLR_2	y9_1
FYNQVSTPLLR	FYNQVSTPLLR_2	y4_1
FYNQVSTPLLR	FYNQVSTPLLR_2	y8_1
FYNQVSTPLLR	FYNQVSTPLLR_2	y5_1
FYNQVSTPLLR	FYNQVSTPLLR_2	y9_2
FYTFLK	FYTFLK_2	y4_1
FYTFLK	FYTFLK_2	y5_1
FYTFLK	FYTFLK_2	y5_2
GAYPLSIEPIGVR	GAYPLSIEPIGVR_2	y8_1
GAYPLSIEPIGVR	GAYPLSIEPIGVR_2	y10_1
GAYPLSIEPIGVR	GAYPLSIEPIGVR_2	y10_2
GAYPLSIEPIGVR	GAYPLSIEPIGVR_2	y5_1
GAYPLSIEPIGVR	GAYPLSIEPIGVR_2	y6_1
GAYPLSIEPIGVR	GAYPLSIEPIGVR_2	y7_1
GAYPLSIEPIGVR	GAYPLSIEPIGVR_2	y9_1
GAYPLSIEPIGVR	GAYPLSIEPIGVR_2	y11_2
GAYPLSIEPIGVR	GAYPLSIEPIGVR_2	y3_1
GFQVVVTLR	GFQVVVTLR_2	y5_1
GFQVVVTLR	GFQVVVTLR_2	y6_1
GFQVVVTLR	GFQVVVTLR_2	y4_1
GFQVVVTLR	GFQVVVTLR_2	y7_1
GFQVVVTLR	GFQVVVTLR_2	y7_2
GFQVVVTLR	GFQVVVTLR_2	y8_2
GGEGTGYFVDFSVR	GGEGTGYFVDFSVR_2	y7_1
GGEGTGYFVDFSVR	GGEGTGYFVDFSVR_2	y9_1
GGEGTGYFVDFSVR	GGEGTGYFVDFSVR_2	y6_1
GGEGTGYFVDFSVR	GGEGTGYFVDFSVR_2	y5_1
GGEGTGYFVDFSVR	GGEGTGYFVDFSVR_2	y4_1
GGEGTGYFVDFSVR	GGEGTGYFVDFSVR_2	y8_1
GGEGTGYFVDFSVR	GGEGTGYFVDFSVR_2	y11_1
GGEGTGYFVDFSVR	GGEGTGYFVDFSVR_2	y10_1
GGEGTGYFVDFSVR	GGEGTGYFVDFSVR_2	y3_1
GGYTLVSGYPK	GGYTLVSGYPK_2	y6_1
GGYTLVSGYPK	GGYTLVSGYPK_2	y5_1
GGYTLVSGYPK	GGYTLVSGYPK_2	y7_1
GGYTLVSGYPK	GGYTLVSGYPK_2	y8_1
GGYTLVSGYPK	GGYTLVSGYPK_2	y4_1
GGYTLVSGYPK	GGYTLVSGYPK_2	y3_1
GGYTLVSGYPK	GGYTLVSGYPK_2	y8_2
GLEWLGR	GLEWLGR_2	y5_1
GLEWLGR	GLEWLGR_2	y4_1
GLEWLGR	GLEWLGR_2	y3_1
GLEWLGR	GLEWLGR_2	y5_2
GLEWLGR	GLEWLGR_2	y6_2
GLEWLGR	GLEWLGR_2	y4_2
GLEWVANIK	GLEWVANIK_2	y6_1
GLEWVANIK	GLEWVANIK_2	y5_1
GLEWVANIK	GLEWVANIK_2	y4_1
GLEWVANIK	GLEWVANIK_2	y7_1
GLEWVANIK	GLEWVANIK_2	y3_1
GLEWVANIK	GLEWVANIK_2	y6_2
GLEWVANIK	GLEWVANIK_2	y7_2
GLEWVANIK	GLEWVANIK_2	y5_2
GLEWVGFIR	GLEWVGFIR_2	y4_1
GLEWVGFIR	GLEWVGFIR_2	y5_1
GLEWVGFIR	GLEWVGFIR_2	y6_1
GLEWVGFIR	GLEWVGFIR_2	y7_1
GLEWVGFIR	GLEWVGFIR_2	y3_1
GLEWVGFIR	GLEWVGFIR_2	y6_2
GLEWVGFIR	GLEWVGFIR_2	y5_2
GLEWVGFIR	GLEWVGFIR_2	y7_2
GLPAPIEK	GLPAPIEK_2	y4_1
GLPAPIEK	GLPAPIEK_2	y6_1
GLPAPIEK	GLPAPIEK_2	y5_1
GLPAPIEK	GLPAPIEK_2	y4_2
GLPAPIEK	GLPAPIEK_2	y3_1
GLPAPIEK	GLPAPIEK_2	y5_2
GLPAPIEK	GLPAPIEK_2	y7_2
GLPNVVTSAISLPNIR	GLPNVVTSAISLPNIR_3	y4_1
GLPNVVTSAISLPNIR	GLPNVVTSAISLPNIR_3	y6_1
GLPNVVTSAISLPNIR	GLPNVVTSAISLPNIR_3	y5_1
GLPNVVTSAISLPNIR	GLPNVVTSAISLPNIR_3	y7_1
GLPNVVTSAISLPNIR	GLPNVVTSAISLPNIR_3	y4_2
GLPNVVTSAISLPNIR	GLPNVVTSAISLPNIR_3	y10_1
GLPSSIEK	GLPSSIEK_2	y6_1
GLPSSIEK	GLPSSIEK_2	y5_1
GLPSSIEK	GLPSSIEK_2	y4_1
GLPSSIEK	GLPSSIEK_2	y3_1
GLPSSIEK	GLPSSIEK_2	y7_2
GPSVFPLAPSSK	GPSVFPLAPSSK_2	y7_1
GPSVFPLAPSSK	GPSVFPLAPSSK_2	y8_1
GPSVFPLAPSSK	GPSVFPLAPSSK_2	y4_1
GPSVFPLAPSSK	GPSVFPLAPSSK_2	y5_1
GPSVFPLAPSSK	GPSVFPLAPSSK_2	y10_1
GPSVFPLAPSSK	GPSVFPLAPSSK_2	y9_1
GPSVFPLAPSSK	GPSVFPLAPSSK_2	y7_2
GPSVFPLAPSSK	GPSVFPLAPSSK_2	y6_1
GPSVFPLAPSSK	GPSVFPLAPSSK_2	y8_2
GQTLLAVAK	GQTLLAVAK_2	y7_1
GQTLLAVAK	GQTLLAVAK_2	y5_1
GQTLLAVAK	GQTLLAVAK_2	y6_1
GQTLLAVAK	GQTLLAVAK_2	y4_1
GQTLLAVAK	GQTLLAVAK_2	y3_1
GQTLLAVAK	GQTLLAVAK_2	y7_2
GQTLLAVAK	GQTLLAVAK_2	y8_2
GQVVPALNEK	GQVVPALNEK_2	y6_1
GQVVPALNEK	GQVVPALNEK_2	y7_1
GQVVPALNEK	GQVVPALNEK_2	y8_1
GQVVPALNEK	GQVVPALNEK_2	y3_1
GQVVPALNEK	GQVVPALNEK_2	y6_2
GQVVPALNEK	GQVVPALNEK_2	y4_1
GQVVPALNEK	GQVVPALNEK_2	y5_1
GSESGIFTNTK	GSESGIFTNTK_2	y5_1
GSESGIFTNTK	GSESGIFTNTK_2	y8_1
GSESGIFTNTK	GSESGIFTNTK_2	y7_1
GSESGIFTNTK	GSESGIFTNTK_2	y4_1
GSESGIFTNTK	GSESGIFTNTK_2	y6_1
GSESGIFTNTK	GSESGIFTNTK_2	y3_1
GSESGIFTNTK	GSESGIFTNTK_2	y9_1
GSPAINVAVHVFR	GSPAINVAVHVFR_3	y6_1
GSPAINVAVHVFR	GSPAINVAVHVFR_3	y4_1
GSPAINVAVHVFR	GSPAINVAVHVFR_3	y5_1
GSPAINVAVHVFR	GSPAINVAVHVFR_3	y9_2
GSPAINVAVHVFR	GSPAINVAVHVFR_3	y8_2
GSPAINVAVHVFR	GSPAINVAVHVFR_3	y8_1
GSPAINVAVHVFR	GSPAINVAVHVFR_3	y10_2
GSPAINVAVHVFR	GSPAINVAVHVFR_3	y3_1
GSPAINVAVHVFR	GSPAINVAVHVFR_3	y11_2
GTYSTTVTGR	GTYSTTVTGR_2	y7_1
GTYSTTVTGR	GTYSTTVTGR_2	y6_1
GTYSTTVTGR	GTYSTTVTGR_2	y5_1
GTYSTTVTGR	GTYSTTVTGR_2	y8_1
GTYSTTVTGR	GTYSTTVTGR_2	y3_1
GTYSTTVTGR	GTYSTTVTGR_2	y4_1
GTYSTTVTGR	GTYSTTVTGR_2	y8_2
GWVDLFVPK	GWVDLFVPK_2	y7_1
GWVDLFVPK	GWVDLFVPK_2	y6_1
GWVDLFVPK	GWVDLFVPK_2	y3_1
GWVDLFVPK	GWVDLFVPK_2	y5_1
GWVDLFVPK	GWVDLFVPK_2	y4_1
GWVDLFVPK	GWVDLFVPK_2	y7_2
GWVDLFVPK	GWVDLFVPK_2	y8_2
GWVTDGFSSLK	GWVTDGFSSLK_2	y8_1
GWVTDGFSSLK	GWVTDGFSSLK_2	y9_1
GWVTDGFSSLK	GWVTDGFSSLK_2	y7_1
GWVTDGFSSLK	GWVTDGFSSLK_2	y6_1
GWVTDGFSSLK	GWVTDGFSSLK_2	y4_1
GWVTDGFSSLK	GWVTDGFSSLK_2	y3_1
GWVTDGFSSLK	GWVTDGFSSLK_2	y5_1
GWVTDGFSSLK	GWVTDGFSSLK_2	y9_2
GYSIFSYATK	GYSIFSYATK_2	y6_1
GYSIFSYATK	GYSIFSYATK_2	y8_1
GYSIFSYATK	GYSIFSYATK_2	y5_1
GYSIFSYATK	GYSIFSYATK_2	y7_1
GYSIFSYATK	GYSIFSYATK_2	y3_1
GYSIFSYATK	GYSIFSYATK_2	y4_1
GYSIFSYATK	GYSIFSYATK_2	y8_2
HFQNLGK	HFQNLGK_2	y6_1
HFQNLGK	HFQNLGK_2	y5_1
HFQNLGK	HFQNLGK_2	y3_1
HLVALSPK	HLVALSPK_2	y6_1
HLVALSPK	HLVALSPK_2	y7_1
HLVALSPK	HLVALSPK_2	y3_1
HLVALSPK	HLVALSPK_2	y5_1
HLVALSPK	HLVALSPK_2	y4_1
HVEDVPAFQALGSLNDLQFFR	HVEDVPAFQALGSLNDLQFFR_3	y10_1
HVEDVPAFQALGSLNDLQFFR	HVEDVPAFQALGSLNDLQFFR_3	y7_1
HVEDVPAFQALGSLNDLQFFR	HVEDVPAFQALGSLNDLQFFR_3	y9_1
HVEDVPAFQALGSLNDLQFFR	HVEDVPAFQALGSLNDLQFFR_3	y5_1
HVEDVPAFQALGSLNDLQFFR	HVEDVPAFQALGSLNDLQFFR_3	y11_1
HVVPNEVVVQR	HVVPNEVVVQR_3	y4_1
HVVPNEVVVQR	HVVPNEVVVQR_3	y3_1
HVVPNEVVVQR	HVVPNEVVVQR_3	y5_1
HVVPNEVVVQR	HVVPNEVVVQR_3	y6_1
IADAHLDR	IADAHLDR_2	y6_1
IADAHLDR	IADAHLDR_2	y7_2
IADAHLDR	IADAHLDR_2	y7_1
IADAHLDR	IADAHLDR_2	y5_1
IADAHLDR	IADAHLDR_2	y4_1
IADAHLDR	IADAHLDR_2	y5_2
IADAHLDR	IADAHLDR_2	y3_1
IADAHLDR	IADAHLDR_2	y6_2
IAELSATAQEIIK	IAELSATAQEIIK_2	y9_1
IAELSATAQEIIK	IAELSATAQEIIK_2	y8_1
IAELSATAQEIIK	IAELSATAQEIIK_2	y7_1
IAELSATAQEIIK	IAELSATAQEIIK_2	y10_1
IAELSATAQEIIK	IAELSATAQEIIK_2	y11_1
IAELSATAQEIIK	IAELSATAQEIIK_2	y6_1
IAELSATAQEIIK	IAELSATAQEIIK_2	y5_1
IAELSATAQEIIK	IAELSATAQEIIK_2	y12_1
IALGGLLFPASNLR	IALGGLLFPASNLR_2	y6_1
IALGGLLFPASNLR	IALGGLLFPASNLR_2	y7_1
IALGGLLFPASNLR	IALGGLLFPASNLR_2	y8_1
IALGGLLFPASNLR	IALGGLLFPASNLR_2	y11_1
IALGGLLFPASNLR	IALGGLLFPASNLR_2	y10_1
IALGGLLFPASNLR	IALGGLLFPASNLR_2	y9_1
IALGGLLFPASNLR	IALGGLLFPASNLR_2	y12_1
ICLDLQAPLYK	ICLDLQAPLYK_2	y9_1
ICLDLQAPLYK	ICLDLQAPLYK_2	y4_1
ICLDLQAPLYK	ICLDLQAPLYK_2	y8_1
ICLDLQAPLYK	ICLDLQAPLYK_2	y5_1
ICLDLQAPLYK	ICLDLQAPLYK_2	y7_1
ICLDLQAPLYK	ICLDLQAPLYK_2	y6_1
ICLDLQAPLYK	ICLDLQAPLYK_2	y10_1
ICLDLQAPLYK	ICLDLQAPLYK_2	y10_2
IIVPLNNR	IIVPLNNR_2	y5_1
IIVPLNNR	IIVPLNNR_2	y6_1
IIVPLNNR	IIVPLNNR_2	y5_2
IIVPLNNR	IIVPLNNR_2	y6_2
IIVPLNNR	IIVPLNNR_2	y4_1
IIVPLNNR	IIVPLNNR_2	y7_1
IIVPLNNR	IIVPLNNR_2	y3_1
ILDDLSPR	ILDDLSPR_2	y6_1
ILDDLSPR	ILDDLSPR_2	y7_1
ILDDLSPR	ILDDLSPR_2	y4_1
ILDDLSPR	ILDDLSPR_2	y5_1
ILDDLSPR	ILDDLSPR_2	y3_1
ILDDLSPR	ILDDLSPR_2	y7_2
ILDDLSPR	ILDDLSPR_2	y6_2
ILGPLSYSK	ILGPLSYSK_2	y7_1
ILGPLSYSK	ILGPLSYSK_2	y8_1
ILGPLSYSK	ILGPLSYSK_2	y6_1
ILGPLSYSK	ILGPLSYSK_2	y6_2
ILGPLSYSK	ILGPLSYSK_2	y3_1
ILGPLSYSK	ILGPLSYSK_2	y5_1
ILGPLSYSK	ILGPLSYSK_2	y7_2
ILGPLSYSK	ILGPLSYSK_2	y8_2
ILNIFGVIK	ILNIFGVIK_2	y7_1
ILNIFGVIK	ILNIFGVIK_2	y8_1
ILNIFGVIK	ILNIFGVIK_2	y5_1
ILNIFGVIK	ILNIFGVIK_2	y6_1
ILNIFGVIK	ILNIFGVIK_2	y4_1
ILNIFGVIK	ILNIFGVIK_2	y3_1
ILNIFGVIK	ILNIFGVIK_2	y8_2
ILNIFGVIK	ILNIFGVIK_2	y7_2
IQHPFTVEEFVLPK	IQHPFTVEEFVLPK_3	y7_1
IQHPFTVEEFVLPK	IQHPFTVEEFVLPK_3	y3_1
IQHPFTVEEFVLPK	IQHPFTVEEFVLPK_3	y6_1
IQHPFTVEEFVLPK	IQHPFTVEEFVLPK_3	y5_1
IQHPFTVEEFVLPK	IQHPFTVEEFVLPK_3	y4_1
IQHPFTVEEFVLPK	IQHPFTVEEFVLPK_3	y8_1
IQNILTEEPK	IQNILTEEPK_2	y8_1
IQNILTEEPK	IQNILTEEPK_2	y6_1
IQNILTEEPK	IQNILTEEPK_2	y5_1
IQNILTEEPK	IQNILTEEPK_2	y7_1
IQNILTEEPK	IQNILTEEPK_2	y4_1
IQNILTEEPK	IQNILTEEPK_2	y9_1
IQNILTEEPK	IQNILTEEPK_2	y3_1
IQNILTEEPK	IQNILTEEPK_2	y9_2
IQPSGGTNINEALLR	IQPSGGTNINEALLR_2	y13_2
IQPSGGTNINEALLR	IQPSGGTNINEALLR_2	y13_1
IQPSGGTNINEALLR	IQPSGGTNINEALLR_2	y11_1
IQPSGGTNINEALLR	IQPSGGTNINEALLR_2	y6_1
IQPSGGTNINEALLR	IQPSGGTNINEALLR_2	y12_1
IQPSGGTNINEALLR	IQPSGGTNINEALLR_2	y8_1
IQPSGGTNINEALLR	IQPSGGTNINEALLR_2	y4_1
IQPSGGTNINEALLR	IQPSGGTNINEALLR_2	y14_2
ITINPDTSK	ITINPDTSK_2	y5_1
ITINPDTSK	ITINPDTSK_2	y7_1
ITINPDTSK	ITINPDTSK_2	y6_1
ITINPDTSK	ITINPDTSK_2	y8_1
ITINPDTSK	ITINPDTSK_2	y3_1
ITINPDTSK	ITINPDTSK_2	y4_1
ITINPDTSK	ITINPDTSK_2	y8_2
ITINPDTSK	ITINPDTSK_2	y7_2
ITLLSALVETR	ITLLSALVETR_2	y6_1
ITLLSALVETR	ITLLSALVETR_2	y4_1
ITLLSALVETR	ITLLSALVETR_2	y10_1
ITLLSALVETR	ITLLSALVETR_2	y3_1
ITLPDFTGDLR	ITLPDFTGDLR_2	y8_1
ITLPDFTGDLR	ITLPDFTGDLR_2	y8_2
ITLPDFTGDLR	ITLPDFTGDLR_2	y6_1
ITLPDFTGDLR	ITLPDFTGDLR_2	y9_1
ITLPDFTGDLR	ITLPDFTGDLR_2	y7_1
ITLPDFTGDLR	ITLPDFTGDLR_2	y9_2
ITLPDFTGDLR	ITLPDFTGDLR_2	y5_1
ITLPDFTGDLR	ITLPDFTGDLR_2	y10_1
ITQDAQLK	ITQDAQLK_2	y7_1
ITQDAQLK	ITQDAQLK_2	y6_1
ITQDAQLK	ITQDAQLK_2	y5_1
ITQDAQLK	ITQDAQLK_2	y4_1
ITQDAQLK	ITQDAQLK_2	y7_2
ITQDAQLK	ITQDAQLK_2	y3_1
ITQDAQLK	ITQDAQLK_2	y6_2
IVIEYVDR	IVIEYVDR_2	y6_1
IVIEYVDR	IVIEYVDR_2	y5_1
IVIEYVDR	IVIEYVDR_2	y4_1
IVIEYVDR	IVIEYVDR_2	y7_1
IVIEYVDR	IVIEYVDR_2	y3_1
IVIEYVDR	IVIEYVDR_2	y6_2
IVIEYVDR	IVIEYVDR_2	y7_2
IVIEYVDR	IVIEYVDR_2	y5_2
IVLGQEQDSYGGK	IVLGQEQDSYGGK_2	y10_1
IVLGQEQDSYGGK	IVLGQEQDSYGGK_2	y11_1
IVLGQEQDSYGGK	IVLGQEQDSYGGK_2	y8_1
IVLGQEQDSYGGK	IVLGQEQDSYGGK_2	y5_1
IVLGQEQDSYGGK	IVLGQEQDSYGGK_2	y7_1
IVLGQEQDSYGGK	IVLGQEQDSYGGK_2	y3_1
IVLGQEQDSYGGK	IVLGQEQDSYGGK_2	y11_2
IVLGQEQDSYGGK	IVLGQEQDSYGGK_2	y6_1
IVLGQEQDSYGGK	IVLGQEQDSYGGK_2	y9_1
IVLGQEQDSYGGK	IVLGQEQDSYGGK_2	y12_2
IVQLIQDTR	IVQLIQDTR_2	y7_1
IVQLIQDTR	IVQLIQDTR_2	y6_1
IVQLIQDTR	IVQLIQDTR_2	y5_1
IVQLIQDTR	IVQLIQDTR_2	y4_1
IVQLIQDTR	IVQLIQDTR_2	y8_1
IVQLIQDTR	IVQLIQDTR_2	y3_1
IVQLIQDTR	IVQLIQDTR_2	y7_2
IVQLIQDTR	IVQLIQDTR_2	y8_2
IWLDNVR	IWLDNVR_2	y5_1
IWLDNVR	IWLDNVR_2	y6_1
IWLDNVR	IWLDNVR_2	y4_1
IWLDNVR	IWLDNVR_2	y3_1
IWLDNVR	IWLDNVR_2	y6_2
IYLQPGR	IYLQPGR_2	y5_1
IYLQPGR	IYLQPGR_2	y6_1
IYLQPGR	IYLQPGR_2	y3_1
IYLQPGR	IYLQPGR_2	y4_1
IYLQPGR	IYLQPGR_2	y6_2
IYLQPGR	IYLQPGR_2	y5_2
IYLYTLNDNAR	IYLYTLNDNAR_2	y8_1
IYLYTLNDNAR	IYLYTLNDNAR_2	y9_1
IYLYTLNDNAR	IYLYTLNDNAR_2	y7_1
IYLYTLNDNAR	IYLYTLNDNAR_2	y6_1
IYLYTLNDNAR	IYLYTLNDNAR_2	y5_1
IYLYTLNDNAR	IYLYTLNDNAR_2	y3_1
IYLYTLNDNAR	IYLYTLNDNAR_2	y10_1
IYLYTLNDNAR	IYLYTLNDNAR_2	y4_1
IYLYTLNDNAR	IYLYTLNDNAR_2	y9_2
LAPLAEDVR	LAPLAEDVR_2	y7_2
LAPLAEDVR	LAPLAEDVR_2	y5_1
LAPLAEDVR	LAPLAEDVR_2	y7_1
LAPLAEDVR	LAPLAEDVR_2	y6_1
LAPLAEDVR	LAPLAEDVR_2	y4_1
LAPLAEDVR	LAPLAEDVR_2	y3_1
LAPLAEDVR	LAPLAEDVR_2	y8_2
LAPLAEDVR	LAPLAEDVR_2	y8_1
LAVYQAGAR	LAVYQAGAR_2	y6_1
LAVYQAGAR	LAVYQAGAR_2	y7_1
LAVYQAGAR	LAVYQAGAR_2	y5_1
LAVYQAGAR	LAVYQAGAR_2	y4_1
LAVYQAGAR	LAVYQAGAR_2	y8_1
LAVYQAGAR	LAVYQAGAR_2	y3_1
LAVYQAGAR	LAVYQAGAR_2	y6_2
LAVYQAGAR	LAVYQAGAR_2	y7_2
LAVYQAGAR	LAVYQAGAR_2	y8_2
LDTLAQEVALLK	LDTLAQEVALLK_2	y8_1
LDTLAQEVALLK	LDTLAQEVALLK_2	y7_1
LDTLAQEVALLK	LDTLAQEVALLK_2	y9_1
LDTLAQEVALLK	LDTLAQEVALLK_2	y6_1
LDTLAQEVALLK	LDTLAQEVALLK_2	y10_1
LDTLAQEVALLK	LDTLAQEVALLK_2	y4_1
LDTLAQEVALLK	LDTLAQEVALLK_2	y3_1
LGFTDLFSK	LGFTDLFSK_2	y8_1
LGFTDLFSK	LGFTDLFSK_2	y6_1
LGFTDLFSK	LGFTDLFSK_2	y7_1
LGFTDLFSK	LGFTDLFSK_2	y5_1
LGFTDLFSK	LGFTDLFSK_2	y3_1
LGFTDLFSK	LGFTDLFSK_2	y4_1
LGFTDLFSK	LGFTDLFSK_2	y7_2
LGFTDLFSK	LGFTDLFSK_2	y8_2
LGNQEPGGQTALK	LGNQEPGGQTALK_2	y8_1
LGNQEPGGQTALK	LGNQEPGGQTALK_2	y9_1
LGNQEPGGQTALK	LGNQEPGGQTALK_2	y7_1
LGNQEPGGQTALK	LGNQEPGGQTALK_2	y4_1
LGNQEPGGQTALK	LGNQEPGGQTALK_2	y10_1
LGNQEPGGQTALK	LGNQEPGGQTALK_2	y8_2
LGPLVEQGR	LGPLVEQGR_2	y7_2
LGPLVEQGR	LGPLVEQGR_2	y5_1
LGPLVEQGR	LGPLVEQGR_2	y4_1
LGPLVEQGR	LGPLVEQGR_2	y6_1
LGPLVEQGR	LGPLVEQGR_2	y7_1
LGPLVEQGR	LGPLVEQGR_2	y8_2
LGPLVEQGR	LGPLVEQGR_2	y3_1
LGVYELLLK	LGVYELLLK_2	y8_1
LGVYELLLK	LGVYELLLK_2	y6_1
LGVYELLLK	LGVYELLLK_2	y7_1
LGVYELLLK	LGVYELLLK_2	y5_1
LGVYELLLK	LGVYELLLK_2	y4_1
LGVYELLLK	LGVYELLLK_2	y3_1
LGVYELLLK	LGVYELLLK_2	y7_2
LGVYELLLK	LGVYELLLK_2	y6_2
LLDNWDSVTSTFSK	LLDNWDSVTSTFSK_2	y9_1
LLDNWDSVTSTFSK	LLDNWDSVTSTFSK_2	y6_1
LLDNWDSVTSTFSK	LLDNWDSVTSTFSK_2	y12_1
LLDNWDSVTSTFSK	LLDNWDSVTSTFSK_2	y8_1
LLDNWDSVTSTFSK	LLDNWDSVTSTFSK_2	y10_1
LLDNWDSVTSTFSK	LLDNWDSVTSTFSK_2	y5_1
LLDNWDSVTSTFSK	LLDNWDSVTSTFSK_2	y11_1
LLDNWDSVTSTFSK	LLDNWDSVTSTFSK_2	y7_1
LLDSLPSDTR	LLDSLPSDTR_2	y5_1
LLDSLPSDTR	LLDSLPSDTR_2	y8_1
LLDSLPSDTR	LLDSLPSDTR_2	y7_1
LLDSLPSDTR	LLDSLPSDTR_2	y6_1
LLDSLPSDTR	LLDSLPSDTR_2	y9_1
LLDSLPSDTR	LLDSLPSDTR_2	y5_2
LLDSLPSDTR	LLDSLPSDTR_2	y4_1
LLDSLPSDTR	LLDSLPSDTR_2	y9_2
LLEVPEGR	LLEVPEGR_2	y6_1
LLEVPEGR	LLEVPEGR_2	y5_1
LLEVPEGR	LLEVPEGR_2	y7_1
LLEVPEGR	LLEVPEGR_2	y4_2
LLEVPEGR	LLEVPEGR_2	y3_1
LLEVPEGR	LLEVPEGR_2	y5_2
LLEVPEGR	LLEVPEGR_2	y7_2
LLGEVDHYQLALGK	LLGEVDHYQLALGK_3	y12_2
LLGEVDHYQLALGK	LLGEVDHYQLALGK_3	y13_2
LLGEVDHYQLALGK	LLGEVDHYQLALGK_3	y10_2
LLGEVDHYQLALGK	LLGEVDHYQLALGK_3	y7_1
LLGEVDHYQLALGK	LLGEVDHYQLALGK_3	y3_1
LLGEVDHYQLALGK	LLGEVDHYQLALGK_3	y4_1
LLGEVDHYQLALGK	LLGEVDHYQLALGK_3	y9_1
LLGEVDHYQLALGK	LLGEVDHYQLALGK_3	y11_2
LLIYDASSR	LLIYDASSR_2	y7_1
LLIYDASSR	LLIYDASSR_2	y6_1
LLIYDASSR	LLIYDASSR_2	y5_1
LLIYDASSR	LLIYDASSR_2	y4_1
LLIYDASSR	LLIYDASSR_2	y8_1
LLIYDASSR	LLIYDASSR_2	y3_1
LLIYDASSR	LLIYDASSR_2	y7_2
LLIYDASSR	LLIYDASSR_2	y8_2
LLIYDNNK	LLIYDNNK_2	y6_1
LLIYDNNK	LLIYDNNK_2	y5_1
LLIYDNNK	LLIYDNNK_2	y3_1
LLIYDNNK	LLIYDNNK_2	y7_1
LLIYDNNK	LLIYDNNK_2	y6_2
LLIYDNNK	LLIYDNNK_2	y7_2
LLIYDNNK	LLIYDNNK_2	y5_2
LLIYGASSR	LLIYGASSR_2	y6_1
LLIYGASSR	LLIYGASSR_2	y7_1
LLIYGASSR	LLIYGASSR_2	y5_1
LLIYGASSR	LLIYGASSR_2	y8_1
LLIYGASSR	LLIYGASSR_2	y4_1
LLIYGASSR	LLIYGASSR_2	y3_1
LLIYGASSR	LLIYGASSR_2	y7_2
LLIYGASSR	LLIYGASSR_2	y8_2
LLIYWASTR	LLIYWASTR_2	y6_1
LLIYWASTR	LLIYWASTR_2	y7_1
LLIYWASTR	LLIYWASTR_2	y5_1
LLIYWASTR	LLIYWASTR_2	y4_1
LLIYWASTR	LLIYWASTR_2	y3_1
LLIYWASTR	LLIYWASTR_2	y8_1
LLIYWASTR	LLIYWASTR_2	y6_2
LLIYWASTR	LLIYWASTR_2	y7_2
LPTDSELAPR	LPTDSELAPR_2	y9_2
LPTDSELAPR	LPTDSELAPR_2	y8_1
LPTDSELAPR	LPTDSELAPR_2	y7_1
LPTDSELAPR	LPTDSELAPR_2	y6_1
LPTDSELAPR	LPTDSELAPR_2	y9_1
LPTDSELAPR	LPTDSELAPR_2	y4_1
LPTDSELAPR	LPTDSELAPR_2	y3_1
LPTDSELAPR	LPTDSELAPR_2	y5_1
LQPLDFK	LQPLDFK_2	y5_1
LQPLDFK	LQPLDFK_2	y3_1
LQPLDFK	LQPLDFK_2	y5_2
LQPLDFK	LQPLDFK_2	y4_1
LQPLDFK	LQPLDFK_2	y6_1
LQPLDFK	LQPLDFK_2	y6_2
LSITGTYDLK	LSITGTYDLK_2	y7_1
LSITGTYDLK	LSITGTYDLK_2	y6_1
LSITGTYDLK	LSITGTYDLK_2	y8_1
LSITGTYDLK	LSITGTYDLK_2	y9_1
LSITGTYDLK	LSITGTYDLK_2	y4_1
LSITGTYDLK	LSITGTYDLK_2	y5_1
LSITGTYDLK	LSITGTYDLK_2	y3_1
LSITGTYDLK	LSITGTYDLK_2	y8_2
LSPIYNLVPVK	LSPIYNLVPVK_2	y9_2
LSPIYNLVPVK	LSPIYNLVPVK_2	y7_1
LSPIYNLVPVK	LSPIYNLVPVK_2	y3_1
LSPIYNLVPVK	LSPIYNLVPVK_2	y9_1
LSPIYNLVPVK	LSPIYNLVPVK_2	y8_1
LSPIYNLVPVK	LSPIYNLVPVK_2	y6_1
LSPIYNLVPVK	LSPIYNLVPVK_2	y4_1
LSPIYNLVPVK	LSPIYNLVPVK_2	y10_2
LSSPAVITDK	LSSPAVITDK_2	y7_1
LSSPAVITDK	LSSPAVITDK_2	y7_2
LSSPAVITDK	LSSPAVITDK_2	y8_1
LSSPAVITDK	LSSPAVITDK_2	y9_1
LSSPAVITDK	LSSPAVITDK_2	y4_1
LSSPAVITDK	LSSPAVITDK_2	y6_1
LSSPAVITDK	LSSPAVITDK_2	y5_1
LSSPAVITDK	LSSPAVITDK_2	y3_1
LSSPAVITDK	LSSPAVITDK_2	y8_2
LTLTPWVGLR	LTLTPWVGLR_2	y6_1
LTLTPWVGLR	LTLTPWVGLR_2	y8_1
LTLTPWVGLR	LTLTPWVGLR_2	y7_1
LTLTPWVGLR	LTLTPWVGLR_2	y6_2
LTLTPWVGLR	LTLTPWVGLR_2	y9_1
LTLTPWVGLR	LTLTPWVGLR_2	y5_1
LTLTPWVGLR	LTLTPWVGLR_2	y4_1
LTLTPWVGLR	LTLTPWVGLR_2	y3_1
LTLTPWVGLR	LTLTPWVGLR_2	y7_2
LTPLYELVK	LTPLYELVK_2	y7_2
LTPLYELVK	LTPLYELVK_2	y7_1
LTPLYELVK	LTPLYELVK_2	y5_1
LTPLYELVK	LTPLYELVK_2	y6_1
LTPLYELVK	LTPLYELVK_2	y4_1
LTPLYELVK	LTPLYELVK_2	y3_1
LTPLYELVK	LTPLYELVK_2	y8_2
LTPLYELVK	LTPLYELVK_2	y8_1
LTPYADEFK	LTPYADEFK_2	y7_2
LTPYADEFK	LTPYADEFK_2	y7_1
LTPYADEFK	LTPYADEFK_2	y5_1
LTPYADEFK	LTPYADEFK_2	y6_1
LTPYADEFK	LTPYADEFK_2	y3_1
LTPYADEFK	LTPYADEFK_2	y8_2
LTPYADEFK	LTPYADEFK_2	y8_1
LVVLPFPK	LVVLPFPK_2	y6_1
LVVLPFPK	LVVLPFPK_2	y4_1
LVVLPFPK	LVVLPFPK_2	y5_1
LVVLPFPK	LVVLPFPK_2	y7_1
LVVLPFPK	LVVLPFPK_2	y3_1
LVVLPFPK	LVVLPFPK_2	y7_2
NALALFVLPK	NALALFVLPK_2	y7_1
NALALFVLPK	NALALFVLPK_2	y8_1
NALALFVLPK	NALALFVLPK_2	y6_1
NALALFVLPK	NALALFVLPK_2	y5_1
NALALFVLPK	NALALFVLPK_2	y3_1
NALALFVLPK	NALALFVLPK_2	y4_1
NALALFVLPK	NALALFVLPK_2	y9_1
NALALFVLPK	NALALFVLPK_2	y8_2
NFGYTLR	NFGYTLR_2	y5_1
NFGYTLR	NFGYTLR_2	y4_1
NFGYTLR	NFGYTLR_2	y3_1
NFGYTLR	NFGYTLR_2	y6_1
NFGYTLR	NFGYTLR_2	y6_2
NFGYTLR	NFGYTLR_2	y4_2
NILTSNNIDVK	NILTSNNIDVK_2	y9_1
NILTSNNIDVK	NILTSNNIDVK_2	y8_1
NILTSNNIDVK	NILTSNNIDVK_2	y7_1
NILTSNNIDVK	NILTSNNIDVK_2	y3_1
NILTSNNIDVK	NILTSNNIDVK_2	y6_1
NILTSNNIDVK	NILTSNNIDVK_2	y5_1
NILTSNNIDVK	NILTSNNIDVK_2	y9_2
NIQSLEVIGK	NIQSLEVIGK_2	y8_1
NIQSLEVIGK	NIQSLEVIGK_2	y7_1
NIQSLEVIGK	NIQSLEVIGK_2	y3_1
NIQSLEVIGK	NIQSLEVIGK_2	y5_1
NIQSLEVIGK	NIQSLEVIGK_2	y4_1
NIQSLEVIGK	NIQSLEVIGK_2	y6_1
NIQSLEVIGK	NIQSLEVIGK_2	y8_2
NIQSLEVIGK	NIQSLEVIGK_2	y9_2
NVPLPVIAELPPK	NVPLPVIAELPPK_2	y9_1
NVPLPVIAELPPK	NVPLPVIAELPPK_2	y11_1
NVPLPVIAELPPK	NVPLPVIAELPPK_2	y9_2
NVPLPVIAELPPK	NVPLPVIAELPPK_2	y3_1
NVPLPVIAELPPK	NVPLPVIAELPPK_2	y11_2
NVPLPVIAELPPK	NVPLPVIAELPPK_2	y7_1
NVPLPVIAELPPK	NVPLPVIAELPPK_2	y6_1
NVPLPVIAELPPK	NVPLPVIAELPPK_2	y4_1
NVVFVIDK	NVVFVIDK_2	y6_1
NVVFVIDK	NVVFVIDK_2	y5_1
NVVFVIDK	NVVFVIDK_2	y3_1
NVVFVIDK	NVVFVIDK_2	y4_1
NVVFVIDK	NVVFVIDK_2	y7_1
NVVFVIDK	NVVFVIDK_2	y6_2
NVVFVIDK	NVVFVIDK_2	y7_2
NVVFVIDK	NVVFVIDK_2	y5_2
NYNLVESLK	NYNLVESLK_2	y7_1
NYNLVESLK	NYNLVESLK_2	y5_1
NYNLVESLK	NYNLVESLK_2	y6_1
NYNLVESLK	NYNLVESLK_2	y4_1
NYNLVESLK	NYNLVESLK_2	y3_1
NYNLVESLK	NYNLVESLK_2	y8_1
NYNLVESLK	NYNLVESLK_2	y8_2
NYNLVESLK	NYNLVESLK_2	y7_2
PSLSHLLSQYYGAGVAR	PSLSHLLSQYYGAGVAR_3	y6_1
PSLSHLLSQYYGAGVAR	PSLSHLLSQYYGAGVAR_3	y7_1
PSLSHLLSQYYGAGVAR	PSLSHLLSQYYGAGVAR_3	y8_1
PSLSHLLSQYYGAGVAR	PSLSHLLSQYYGAGVAR_3	y4_1
PSLSHLLSQYYGAGVAR	PSLSHLLSQYYGAGVAR_3	y5_1
PSLSHLLSQYYGAGVAR	PSLSHLLSQYYGAGVAR_3	y10_1
QEPSQGTTTYAVTSILR	QEPSQGTTTYAVTSILR_3	y5_1
QEPSQGTTTYAVTSILR	QEPSQGTTTYAVTSILR_3	y7_1
QEPSQGTTTYAVTSILR	QEPSQGTTTYAVTSILR_3	y6_1
QEPSQGTTTYAVTSILR	QEPSQGTTTYAVTSILR_3	y4_1
QEPSQGTTTYAVTSILR	QEPSQGTTTYAVTSILR_3	y8_1
QEPSQGTTTYAVTSILR	QEPSQGTTTYAVTSILR_3	y9_1
QEPSQGTTTYAVTSILR	QEPSQGTTTYAVTSILR_3	y3_1
QTHQPPAPNSLIR	QTHQPPAPNSLIR_3	y6_1
QTHQPPAPNSLIR	QTHQPPAPNSLIR_3	y6_2
QTHQPPAPNSLIR	QTHQPPAPNSLIR_3	y5_1
QTHQPPAPNSLIR	QTHQPPAPNSLIR_3	y8_1
QTHQPPAPNSLIR	QTHQPPAPNSLIR_3	y9_2
QTHQPPAPNSLIR	QTHQPPAPNSLIR_3	y7_1
QTHQPPAPNSLIR	QTHQPPAPNSLIR_3	y3_1
QVVAGLNFR	QVVAGLNFR_2	y7_1
QVVAGLNFR	QVVAGLNFR_2	y6_1
QVVAGLNFR	QVVAGLNFR_2	y5_1
QVVAGLNFR	QVVAGLNFR_2	y3_1
QVVAGLNFR	QVVAGLNFR_2	y4_1
QVVAGLNFR	QVVAGLNFR_2	y8_1
QVVAGLNFR	QVVAGLNFR_2	y6_2
QVVAGLNFR	QVVAGLNFR_2	y7_2
SALVLQYLR	SALVLQYLR_2	y5_1
SALVLQYLR	SALVLQYLR_2	y6_1
SALVLQYLR	SALVLQYLR_2	y4_1
SALVLQYLR	SALVLQYLR_2	y7_1
SALVLQYLR	SALVLQYLR_2	y3_1
SALVLQYLR	SALVLQYLR_2	y7_2
SALVLQYLR	SALVLQYLR_2	y6_2
SALVLQYLR	SALVLQYLR_2	y5_2
SDVVYTDWK	SDVVYTDWK_2	y5_1
SDVVYTDWK	SDVVYTDWK_2	y6_1
SDVVYTDWK	SDVVYTDWK_2	y7_1
SDVVYTDWK	SDVVYTDWK_2	y4_1
SDVVYTDWK	SDVVYTDWK_2	y3_1
SDVVYTDWK	SDVVYTDWK_2	y8_1
SDVVYTDWK	SDVVYTDWK_2	y7_2
SFQTGLFTAAR	SFQTGLFTAAR_2	y8_1
SFQTGLFTAAR	SFQTGLFTAAR_2	y5_1
SFQTGLFTAAR	SFQTGLFTAAR_2	y4_1
SFQTGLFTAAR	SFQTGLFTAAR_2	y3_1
SFQTGLFTAAR	SFQTGLFTAAR_2	y9_2
SIPQVSPVR	SIPQVSPVR_2	y7_2
SIPQVSPVR	SIPQVSPVR_2	y7_1
SIPQVSPVR	SIPQVSPVR_2	y5_1
SIPQVSPVR	SIPQVSPVR_2	y4_1
SIPQVSPVR	SIPQVSPVR_2	y6_1
SIPQVSPVR	SIPQVSPVR_2	y3_1
SIPQVSPVR	SIPQVSPVR_2	y6_2
SIPQVSPVR	SIPQVSPVR_2	y8_2
SLDFTELDVAAEK	SLDFTELDVAAEK_2	y9_1
SLDFTELDVAAEK	SLDFTELDVAAEK_2	y11_1
SLDFTELDVAAEK	SLDFTELDVAAEK_2	y8_1
SLDFTELDVAAEK	SLDFTELDVAAEK_2	y7_1
SLDFTELDVAAEK	SLDFTELDVAAEK_2	y10_1
SLDFTELDVAAEK	SLDFTELDVAAEK_2	y6_1
SLDFTELDVAAEK	SLDFTELDVAAEK_2	y4_1
SLDFTELDVAAEK	SLDFTELDVAAEK_2	y5_1
SLDFTELDVAAEK	SLDFTELDVAAEK_2	y3_1
SLHTLFGDK	SLHTLFGDK_2	y7_2
SLHTLFGDK	SLHTLFGDK_2	y6_1
SLHTLFGDK	SLHTLFGDK_2	y7_1
SLHTLFGDK	SLHTLFGDK_2	y4_1
SLPVSDSVLSGFEQR	SLPVSDSVLSGFEQR_2	y11_1
SLPVSDSVLSGFEQR	SLPVSDSVLSGFEQR_2	y13_2
SLPVSDSVLSGFEQR	SLPVSDSVLSGFEQR_2	y7_1
SLPVSDSVLSGFEQR	SLPVSDSVLSGFEQR_2	y6_1
SLPVSDSVLSGFEQR	SLPVSDSVLSGFEQR_2	y9_1
SLPVSDSVLSGFEQR	SLPVSDSVLSGFEQR_2	y5_1
SLPVSDSVLSGFEQR	SLPVSDSVLSGFEQR_2	y10_1
SLPVSDSVLSGFEQR	SLPVSDSVLSGFEQR_2	y13_1
SLPVSDSVLSGFEQR	SLPVSDSVLSGFEQR_2	y8_1
SPELQAEAK	SPELQAEAK_2	y8_2
SPELQAEAK	SPELQAEAK_2	y7_1
SPELQAEAK	SPELQAEAK_2	y6_1
SPELQAEAK	SPELQAEAK_2	y5_1
SPELQAEAK	SPELQAEAK_2	y4_1
SPELQAEAK	SPELQAEAK_2	y3_1
SPELQAEAK	SPELQAEAK_2	y8_1
SSEDPNEDIVER	SSEDPNEDIVER_2	y8_1
SSEDPNEDIVER	SSEDPNEDIVER_2	y8_2
SSEDPNEDIVER	SSEDPNEDIVER_2	y9_1
SSEDPNEDIVER	SSEDPNEDIVER_2	y5_1
SSEDPNEDIVER	SSEDPNEDIVER_2	y7_1
SSEDPNEDIVER	SSEDPNEDIVER_2	y3_1
SSEDPNEDIVER	SSEDPNEDIVER_2	y9_2
STDYGIFQINSR	STDYGIFQINSR_2	y6_1
STDYGIFQINSR	STDYGIFQINSR_2	y8_1
STDYGIFQINSR	STDYGIFQINSR_2	y5_1
STDYGIFQINSR	STDYGIFQINSR_2	y9_1
STDYGIFQINSR	STDYGIFQINSR_2	y7_1
STDYGIFQINSR	STDYGIFQINSR_2	y10_1
STDYGIFQINSR	STDYGIFQINSR_2	y4_1
STDYGIFQINSR	STDYGIFQINSR_2	y3_1
STGSWSTLK	STGSWSTLK_2	y7_1
STGSWSTLK	STGSWSTLK_2	y5_1
STGSWSTLK	STGSWSTLK_2	y4_1
STGSWSTLK	STGSWSTLK_2	y6_1
STGSWSTLK	STGSWSTLK_2	y8_2
STGSWSTLK	STGSWSTLK_2	y8_1
STGSWSTLK	STGSWSTLK_2	y7_2
STVEIFK	STVEIFK_2	y5_1
STVEIFK	STVEIFK_2	y4_1
STVEIFK	STVEIFK_2	y6_1
STVEIFK	STVEIFK_2	y5_2
STVEIFK	STVEIFK_2	y6_2
STVELFK	STVELFK_2	y5_1
STVELFK	STVELFK_2	y4_1
STVELFK	STVELFK_2	y6_1
STVELFK	STVELFK_2	y5_2
STVELFK	STVELFK_2	y6_2
SVFLHAR	SVFLHAR_2	y5_1
SVFLHAR	SVFLHAR_2	y3_1
SVFLHAR	SVFLHAR_2	y4_1
SVFLHAR	SVFLHAR_2	y5_2
SVFLHAR	SVFLHAR_2	y4_2
SVFLHAR	SVFLHAR_2	y6_2
SVFLHAR	SVFLHAR_2	y6_1
SVSLPSLDPASAK	SVSLPSLDPASAK_2	y9_1
SVSLPSLDPASAK	SVSLPSLDPASAK_2	y5_1
SVSLPSLDPASAK	SVSLPSLDPASAK_2	y9_2
SVSLPSLDPASAK	SVSLPSLDPASAK_2	y11_1
SVSLPSLDPASAK	SVSLPSLDPASAK_2	y8_1
SVSLPSLDPASAK	SVSLPSLDPASAK_2	y6_1
SVSLPSLDPASAK	SVSLPSLDPASAK_2	y10_1
SVSLPSLDPASAK	SVSLPSLDPASAK_2	y10_2
TFTLLDPK	TFTLLDPK_2	y6_1
TFTLLDPK	TFTLLDPK_2	y5_1
TFTLLDPK	TFTLLDPK_2	y4_1
TFTLLDPK	TFTLLDPK_2	y3_1
TFTLLDPK	TFTLLDPK_2	y7_1
TFTLLDPK	TFTLLDPK_2	y7_2
TFTLLDPK	TFTLLDPK_2	y6_2
TGISPLALIK	TGISPLALIK_2	y7_1
TGISPLALIK	TGISPLALIK_2	y6_1
TGISPLALIK	TGISPLALIK_2	y8_1
TGISPLALIK	TGISPLALIK_2	y9_1
TGISPLALIK	TGISPLALIK_2	y6_2
TGISPLALIK	TGISPLALIK_2	y4_1
TGISPLALIK	TGISPLALIK_2	y7_2
TGIVSGFGR	TGIVSGFGR_2	y6_1
TGIVSGFGR	TGIVSGFGR_2	y5_1
TGIVSGFGR	TGIVSGFGR_2	y4_1
TGIVSGFGR	TGIVSGFGR_2	y7_1
TGIVSGFGR	TGIVSGFGR_2	y8_1
TGIVSGFGR	TGIVSGFGR_2	y3_1
TGIVSGFGR	TGIVSGFGR_2	y7_2
TGIVSGFGR	TGIVSGFGR_2	y6_2
TGYYFDGISR	TGYYFDGISR_2	y6_1
TGYYFDGISR	TGYYFDGISR_2	y7_1
TGYYFDGISR	TGYYFDGISR_2	y5_1
TGYYFDGISR	TGYYFDGISR_2	y4_1
TGYYFDGISR	TGYYFDGISR_2	y8_1
TGYYFDGISR	TGYYFDGISR_2	y9_1
TGYYFDGISR	TGYYFDGISR_2	y8_2
TINVPLR	TINVPLR_2	y5_1
TINVPLR	TINVPLR_2	y3_1
TINVPLR	TINVPLR_2	y4_1
TINVPLR	TINVPLR_2	y6_1
TINVPLR	TINVPLR_2	y6_2
TLDEFTIIQNLQPQYQFR	TLDEFTIIQNLQPQYQFR_3	y6_1
TLDEFTIIQNLQPQYQFR	TLDEFTIIQNLQPQYQFR_3	y6_2
TLDEFTIIQNLQPQYQFR	TLDEFTIIQNLQPQYQFR_3	y7_1
TLDEFTIIQNLQPQYQFR	TLDEFTIIQNLQPQYQFR_3	y4_1
TLDEFTIIQNLQPQYQFR	TLDEFTIIQNLQPQYQFR_3	y3_1
TLDEFTIIQNLQPQYQFR	TLDEFTIIQNLQPQYQFR_3	y8_1
TLIYSTNTR	TLIYSTNTR_2	y6_1
TLIYSTNTR	TLIYSTNTR_2	y7_1
TLIYSTNTR	TLIYSTNTR_2	y5_1
TLIYSTNTR	TLIYSTNTR_2	y4_1
TLIYSTNTR	TLIYSTNTR_2	y3_1
TLIYSTNTR	TLIYSTNTR_2	y7_2
TLIYSTNTR	TLIYSTNTR_2	y6_2
TLIYSTNTR	TLIYSTNTR_2	y8_2
TLYSSSPR	TLYSSSPR_2	y6_1
TLYSSSPR	TLYSSSPR_2	y5_1
TLYSSSPR	TLYSSSPR_2	y4_1
TLYSSSPR	TLYSSSPR_2	y3_1
TLYSSSPR	TLYSSSPR_2	y7_1
TLYSSSPR	TLYSSSPR_2	y6_2
TLYSSSPR	TLYSSSPR_2	y7_2
TNFDNDIALVR	TNFDNDIALVR_2	y9_1
TNFDNDIALVR	TNFDNDIALVR_2	y8_1
TNFDNDIALVR	TNFDNDIALVR_2	y7_1
TNFDNDIALVR	TNFDNDIALVR_2	y4_1
TNFDNDIALVR	TNFDNDIALVR_2	y5_1
TNFDNDIALVR	TNFDNDIALVR_2	y6_1
TNFDNDIALVR	TNFDNDIALVR_2	y3_1
TNFDNDIALVR	TNFDNDIALVR_2	y9_2
TPLTATLSK	TPLTATLSK_2	y6_1
TPLTATLSK	TPLTATLSK_2	y8_2
TPLTATLSK	TPLTATLSK_2	y7_1
TPLTATLSK	TPLTATLSK_2	y5_1
TVAAPSVFIFPPSDEQLK	TVAAPSVFIFPPSDEQLK_3	y8_1
TVAAPSVFIFPPSDEQLK	TVAAPSVFIFPPSDEQLK_3	y8_2
TVAAPSVFIFPPSDEQLK	TVAAPSVFIFPPSDEQLK_3	y7_1
TVAAPSVFIFPPSDEQLK	TVAAPSVFIFPPSDEQLK_3	y9_1
TVAAPSVFIFPPSDEQLK	TVAAPSVFIFPPSDEQLK_3	y7_2
TVAAPSVFIFPPSDEQLK	TVAAPSVFIFPPSDEQLK_3	y6_1
TVGSDTFYSFK	TVGSDTFYSFK_2	y9_1
TVGSDTFYSFK	TVGSDTFYSFK_2	y3_1
TVGSDTFYSFK	TVGSDTFYSFK_2	y4_1
TVGSDTFYSFK	TVGSDTFYSFK_2	y6_1
TVGSDTFYSFK	TVGSDTFYSFK_2	y7_1
TVGSDTFYSFK	TVGSDTFYSFK_2	y8_1
TVGSDTFYSFK	TVGSDTFYSFK_2	y5_1
TVGSDTFYSFK	TVGSDTFYSFK_2	y10_2
TVQAVLTVPK	TVQAVLTVPK_2	y8_1
TVQAVLTVPK	TVQAVLTVPK_2	y7_1
TVQAVLTVPK	TVQAVLTVPK_2	y5_1
TVQAVLTVPK	TVQAVLTVPK_2	y6_1
TVQAVLTVPK	TVQAVLTVPK_2	y4_1
TVQAVLTVPK	TVQAVLTVPK_2	y3_1
TVQAVLTVPK	TVQAVLTVPK_2	y8_2
TVQAVLTVPK	TVQAVLTVPK_2	y9_2
TWYPEVPK	TWYPEVPK_2	y6_1
TWYPEVPK	TWYPEVPK_2	y5_1
TWYPEVPK	TWYPEVPK_2	y3_1
TWYPEVPK	TWYPEVPK_2	y5_2
TWYPEVPK	TWYPEVPK_2	y4_1
TWYPEVPK	TWYPEVPK_2	y7_1
TWYPEVPK	TWYPEVPK_2	y6_2
TWYPEVPK	TWYPEVPK_2	y7_2
VAAGAFQGLR	VAAGAFQGLR_2	y8_1
VAAGAFQGLR	VAAGAFQGLR_2	y7_1
VAAGAFQGLR	VAAGAFQGLR_2	y5_1
VAAGAFQGLR	VAAGAFQGLR_2	y9_1
VAAGAFQGLR	VAAGAFQGLR_2	y6_1
VAAGAFQGLR	VAAGAFQGLR_2	y4_1
VAAGAFQGLR	VAAGAFQGLR_2	y3_1
VAAGAFQGLR	VAAGAFQGLR_2	y8_2
VAAGAFQGLR	VAAGAFQGLR_2	y9_2
VAQELEEK	VAQELEEK_2	y7_1
VAQELEEK	VAQELEEK_2	y6_1
VAQELEEK	VAQELEEK_2	y5_1
VAQELEEK	VAQELEEK_2	y4_1
VAQELEEK	VAQELEEK_2	y3_1
VAQELEEK	VAQELEEK_2	y7_2
VAQELEEK	VAQELEEK_2	y6_2
VEGTAFVIFGIQDGEQR	VEGTAFVIFGIQDGEQR_3	y6_1
VEGTAFVIFGIQDGEQR	VEGTAFVIFGIQDGEQR_3	y8_1
VEGTAFVIFGIQDGEQR	VEGTAFVIFGIQDGEQR_3	y5_1
VEGTAFVIFGIQDGEQR	VEGTAFVIFGIQDGEQR_3	y4_1
VEGTAFVIFGIQDGEQR	VEGTAFVIFGIQDGEQR_3	y9_1
VEGTAFVIFGIQDGEQR	VEGTAFVIFGIQDGEQR_3	y7_1
VELEDWNGR	VELEDWNGR_2	y7_1
VELEDWNGR	VELEDWNGR_2	y6_1
VELEDWNGR	VELEDWNGR_2	y4_1
VELEDWNGR	VELEDWNGR_2	y3_1
VELEDWNGR	VELEDWNGR_2	y7_2
VELEDWNGR	VELEDWNGR_2	y8_2
VFQFLEK	VFQFLEK_2	y6_1
VFQFLEK	VFQFLEK_2	y5_1
VFQFLEK	VFQFLEK_2	y4_1
VFQFLEK	VFQFLEK_2	y3_1
VFQFLEK	VFQFLEK_2	y6_2
VFQFLEK	VFQFLEK_2	y5_2
VGAHAGEYGAEALER	VGAHAGEYGAEALER_2	y10_1
VGAHAGEYGAEALER	VGAHAGEYGAEALER_2	y11_1
VGAHAGEYGAEALER	VGAHAGEYGAEALER_2	y12_2
VGAHAGEYGAEALER	VGAHAGEYGAEALER_2	y8_1
VGAHAGEYGAEALER	VGAHAGEYGAEALER_2	y7_1
VGAHAGEYGAEALER	VGAHAGEYGAEALER_2	y14_2
VGAHAGEYGAEALER	VGAHAGEYGAEALER_2	y9_1
VGAHAGEYGAEALER	VGAHAGEYGAEALER_2	y13_2
VGYVSGWGR	VGYVSGWGR_2	y5_1
VGYVSGWGR	VGYVSGWGR_2	y6_1
VGYVSGWGR	VGYVSGWGR_2	y8_1
VGYVSGWGR	VGYVSGWGR_2	y7_1
VGYVSGWGR	VGYVSGWGR_2	y4_1
VGYVSGWGR	VGYVSGWGR_2	y3_1
VGYVSGWGR	VGYVSGWGR_2	y7_2
VGYVSGWGR	VGYVSGWGR_2	y8_2
VHQYFNVELIQPGAVK	VHQYFNVELIQPGAVK_3	y5_1
VHQYFNVELIQPGAVK	VHQYFNVELIQPGAVK_3	y7_1
VHQYFNVELIQPGAVK	VHQYFNVELIQPGAVK_3	y8_1
VHQYFNVELIQPGAVK	VHQYFNVELIQPGAVK_3	y6_1
VHQYFNVELIQPGAVK	VHQYFNVELIQPGAVK_3	y9_1
VLDALQAIK	VLDALQAIK_2	y7_1
VLDALQAIK	VLDALQAIK_2	y8_1
VLDALQAIK	VLDALQAIK_2	y6_1
VLDALQAIK	VLDALQAIK_2	y5_1
VLDALQAIK	VLDALQAIK_2	y3_1
VLDALQAIK	VLDALQAIK_2	y4_1
VLDALQAIK	VLDALQAIK_2	y8_2
VLLDGVQNPR	VLLDGVQNPR_2	y8_1
VLLDGVQNPR	VLLDGVQNPR_2	y7_1
VLLDGVQNPR	VLLDGVQNPR_2	y6_1
VLLDGVQNPR	VLLDGVQNPR_2	y4_1
VLLDGVQNPR	VLLDGVQNPR_2	y9_1
VLLDGVQNPR	VLLDGVQNPR_2	y5_1
VLLDGVQNPR	VLLDGVQNPR_2	y3_1
VLLDGVQNPR	VLLDGVQNPR_2	y8_2
VLLDGVQNPR	VLLDGVQNPR_2	y9_2
VLNQELR	VLNQELR_2	y5_1
VLNQELR	VLNQELR_2	y6_1
VLNQELR	VLNQELR_2	y4_1
VLNQELR	VLNQELR_2	y3_1
VLNQELR	VLNQELR_2	y6_2
VLNQELR	VLNQELR_2	y4_2
VNVDAVGGEALGR	VNVDAVGGEALGR_2	y7_1
VNVDAVGGEALGR	VNVDAVGGEALGR_2	y10_1
VNVDAVGGEALGR	VNVDAVGGEALGR_2	y8_1
VNVDAVGGEALGR	VNVDAVGGEALGR_2	y9_1
VNVDAVGGEALGR	VNVDAVGGEALGR_2	y11_1
VNVDAVGGEALGR	VNVDAVGGEALGR_2	y6_1
VNVDAVGGEALGR	VNVDAVGGEALGR_2	y4_1
VNVDEVGGEALGR	VNVDEVGGEALGR_2	y10_1
VNVDEVGGEALGR	VNVDEVGGEALGR_2	y8_1
VNVDEVGGEALGR	VNVDEVGGEALGR_2	y9_1
VNVDEVGGEALGR	VNVDEVGGEALGR_2	y11_1
VNVDEVGGEALGR	VNVDEVGGEALGR_2	y6_1
VNVDEVGGEALGR	VNVDEVGGEALGR_2	y4_1
VTGWGNLK	VTGWGNLK_2	y6_1
VTGWGNLK	VTGWGNLK_2	y7_1
VTGWGNLK	VTGWGNLK_2	y5_1
VTGWGNLK	VTGWGNLK_2	y3_1
VTGWGNLK	VTGWGNLK_2	y7_2
VTGWGNLK	VTGWGNLK_2	y6_2
VTGWGNLK	VTGWGNLK_2	y5_2
VTSIQDWVQK	VTSIQDWVQK_2	y8_1
VTSIQDWVQK	VTSIQDWVQK_2	y6_1
VTSIQDWVQK	VTSIQDWVQK_2	y5_1
VTSIQDWVQK	VTSIQDWVQK_2	y9_1
VTSIQDWVQK	VTSIQDWVQK_2	y7_1
VTSIQDWVQK	VTSIQDWVQK_2	y4_1
VTSIQDWVQK	VTSIQDWVQK_2	y3_1
VTSIQDWVQK	VTSIQDWVQK_2	y9_2
VTTVASHTSDSDVPSGVTEVVVK	VTTVASHTSDSDVPSGVTEVVVK_3	y10_1
VTTVASHTSDSDVPSGVTEVVVK	VTTVASHTSDSDVPSGVTEVVVK_3	y10_2
VTTVASHTSDSDVPSGVTEVVVK	VTTVASHTSDSDVPSGVTEVVVK_3	y9_1
VTTVASHTSDSDVPSGVTEVVVK	VTTVASHTSDSDVPSGVTEVVVK_3	y8_1
VTTVASHTSDSDVPSGVTEVVVK	VTTVASHTSDSDVPSGVTEVVVK_3	y6_1
VTVLGQPK	VTVLGQPK_2	y6_1
VTVLGQPK	VTVLGQPK_2	y5_1
VTVLGQPK	VTVLGQPK_2	y4_1
VTVLGQPK	VTVLGQPK_2	y7_1
VTVLGQPK	VTVLGQPK_2	y3_1
VTVLGQPK	VTVLGQPK_2	y6_2
VTVLGQPK	VTVLGQPK_2	y7_2
VVEESELAR	VVEESELAR_2	y7_1
VVEESELAR	VVEESELAR_2	y6_1
VVEESELAR	VVEESELAR_2	y5_1
VVEESELAR	VVEESELAR_2	y8_2
VVEESELAR	VVEESELAR_2	y7_2
VVGGLVALR	VVGGLVALR_2	y7_1
VVGGLVALR	VVGGLVALR_2	y8_1
VVGGLVALR	VVGGLVALR_2	y6_1
VVGGLVALR	VVGGLVALR_2	y4_1
VVGGLVALR	VVGGLVALR_2	y3_1
VVGGLVALR	VVGGLVALR_2	y5_1
VVGGLVALR	VVGGLVALR_2	y8_2
VVSVLTVVHQDWLNGK	VVSVLTVVHQDWLNGK_3	y14_2
VVSVLTVVHQDWLNGK	VVSVLTVVHQDWLNGK_3	y12_2
VVSVLTVVHQDWLNGK	VVSVLTVVHQDWLNGK_3	y8_1
VVSVLTVVHQDWLNGK	VVSVLTVVHQDWLNGK_3	y11_2
VVSVLTVVHQDWLNGK	VVSVLTVVHQDWLNGK_3	y9_1
VVSVLTVVHQDWLNGK	VVSVLTVVHQDWLNGK_3	y3_1
VVSVLTVVHQDWLNGK	VVSVLTVVHQDWLNGK_3	y13_2
VVSVLTVVHQDWLNGK	VVSVLTVVHQDWLNGK_3	y7_1
VVSVLTVVHQDWLNGK	VVSVLTVVHQDWLNGK_3	y15_2
VYFAGFPR	VYFAGFPR_2	y6_1
VYFAGFPR	VYFAGFPR_2	y5_1
VYFAGFPR	VYFAGFPR_2	y7_1
VYFAGFPR	VYFAGFPR_2	y3_1
VYFAGFPR	VYFAGFPR_2	y6_2
VYFAGFPR	VYFAGFPR_2	y7_2
WELALGR	WELALGR_2	y5_1
WELALGR	WELALGR_2	y6_1
WELALGR	WELALGR_2	y3_1
WELALGR	WELALGR_2	y5_2
WFLLEQPEIQVAHFPFK	WFLLEQPEIQVAHFPFK_3	y11_2
WFLLEQPEIQVAHFPFK	WFLLEQPEIQVAHFPFK_3	y11_1
WFLLEQPEIQVAHFPFK	WFLLEQPEIQVAHFPFK_3	y3_1
WFLLEQPEIQVAHFPFK	WFLLEQPEIQVAHFPFK_3	y6_1
WFLLEQPEIQVAHFPFK	WFLLEQPEIQVAHFPFK_3	y15_2
WFLLEQPEIQVAHFPFK	WFLLEQPEIQVAHFPFK_3	y8_1
WFLLEQPEIQVAHFPFK	WFLLEQPEIQVAHFPFK_3	y14_2
WFLLEQPEIQVAHFPFK	WFLLEQPEIQVAHFPFK_3	y7_1
WFLLEQPEIQVAHFPFK	WFLLEQPEIQVAHFPFK_3	y4_1
WIYHLTEGSTDLR	WIYHLTEGSTDLR_3	y6_1
WIYHLTEGSTDLR	WIYHLTEGSTDLR_3	y8_1
WIYHLTEGSTDLR	WIYHLTEGSTDLR_3	y9_1
WIYHLTEGSTDLR	WIYHLTEGSTDLR_3	y7_1
WIYHLTEGSTDLR	WIYHLTEGSTDLR_3	y10_2
WIYHLTEGSTDLR	WIYHLTEGSTDLR_3	y11_2
WIYHLTEGSTDLR	WIYHLTEGSTDLR_3	y12_2
WIYHLTEGSTDLR	WIYHLTEGSTDLR_3	y4_1
WIYHLTEGSTDLR	WIYHLTEGSTDLR_3	y5_1
WLPSSSPVTGYR	WLPSSSPVTGYR_2	y10_1
WLPSSSPVTGYR	WLPSSSPVTGYR_2	y10_2
WLPSSSPVTGYR	WLPSSSPVTGYR_2	y6_1
WLPSSSPVTGYR	WLPSSSPVTGYR_2	y9_1
WLPSSSPVTGYR	WLPSSSPVTGYR_2	y8_1
WLPSSSPVTGYR	WLPSSSPVTGYR_2	y7_1
WLPSSSPVTGYR	WLPSSSPVTGYR_2	y4_1
WLPSSSPVTGYR	WLPSSSPVTGYR_2	y11_2
WYVDGVEVHNAK	WYVDGVEVHNAK_3	y6_1
WYVDGVEVHNAK	WYVDGVEVHNAK_3	y9_1
WYVDGVEVHNAK	WYVDGVEVHNAK_3	y5_1
WYVDGVEVHNAK	WYVDGVEVHNAK_3	y9_2
WYVDGVEVHNAK	WYVDGVEVHNAK_3	y8_1
WYVDGVEVHNAK	WYVDGVEVHNAK_3	y3_1
WYVDGVEVHNAK	WYVDGVEVHNAK_3	y8_2
WYVDGVEVHNAK	WYVDGVEVHNAK_3	y10_2
WYVDGVEVHNAK	WYVDGVEVHNAK_3	y11_2
YEASILTHDSSIR	YEASILTHDSSIR_3	y11_2
YEASILTHDSSIR	YEASILTHDSSIR_3	y7_1
YEASILTHDSSIR	YEASILTHDSSIR_3	y8_1
YEASILTHDSSIR	YEASILTHDSSIR_3	y5_1
YEASILTHDSSIR	YEASILTHDSSIR_3	y8_2
YEASILTHDSSIR	YEASILTHDSSIR_3	y10_2
YEASILTHDSSIR	YEASILTHDSSIR_3	y12_2
YEASILTHDSSIR	YEASILTHDSSIR_3	y7_2
YEASILTHDSSIR	YEASILTHDSSIR_3	y9_2
YEFILK	YEFILK_2	y4_1
YEFILK	YEFILK_2	y5_1
YEFILK	YEFILK_2	y3_1
YEFILK	YEFILK_2	y4_2
YFIDFVAR	YFIDFVAR_2	y6_1
YFIDFVAR	YFIDFVAR_2	y5_1
YFIDFVAR	YFIDFVAR_2	y4_1
YFIDFVAR	YFIDFVAR_2	y7_1
YFIDFVAR	YFIDFVAR_2	y3_1
YFIDFVAR	YFIDFVAR_2	y6_2
YFIDFVAR	YFIDFVAR_2	y7_2
YGLVTYATYPK	YGLVTYATYPK_2	y7_1
YGLVTYATYPK	YGLVTYATYPK_2	y8_1
YGLVTYATYPK	YGLVTYATYPK_2	y6_1
YGLVTYATYPK	YGLVTYATYPK_2	y10_1
YGLVTYATYPK	YGLVTYATYPK_2	y5_1
YGLVTYATYPK	YGLVTYATYPK_2	y3_1
YGLVTYATYPK	YGLVTYATYPK_2	y9_1
YGLVTYATYPK	YGLVTYATYPK_2	y4_1
YQISVNK	YQISVNK_2	y5_1
YQISVNK	YQISVNK_2	y4_1
YQISVNK	YQISVNK_2	y6_1
YQISVNK	YQISVNK_2	y3_1
YQISVNK	YQISVNK_2	y6_2
YQISVNK	YQISVNK_2	y5_2
YSPSFQGQVTISADK	YSPSFQGQVTISADK_2	y13_2
YSPSFQGQVTISADK	YSPSFQGQVTISADK_2	y9_1
YSPSFQGQVTISADK	YSPSFQGQVTISADK_2	y4_1
YSPSFQGQVTISADK	YSPSFQGQVTISADK_2	y10_1
YSPSFQGQVTISADK	YSPSFQGQVTISADK_2	y6_1
YSPSFQGQVTISADK	YSPSFQGQVTISADK_2	y11_1
YSPSFQGQVTISADK	YSPSFQGQVTISADK_2	y7_1
YSPSFQGQVTISADK	YSPSFQGQVTISADK_2	y13_1
YSPSFQGQVTISADK	YSPSFQGQVTISADK_2	y14_2
YVGGQEHFAHLLILR	YVGGQEHFAHLLILR_4	y4_1
YVGGQEHFAHLLILR	YVGGQEHFAHLLILR_4	y5_1
YVGGQEHFAHLLILR	YVGGQEHFAHLLILR_4	y3_1
YVGGQEHFAHLLILR	YVGGQEHFAHLLILR_4	y9_2
YVGGQEHFAHLLILR	YVGGQEHFAHLLILR_4	y13_2
YVGGQEHFAHLLILR	YVGGQEHFAHLLILR_4	y10_2
YVLSPYK	YVLSPYK_2	y5_1
YVLSPYK	YVLSPYK_2	y3_1
YVLSPYK	YVLSPYK_2	y4_1
YVLSPYK	YVLSPYK_2	y6_1
YVLSPYK	YVLSPYK_2	y6_2
YWGVASFLQK	YWGVASFLQK_2	y8_1
YWGVASFLQK	YWGVASFLQK_2	y6_1
YWGVASFLQK	YWGVASFLQK_2	y5_1
YWGVASFLQK	YWGVASFLQK_2	y7_1
YWGVASFLQK	YWGVASFLQK_2	y9_1
YWGVASFLQK	YWGVASFLQK_2	y4_1
YWGVASFLQK	YWGVASFLQK_2	y9_2
YYVDSVK	YYVDSVK_2	y5_1
YYVDSVK	YYVDSVK_2	y6_1
YYVDSVK	YYVDSVK_2	y3_1
YYVDSVK	YYVDSVK_2	y4_1
YYVDSVK	YYVDSVK_2	y6_2
EITALAPSTMK	EITALAPSTMK_2	y9_1
EITALAPSTMK	EITALAPSTMK_2	y8_1
EITALAPSTMK	EITALAPSTMK_2	y7_1
EITALAPSTMK	EITALAPSTMK_2	y6_1
EITALAPSTMK	EITALAPSTMK_2	y5_1
WEMPFDPQDTHQSR	WEMPFDPQDTHQSR_3	y8_1
WEMPFDPQDTHQSR	WEMPFDPQDTHQSR_3	y6_1
WEMPFDPQDTHQSR	WEMPFDPQDTHQSR_3	y5_1
WEMPFDPQDTHQSR	WEMPFDPQDTHQSR_3	y3_1
WEMPFDPQDTHQSR	WEMPFDPQDTHQSR_3	y12_2
WEMPFDPQDTHQSR	WEMPFDPQDTHQSR_3	y11_2
WEMPFDPQDTHQSR	WEMPFDPQDTHQSR_3	y9_2
WEMPFDPQDTHQSR	WEMPFDPQDTHQSR_3	y8_2
WEMPFDPQDTHQSR	WEMPFDPQDTHQSR_3	y4_2
WEMPFDPQDTHQSR	WEMPFDPQDTHQSR_3	y9_1
WEMPFDPQDTHQSR	WEMPFDPQDTHQSR_3	y12_3
GHMLENHVER	GHMLENHVER_3	y6_1
GHMLENHVER	GHMLENHVER_3	y3_1
GHMLENHVER	GHMLENHVER_3	y2_1
GHMLENHVER	GHMLENHVER_3	y8_2
GHMLENHVER	GHMLENHVER_3	y7_2
GHMLENHVER	GHMLENHVER_3	y6_2
GHMLENHVER	GHMLENHVER_3	y5_2
GHMLENHVER	GHMLENHVER_3	y4_2
GHMLENHVER	GHMLENHVER_3	y9_3
GHMLENHVER	GHMLENHVER_3	y5_1
SDVMYTDWK	SDVMYTDWK_2	y8_1
SDVMYTDWK	SDVMYTDWK_2	y7_1
SDVMYTDWK	SDVMYTDWK_2	y6_1
SDVMYTDWK	SDVMYTDWK_2	y5_1
SDVMYTDWK	SDVMYTDWK_2	y4_1
SDVMYTDWK	SDVMYTDWK_2	y2_1
SDVMYTDWK	SDVMYTDWK_2	y7_2
VSFLSALEEYTK	VSFLSALEEYTK_2	y11_1
VSFLSALEEYTK	VSFLSALEEYTK_2	y10_1
VSFLSALEEYTK	VSFLSALEEYTK_2	y9_1
VSFLSALEEYTK	VSFLSALEEYTK_2	y8_1
VSFLSALEEYTK	VSFLSALEEYTK_2	y7_1
VSFLSALEEYTK	VSFLSALEEYTK_2	y6_1
VSFLSALEEYTK	VSFLSALEEYTK_2	y5_1
VSFLSALEEYTK	VSFLSALEEYTK_2	y4_1
VSFLSALEEYTK	VSFLSALEEYTK_2	y3_1
VSFLSALEEYTK	VSFLSALEEYTK_2	y10_2

### Sheet: Statistics
Statistical analysis of each peptide . Kendall´s Tau trend test between peptide quantitites and COVID19 treatment escalation score (WHO 0, 3, 4, 5, 6, 7)
*calculation method: light: endogenous quantity. ratio:endogenous quantity / heavy peptide quantity
calcultion method	Stripped.Sequence	Peptide.Genes	pval.kt	p.adjust.bh.kt	slope.kt	regulation	significant
ratio	LDTLAQEVALLK	LDTLAQEVALLK-CLEC3B	6.84652e-10	1.08116e-07	-0.0114165	down	Y
ratio	SPELQAEAK	SPELQAEAK-APOA2	1.4645e-09	1.08116e-07	-0.215358	down	Y
ratio	AGALNSNDAFVLK	AGALNSNDAFVLK-GSN	1.88093e-09	1.08116e-07	-0.0219794	down	Y
ratio	ALDFAVGEYNK	ALDFAVGEYNK-CST3	2.13037e-09	1.08116e-07	0.0334153	up	Y
ratio	HVVPNEVVVQR	HVVPNEVVVQR-GSN	3.08788e-09	1.25368e-07	-0.0360065	down	Y
light	LDTLAQEVALLK	LDTLAQEVALLK-CLEC3B	9.2028e-09	1.86817e-06	-18406	down	Y
ratio	DYIFGNYIER	DYIFGNYIER-ITIH3	1.66471e-08	5.63226e-07	0.653598	up	Y
light	AGALNSNDAFVLK	AGALNSNDAFVLK-GSN	2.98147e-08	3.02619e-06	-37028.5	down	Y
ratio	VAAGAFQGLR	VAAGAFQGLR-LRG1	2.98147e-08	8.46665e-07	0.0560964	up	Y
ratio	WEMPFDPQDTHQSR	WEMPFDPQDTHQSR-SERPINA3	3.34604e-08	8.46665e-07	0.304212	up	Y
ratio	IVIEYVDR	IVIEYVDR-CFI	3.75369e-08	8.46665e-07	0.286937	up	Y
ratio	DLLLPQPDLR	DLLLPQPDLR-LRG1	5.28693e-08	1.00174e-06	0.145311	up	Y
ratio	ITLLSALVETR	ITLLSALVETR-SERPINA3	5.92161e-08	1.00174e-06	1.29281	up	Y
ratio	VSFLSALEEYTK	VSFLSALEEYTK-APOA1	5.92161e-08	1.00174e-06	-0.104792	down	Y
ratio	NVVFVIDK	NVVFVIDK-ITIH4	6.62985e-08	1.03528e-06	0.520734	up	Y
ratio	FSVVYAK	FSVVYAK-AHSG	7.41985e-08	1.07588e-06	-0.0428101	down	Y
ratio	EITALAPSTMK	EITALAPSTMK-ACTA1;ACTA2;ACTB;ACTC1;ACTG1;ACTG2	9.28239e-08	1.25622e-06	0.000679446	up	Y
ratio	LSPIYNLVPVK	LSPIYNLVPVK-C9	1.29498e-07	1.64301e-06	0.0550071	up	Y
ratio	ADLSGITGAR	ADLSGITGAR-SERPINA3	2.0075e-07	2.14485e-06	0.316936	up	Y
ratio	FFGHGAEDSLADQAANEWGR	FFGHGAEDSLADQAANEWGR-SAA1	2.0075e-07	2.14485e-06	4.81584	up	Y
ratio	GQTLLAVAK	GQTLLAVAK-LRG1	2.0075e-07	2.14485e-06	0.0338681	up	Y
light	ESDTSYVSLK	ESDTSYVSLK-CRP	2.2378e-07	9.60422e-06	182014	up	Y
ratio	VEGTAFVIFGIQDGEQR	VEGTAFVIFGIQDGEQR-C3	2.2378e-07	2.27137e-06	0.139615	up	Y
ratio	EIGELYLPK	EIGELYLPK-SERPINA3	2.49354e-07	2.30086e-06	0.18232	up	Y
ratio	VVEESELAR	VVEESELAR-C9	2.49354e-07	2.30086e-06	0.083244	up	Y
light	DYIFGNYIER	DYIFGNYIER-ITIH3	2.7774e-07	9.60422e-06	60163.8	up	Y
light	EITALAPSTMK	EITALAPSTMK-ACTA1;ACTA2;ACTB;ACTC1;ACTG1;ACTG2	2.7774e-07	9.60422e-06	5024.33	up	Y
ratio	GYSIFSYATK	GYSIFSYATK-CRP	2.7774e-07	2.45136e-06	0.27241	up	Y
ratio	LGVYELLLK	LGVYELLLK-ITIH4	3.09236e-07	2.61562e-06	0.0649205	up	Y
ratio	SLHTLFGDK	SLHTLFGDK-ALB	3.44166e-07	2.79463e-06	-0.369394	down	Y
light	ITLLSALVETR	ITLLSALVETR-SERPINA3	3.8289e-07	9.60422e-06	500792	up	Y
ratio	ESDTSYVSLK	ESDTSYVSLK-CRP	3.8289e-07	2.87877e-06	2.56639	up	Y
ratio	ITLPDFTGDLR	ITLPDFTGDLR-LBP	3.8289e-07	2.87877e-06	0.137574	up	Y
light	FFGHGAEDSLADQAANEWGR	FFGHGAEDSLADQAANEWGR-SAA1	4.25803e-07	9.60422e-06	922904	up	Y
light	GYSIFSYATK	GYSIFSYATK-CRP	4.25803e-07	9.60422e-06	108219	up	Y
light	VEGTAFVIFGIQDGEQR	VEGTAFVIFGIQDGEQR-C3	4.25803e-07	9.60422e-06	18560	up	Y
ratio	EQLSLLDR	EQLSLLDR-SERPINA3	4.73338e-07	3.4317e-06	0.406119	up	Y
ratio	LLDNWDSVTSTFSK	LLDNWDSVTSTFSK-APOA1	5.84224e-07	4.08957e-06	-0.482629	down	Y
light	ALDFAVGEYNK	ALDFAVGEYNK-CST3	7.19947e-07	1.32863e-05	7081	up	Y
light	VSFLSALEEYTK	VSFLSALEEYTK-APOA1	7.19947e-07	1.32863e-05	-5.12175e+06	down	Y
light	ADLSGITGAR	ADLSGITGAR-SERPINA3	7.98737e-07	1.3512e-05	1.10231e+06	up	Y
ratio	ATEHLSTLSEK	ATEHLSTLSEK-APOA1	8.85798e-07	5.80055e-06	-0.0339683	down	Y
ratio	SALVLQYLR	SALVLQYLR-F9	8.85798e-07	5.80055e-06	0.00287505	up	Y
ratio	DGAGDVAFVK	DGAGDVAFVK-TF	9.81961e-07	6.22931e-06	-0.00145938	down	Y
light	EIGELYLPK	EIGELYLPK-SERPINA3	1.33457e-06	2.08399e-05	941732	up	Y
ratio	IQNILTEEPK	IQNILTEEPK-PON1	1.33457e-06	8.20964e-06	-0.0608751	down	Y
light	DLLLPQPDLR	DLLLPQPDLR-LRG1	1.80737e-06	2.25335e-05	250117	up	Y
light	LSPIYNLVPVK	LSPIYNLVPVK-C9	1.80737e-06	2.25335e-05	292124	up	Y
light	ITLPDFTGDLR	ITLPDFTGDLR-LBP	1.99804e-06	2.25335e-05	92058.8	up	Y
light	VVEESELAR	VVEESELAR-C9	1.99804e-06	2.25335e-05	70511	up	Y
light	WEMPFDPQDTHQSR	WEMPFDPQDTHQSR-SERPINA3	1.99804e-06	2.25335e-05	240855	up	Y
ratio	STVEIFK	STVEIFK-PON3	1.99804e-06	1.15886e-05	-0.0213495	down	Y
ratio	TNFDNDIALVR	TNFDNDIALVR-C1S	1.99804e-06	1.15886e-05	0.0207887	up	Y
ratio	FSAEFDFR	FSAEFDFR-PROS1	2.20796e-06	1.24505e-05	0.0440201	up	Y
ratio	VFQFLEK	VFQFLEK-C5	2.43897e-06	1.33814e-05	0.0782839	up	Y
light	STDYGIFQINSR	STDYGIFQINSR-LYZ	2.6931e-06	2.87736e-05	6858.75	up	Y
ratio	VAQELEEK	VAQELEEK-APOL1	4.84087e-06	2.58604e-05	-0.0336252	down	Y
light	VAAGAFQGLR	VAAGAFQGLR-LRG1	5.33052e-06	5.41048e-05	152796	up	Y
ratio	AVISPGFDVFAK	AVISPGFDVFAK-C2	5.33052e-06	2.7746e-05	0.00626462	up	Y
light	SPELQAEAK	SPELQAEAK-APOA2	7.10042e-06	6.86374e-05	-274169	down	Y
ratio	YVLSPYK	YVLSPYK-C5	7.10042e-06	3.60346e-05	0.0445018	up	Y
light	IVIEYVDR	IVIEYVDR-CFI	7.80633e-06	7.20312e-05	47126.6	up	Y
ratio	SDVVYTDWK	SDVVYTDWK-ORM1	7.80633e-06	3.68532e-05	0.0729889	up	Y
ratio	STDYGIFQINSR	STDYGIFQINSR-LYZ	7.80633e-06	3.68532e-05	0.0016323	up	Y
ratio	VLNQELR	VLNQELR-APOD	7.80633e-06	3.68532e-05	-0.0214982	down	Y
ratio	ILDDLSPR	ILDDLSPR-ITIH4	1.24653e-05	5.75103e-05	0.0221868	up	Y
light	SDVVYTDWK	SDVVYTDWK-ORM1	1.49903e-05	0.000132306	1.25837e+06	up	Y
ratio	WIYHLTEGSTDLR	WIYHLTEGSTDLR-APOM	1.49903e-05	6.7623e-05	-0.00304021	down	Y
ratio	EFTPPVQAAYQK	EFTPPVQAAYQK-HBB	1.54644e-05	6.8245e-05	0.0147895	up	Y
light	GQTLLAVAK	GQTLLAVAK-LRG1	1.64289e-05	0.000138008	80368.5	up	Y
ratio	WELALGR	WELALGR-APOE	1.64289e-05	7.09591e-05	0.02175	up	Y
light	EFTPPVQAAYQK	EFTPPVQAAYQK-HBB	1.69961e-05	0.000138008	20503.6	up	Y
light	YVGGQEHFAHLLILR	YVGGQEHFAHLLILR-ORM1	1.79986e-05	0.000140527	1.62954e+06	up	Y
ratio	TLYSSSPR	TLYSSSPR-SERPING1	1.79986e-05	7.6119e-05	0.0127447	up	Y
ratio	DFALQNPSAVPR	DFALQNPSAVPR-IGFALS	2.15767e-05	8.9389e-05	-0.0284313	down	Y
light	EQLSLLDR	EQLSLLDR-SERPINA3	2.36103e-05	0.000177515	1207415	up	Y
ratio	GSESGIFTNTK	GSESGIFTNTK-FGA	2.82376e-05	0.000114645	0.748497	up	Y
ratio	AVLTIDEK	AVLTIDEK-SERPINA1	3.08628e-05	0.00011821	0.032253	up	Y
ratio	LGFTDLFSK	LGFTDLFSK-SERPINA4	3.08628e-05	0.00011821	-0.015485	down	Y
ratio	STGSWSTLK	STGSWSTLK-CFB	3.08628e-05	0.00011821	0.0995517	up	Y
ratio	NILTSNNIDVK	NILTSNNIDVK-APOD	3.68248e-05	0.000138434	-0.00352897	down	Y
ratio	YVGGQEHFAHLLILR	YVGGQEHFAHLLILR-ORM1	4.78548e-05	0.000176628	0.311253	up	Y
light	HVVPNEVVVQR	HVVPNEVVVQR-GSN	5.21813e-05	0.000378314	-40827.7	down	Y
ratio	EQHLFLPFSYK	EQHLFLPFSYK-APOB	5.21813e-05	0.000189157	0.00384805	up	Y
light	LGVYELLLK	LGVYELLLK-ITIH4	5.68767e-05	0.000398137	235684	up	Y
ratio	STVELFK	STVELFK-PON1	6.19704e-05	0.000220702	-0.0199371	down	Y
ratio	PSLSHLLSQYYGAGVAR	PSLSHLLSQYYGAGVAR-PGLYRP2	6.74939e-05	0.000232225	-0.0039244	down	Y
ratio	TLDEFTIIQNLQPQYQFR	TLDEFTIIQNLQPQYQFR-C1R	6.74939e-05	0.000232225	0.343487	up	Y
light	GSESGIFTNTK	GSESGIFTNTK-FGA	7.34812e-05	0.000497222	1.24499e+06	up	Y
ratio	GSPAINVAVHVFR	GSPAINVAVHVFR-TTR	7.34812e-05	0.000248611	-0.0167391	down	Y
ratio	LGPLVEQGR	LGPLVEQGR-APOE	7.99683e-05	0.000266124	0.100942	up	Y
ratio	GLPNVVTSAISLPNIR	GLPNVVTSAISLPNIR-PRG4	8.69943e-05	0.000280315	0.00310056	up	Y
ratio	YGLVTYATYPK	YGLVTYATYPK-CFB	8.69943e-05	0.000280315	0.0904669	up	Y
ratio	LLDSLPSDTR	LLDSLPSDTR-SERPING1	0.000102832	0.00032617	0.0952643	up	Y
light	SALVLQYLR	SALVLQYLR-F9	0.000111736	0.000731692	10905	up	Y
ratio	SDVMYTDWK	SDVMYTDWK-ORM2	0.000111736	0.000343673	0.281865	up	Y
ratio	YQISVNK	YQISVNK-FGB	0.000111736	0.000343673	0.10622	up	Y
light	ETLLQDFR	ETLLQDFR-AMBP	0.000121364	0.000769904	81865.3	up	Y
ratio	AIGYLNTGYQR	AIGYLNTGYQR-A2M	0.000121364	0.000362308	-0.0436252	down	Y
ratio	GFQVVVTLR	GFQVVVTLR-C1S	0.000121364	0.000362308	0.0533329	up	Y
ratio	FQSVFTVTR	FQSVFTVTR-C1QC	0.00013177	0.000387672	0.0022311	up	Y
light	HVEDVPAFQALGSLNDLQFFR	HVEDVPAFQALGSLNDLQFFR-AZGP1	0.000143013	0.000879749	11493	up	Y
ratio	VELEDWNGR	VELEDWNGR-FGG	0.000143013	0.000408897	0.200218	up	Y
ratio	VLDALQAIK	VLDALQAIK-CA1	0.000143013	0.000408897	0.00204054	up	Y
light	GFQVVVTLR	GFQVVVTLR-C1S	0.000168263	0.00100463	14261.7	up	Y
ratio	TGISPLALIK	TGISPLALIK-APOB	0.000182407	0.000514285	0.0189908	up	Y
ratio	FYNQVSTPLLR	FYNQVSTPLLR-ITIH2	0.000197663	0.000549665	-0.0581775	down	Y
ratio	ETLLQDFR	ETLLQDFR-AMBP	0.000214112	0.000579529	0.0235591	up	Y
ratio	SVSLPSLDPASAK	SVSLPSLDPASAK-APOB	0.000214112	0.000579529	0.0326529	up	Y
light	TNFDNDIALVR	TNFDNDIALVR-C1S	0.00023184	0.00134467	22531	up	Y
ratio	AADDTWEPFASGK	AADDTWEPFASGK-TTR	0.00023184	0.000611214	-0.0219537	down	Y
ratio	GLPAPIEK	GLPAPIEK-IGHG2	0.00023184	0.000611214	-0.0207944	down	Y
ratio	VHQYFNVELIQPGAVK	VHQYFNVELIQPGAVK-C3	0.000250938	0.000653083	0.0947845	up	Y
ratio	AAISGENAGLVR	AAISGENAGLVR-ITIH1	0.000271505	0.000688943	-0.0255373	down	Y
ratio	LTLTPWVGLR	LTLTPWVGLR-ATRN	0.000271505	0.000688943	-0.00863614	down	Y
light	NVVFVIDK	NVVFVIDK-ITIH4	0.000293643	0.00165582	229822	up	Y
ratio	LSITGTYDLK	LSITGTYDLK-SERPINA1	0.000293643	0.000718188	0.377073	up	Y
ratio	TFTLLDPK	TFTLLDPK-PGLYRP2	0.000293643	0.000718188	-0.00494738	down	Y
ratio	TVQAVLTVPK	TVQAVLTVPK-SERPINF1	0.000293643	0.000718188	0.00628844	up	Y
light	STGSWSTLK	STGSWSTLK-CFB	0.000317464	0.00169593	40842.7	up	Y
light	VLDALQAIK	VLDALQAIK-CA1	0.000317464	0.00169593	1488.86	up	Y
ratio	AGEVQEPELR	AGEVQEPELR-AZGP1	0.000317464	0.000758179	0.06011	up	Y
ratio	HLVALSPK	HLVALSPK-SERPINA6	0.000317464	0.000758179	-0.00262871	down	Y
ratio	LTPYADEFK	LTPYADEFK-APOA4	0.000343085	0.000809839	-0.0928149	down	Y
light	GLPNVVTSAISLPNIR	GLPNVVTSAISLPNIR-PRG4	0.000370629	0.00183507	4978	up	Y
light	IALGGLLFPASNLR	IALGGLLFPASNLR-SHBG	0.000370629	0.00183507	-12126	down	Y
light	TVQAVLTVPK	TVQAVLTVPK-SERPINF1	0.000370629	0.00183507	20286.7	up	Y
ratio	QTHQPPAPNSLIR	QTHQPPAPNSLIR-C1QC	0.000400231	0.00092326	0.196258	up	Y
ratio	SVFLHAR	SVFLHAR-C8B	0.000400231	0.00092326	0.013804	up	Y
light	SLHTLFGDK	SLHTLFGDK-ALB	0.000466175	0.00225318	-2838816	down	Y
light	DFALQNPSAVPR	DFALQNPSAVPR-IGFALS	0.000502825	0.00231985	-7333	down	Y
light	IQNILTEEPK	IQNILTEEPK-PON1	0.000502825	0.00231985	-42607.3	down	Y
ratio	IALGGLLFPASNLR	IALGGLLFPASNLR-SHBG	0.000502825	0.00114689	-0.000415269	down	Y
light	LSITGTYDLK	LSITGTYDLK-SERPINA1	0.000584319	0.00263593	2.47287e+06	up	Y
light	FSVVYAK	FSVVYAK-AHSG	0.000629529	0.00277814	-269651	down	Y
ratio	LLEVPEGR	LLEVPEGR-C1S	0.000629529	0.00141994	0.0538202	up	Y
light	YEASILTHDSSIR	YEASILTHDSSIR-FGG	0.000677975	0.00292828	3.08011e+06	up	Y
ratio	EVAFDLEIPK	EVAFDLEIPK-ITIH1	0.000677975	0.00149597	-0.00897356	down	Y
ratio	LLIYWASTR	LLIYWASTR-IGKV4-1	0.000677975	0.00149597	-0.0355589	down	Y
light	AVISPGFDVFAK	AVISPGFDVFAK-C2	0.000785433	0.00325394	19491.7	up	Y
light	YGLVTYATYPK	YGLVTYATYPK-CFB	0.000785433	0.00325394	135658	up	Y
ratio	FEVQVTVPK	FEVQVTVPK-A2M	0.000785433	0.0016962	-0.0698922	down	Y
ratio	YEASILTHDSSIR	YEASILTHDSSIR-FGG	0.000785433	0.0016962	0.206847	up	Y
light	LGFTDLFSK	LGFTDLFSK-SERPINA4	0.000844902	0.0034303	-15026.5	down	Y
ratio	ALLAFQESK	ALLAFQESK-C4BPB	0.000908525	0.00192115	0.0251036	up	Y
ratio	IQPSGGTNINEALLR	IQPSGGTNINEALLR-ITIH2	0.000908525	0.00192115	-0.0636152	down	Y
light	FSAEFDFR	FSAEFDFR-PROS1	0.000976563	0.0038871	11231.1	up	Y
ratio	ALNHLPLEYNSALYSR	ALNHLPLEYNSALYSR-C6	0.00104929	0.00219594	0.0260362	up	Y
light	VAQELEEK	VAQELEEK-APOL1	0.00112701	0.00439967	-11959.2	down	Y
ratio	LAVYQAGAR	LAVYQAGAR-APOE	0.00121002	0.00250646	0.0817153	up	Y
light	SDVMYTDWK	SDVMYTDWK-ORM2	0.00129864	0.00497403	226780	up	Y
ratio	IYLQPGR	IYLQPGR-ITIH2	0.00129864	0.00263624	-0.0378843	down	Y
ratio	LAPLAEDVR	LAPLAEDVR-APOA4	0.00129864	0.00263624	-0.0435572	down	Y
ratio	TWYPEVPK	TWYPEVPK-C4BPA	0.00139322	0.00280023	0.0340073	up	Y
light	AVLTIDEK	AVLTIDEK-SERPINA1	0.00149411	0.00561676	2105708	up	Y
ratio	LLIYDASSR	LLIYDASSR-IGKV3D-20	0.00149411	0.00297358	-0.138069	down	Y
light	ALLAFQESK	ALLAFQESK-C4BPB	0.00160171	0.00591175	25017.3	up	Y
ratio	FNAVLTNPQGDYDTSTGK	FNAVLTNPQGDYDTSTGK-C1QC	0.00160171	0.00312641	0.0164752	up	Y
ratio	HVEDVPAFQALGSLNDLQFFR	HVEDVPAFQALGSLNDLQFFR-AZGP1	0.00160171	0.00312641	0.0248011	up	Y
light	LGPLVEQGR	LGPLVEQGR-APOE	0.00171639	0.00611275	73846.4	up	Y
light	VLNQELR	VLNQELR-APOD	0.00171639	0.00611275	-53574.5	down	Y
ratio	SLPVSDSVLSGFEQR	SLPVSDSVLSGFEQR-C8G	0.00171639	0.00331835	0.00822812	up	Y
light	GSPAINVAVHVFR	GSPAINVAVHVFR-TTR	0.00183858	0.00643502	-36084.1	down	Y
light	ALNHLPLEYNSALYSR	ALNHLPLEYNSALYSR-C6	0.00196872	0.00677372	14148.5	up	Y
light	ICLDLQAPLYK	ICLDLQAPLYK-PF4	0.00210726	0.00701269	2115.5	up	Y
light	LTPYADEFK	LTPYADEFK-APOA4	0.00210726	0.00701269	-85163.7	down	Y
light	VELEDWNGR	VELEDWNGR-FGG	0.00241153	0.00789581	609723	up	Y
light	ILDDLSPR	ILDDLSPR-ITIH4	0.00257829	0.00830782	209443	up	Y
ratio	ICLDLQAPLYK	ICLDLQAPLYK-PF4	0.00257829	0.00489152	0.000336512	up	Y
light	AADDTWEPFASGK	AADDTWEPFASGK-TTR	0.00275553	0.0087402	-23986.2	down	Y
light	NILTSNNIDVK	NILTSNNIDVK-APOD	0.00294384	0.00905453	-53791.6	down	Y
light	WELALGR	WELALGR-APOE	0.00294384	0.00905453	36573	up	Y
light	VNVDEVGGEALGR	VNVDEVGGEALGR-HBB	0.00314382	0.0095253	19261.7	up	Y
light	TFTLLDPK	TFTLLDPK-PGLYRP2	0.00335611	0.010019	-13337.1	down	Y
ratio	NIQSLEVIGK	NIQSLEVIGK-PPBP	0.00335611	0.00630824	0.00524844	up	Y
ratio	VYFAGFPR	VYFAGFPR-PROS1	0.00358138	0.0066699	0.019068	up	Y
light	NIQSLEVIGK	NIQSLEVIGK-PPBP	0.00382031	0.0112395	7152	up	Y
light	LLDSLPSDTR	LLDSLPSDTR-SERPING1	0.00407365	0.0118136	162500	up	Y
ratio	DSVTGTLPK	DSVTGTLPK-KLKB1	0.00407365	0.00745001	-0.00391276	down	Y
ratio	VTSIQDWVQK	VTSIQDWVQK-HP	0.00407365	0.00745001	0.369997	up	Y
light	AAISGENAGLVR	AAISGENAGLVR-ITIH1	0.00434214	0.0119116	-30475.3	down	Y
light	EQHLFLPFSYK	EQHLFLPFSYK-APOB	0.00434214	0.0119116	51226.9	up	Y
light	LLGEVDHYQLALGK	LLGEVDHYQLALGK-FCN3	0.00434214	0.0119116	30210.5	up	Y
light	TGISPLALIK	TGISPLALIK-APOB	0.00434214	0.0119116	77057	up	Y
ratio	VGYVSGWGR	VGYVSGWGR-HP	0.00462658	0.00838567	1.22135	up	Y
light	DGAGDVAFVK	DGAGDVAFVK-TF	0.00524662	0.0142008	-12806.3	down	Y
light	QEPSQGTTTYAVTSILR	QEPSQGTTTYAVTSILR-IGHA2	0.00558013	0.0147214	67.3333	up	Y
light	SVSLPSLDPASAK	SVSLPSLDPASAK-APOB	0.00558397	0.0147214	69375.4	up	Y
ratio	ALQEYAAK	ALQEYAAK-C6	0.00585063	0.0105104	0.00102096	up	Y
ratio	IVLGQEQDSYGGK	IVLGQEQDSYGGK-APCS	0.00594078	0.0105788	0.00574554	up	Y
light	FYNQVSTPLLR	FYNQVSTPLLR-ITIH2	0.006318	0.016443	-69812.7	down	Y
ratio	LPTDSELAPR	LPTDSELAPR-SELENOP	0.006318	0.0110565	-0.00735648	down	Y
ratio	VGAHAGEYGAEALER	VGAHAGEYGAEALER-HBA1	0.006318	0.0110565	0.00250588	up	Y
light	YQISVNK	YQISVNK-FGB	0.00758242	0.0194839	640821	up	Y
light	ATEHLSTLSEK	ATEHLSTLSEK-APOA1	0.00805176	0.019933	-802259	down	Y
light	GLPAPIEK	GLPAPIEK-IGHG2	0.00805176	0.019933	-939310	down	Y
light	VTSIQDWVQK	VTSIQDWVQK-HP	0.00805176	0.019933	4361678	up	Y
ratio	IADAHLDR	IADAHLDR-HRG	0.00805176	0.0139702	-0.010088	down	Y
light	LLEVPEGR	LLEVPEGR-C1S	0.00854695	0.0206551	23054.7	up	Y
light	VGYVSGWGR	VGYVSGWGR-HP	0.00854695	0.0206551	4.18888e+06	up	Y
ratio	GAYPLSIEPIGVR	GAYPLSIEPIGVR-CP	0.00854695	0.0145801	0.0114507	up	Y
ratio	SFQTGLFTAAR	SFQTGLFTAAR-PROS1	0.00854695	0.0145801	0.00587228	up	Y
light	SLPVSDSVLSGFEQR	SLPVSDSVLSGFEQR-C8G	0.00906918	0.0216593	12925.3	up	Y
light	IVLGQEQDSYGGK	IVLGQEQDSYGGK-APCS	0.00961972	0.022707	15937	up	Y
ratio	VNVDEVGGEALGR	VNVDEVGGEALGR-HBB	0.00961972	0.0162734	0.00268401	up	Y
light	WIYHLTEGSTDLR	WIYHLTEGSTDLR-APOM	0.0101999	0.0237997	-8597.67	down	Y
light	LAVYQAGAR	LAVYQAGAR-APOE	0.010811	0.0246587	35196.9	up	Y
light	TWYPEVPK	TWYPEVPK-C4BPA	0.010811	0.0246587	100490	up	Y
ratio	YEFILK	YEFILK-C8B	0.010811	0.0181374	0.011977	up	Y
ratio	QEPSQGTTTYAVTSILR	QEPSQGTTTYAVTSILR-IGHA2	0.0114544	0.0190593	4.35056e-05	up	Y
light	VHQYFNVELIQPGAVK	VHQYFNVELIQPGAVK-C3	0.0121316	0.0273634	266637	up	Y
ratio	EFGNTLEDK	EFGNTLEDK-APOC1	0.0121316	0.0198605	-0.0175609	down	Y
ratio	LLGEVDHYQLALGK	LLGEVDHYQLALGK-FCN3	0.0121316	0.0198605	0.0344282	up	Y
ratio	DGYLFQLLR	DGYLFQLLR-HRG	0.012844	0.0206931	-0.100272	down	Y
ratio	NVPLPVIAELPPK	NVPLPVIAELPPK-IGHM	0.012844	0.0206931	-0.0292628	down	Y
light	TLYSSSPR	TLYSSSPR-SERPING1	0.0143807	0.0317314	108073	up	Y
light	YSPSFQGQVTISADK	YSPSFQGQVTISADK-IGHV5-51	0.0143807	0.0317314	16139	up	Y
light	IADAHLDR	IADAHLDR-HRG	0.0152041	0.0331875	-1206.33	down	Y
ratio	GLEWLGR	GLEWLGR-IGHV6-1	0.0157805	0.0252239	-0.0124435	down	Y
ratio	DSTYSLSSTLTLSK	DSTYSLSSTLTLSK-IGKC	0.0160774	0.0253001	-0.143598	down	Y
ratio	IYLYTLNDNAR	IYLYTLNDNAR-FN1	0.0160774	0.0253001	0.00874958	up	Y
ratio	VVSVLTVVHQDWLNGK	VVSVLTVVHQDWLNGK-IGHG2	0.0169899	0.0265305	-0.329548	down	Y
ratio	WLPSSSPVTGYR	WLPSSSPVTGYR-FN1	0.0179476	0.027812	0.0262517	up	Y
light	AGEVQEPELR	AGEVQEPELR-AZGP1	0.0189523	0.040498	9377.75	up	Y
light	LPTDSELAPR	LPTDSELAPR-SELENOP	0.0189523	0.040498	-2361.25	down	Y
ratio	DADPDTFFAK	DADPDTFFAK-AFM	0.0189523	0.0289271	-0.0119875	down	Y
ratio	GGEGTGYFVDFSVR	GGEGTGYFVDFSVR-HRG	0.0189523	0.0289271	-0.0826404	down	Y
light	VGAHAGEYGAEALER	VGAHAGEYGAEALER-HBA1	0.0200057	0.0423038	1305	up	Y
light	FQSVFTVTR	FQSVFTVTR-C1QC	0.0211099	0.0441785	38109.1	up	Y
light	TLDEFTIIQNLQPQYQFR	TLDEFTIIQNLQPQYQFR-C1R	0.0222669	0.0456584	11046.2	up	Y
light	VFQFLEK	VFQFLEK-C5	0.0222669	0.0456584	29188.8	up	Y
ratio	ITQDAQLK	ITQDAQLK-SERPINA6	0.0222669	0.0337327	-0.0395588	down	Y
light	DASGVTFTWTPSSGK	DASGVTFTWTPSSGK-IGHA1	0.0234786	0.0458284	590437	up	Y
light	IQPSGGTNINEALLR	IQPSGGTNINEALLR-ITIH2	0.0234786	0.0458284	-62599.4	down	Y
light	IYLYTLNDNAR	IYLYTLNDNAR-FN1	0.0234786	0.0458284	26576.7	up	Y
light	WLPSSSPVTGYR	WLPSSSPVTGYR-FN1	0.0234786	0.0458284	43729.7	up	Y
light	YEFILK	YEFILK-C8B	0.0234786	0.0458284	7623.43	up	Y
light	NVPLPVIAELPPK	NVPLPVIAELPPK-IGHM	0.0260745	0.0499352	-326005	down	Y
light	PSLSHLLSQYYGAGVAR	PSLSHLLSQYYGAGVAR-PGLYRP2	0.0260745	0.0499352	-17836.8	down	Y
light	LLIYDNNK	LLIYDNNK-IGLV1-51	0.0274631	0.0521029	15271.8	up	N
ratio	GGYTLVSGYPK	GGYTLVSGYPK-HPX	0.0274631	0.0409927	-0.0137086	down	Y
ratio	LQPLDFK	LQPLDFK-SERPINC1	0.0274631	0.0409927	-0.0534525	down	Y
light	QTHQPPAPNSLIR	QTHQPPAPNSLIR-C1QC	0.028915	0.0543495	19135.7	up	N
light	FNAVLTNPQGDYDTSTGK	FNAVLTNPQGDYDTSTGK-C1QC	0.0320179	0.0580324	8735.33	up	N
light	HFQNLGK	HFQNLGK-AFM	0.0320179	0.0580324	-601.75	down	N
light	LLIYWASTR	LLIYWASTR-IGKV4-1	0.0320179	0.0580324	-156802	down	N
ratio	ITINPDTSK	ITINPDTSK-IGHV6-1	0.0320179	0.0470988	-0.0138416	down	Y
ratio	IWLDNVR	IWLDNVR-CD5L	0.0320179	0.0470988	-0.0327359	down	Y
light	STVELFK	STVELFK-PON1	0.0336736	0.0604933	-14503.5	down	N
light	HLVALSPK	HLVALSPK-SERPINA6	0.0354019	0.0630403	-1533	down	N
light	ASSIIDELFQDR	ASSIIDELFQDR-CLU	0.0372054	0.0656757	60706	up	N
light	LLDNWDSVTSTFSK	LLDNWDSVTSTFSK-APOA1	0.0390866	0.0684015	-1.28975e+06	down	N
light	AIGYLNTGYQR	AIGYLNTGYQR-A2M	0.0410479	0.0712198	-179018	down	N
ratio	EQPPSLTR	EQPPSLTR-F12	0.0410479	0.0595194	-0.000482624	down	N
ratio	GHMLENHVER	GHMLENHVER-ITIH1	0.0410479	0.0595194	-0.019994	down	N
ratio	HFQNLGK	HFQNLGK-AFM	0.0430919	0.0620401	-0.0330197	down	N
light	GAYPLSIEPIGVR	GAYPLSIEPIGVR-CP	0.0452213	0.0771423	279897	up	N
light	LTLTPWVGLR	LTLTPWVGLR-ATRN	0.0452213	0.0771423	-2824.86	down	N
ratio	YSPSFQGQVTISADK	YSPSFQGQVTISADK-IGHV5-51	0.0474388	0.0678174	0.00269282	up	N
light	VVSVLTVVHQDWLNGK	VVSVLTVVHQDWLNGK-IGHG2	0.049747	0.0841553	-756968	down	N
light	FNWYVDGVEVHNAK	FNWYVDGVEVHNAK-IGHG1	0.0521486	0.0874889	1.93245e+06	up	N
ratio	DASGVTFTWTPSSGK	DASGVTFTWTPSSGK-IGHA1	0.0521486	0.073515	0.201474	up	N
ratio	GLEWVANIK	GLEWVANIK-IGHV3-7	0.0521486	0.073515	-0.0313439	down	N
light	SVFLHAR	SVFLHAR-C8B	0.0546464	0.090928	2160.5	up	N
light	STVEIFK	STVEIFK-PON3	0.0599419	0.0989285	-11806	down	N
ratio	IVQLIQDTR	IVQLIQDTR-CPN1	0.0599419	0.0839187	0.0157993	up	N
light	YVLSPYK	YVLSPYK-C5	0.0627452	0.10272	11197.8	up	N
ratio	ASSIIDELFQDR	ASSIIDELFQDR-CLU	0.0627452	0.0872417	0.0576415	up	N
light	SIPQVSPVR	SIPQVSPVR-CPN1	0.0656561	0.106626	5182.6	up	N
light	VNVDAVGGEALGR	VNVDAVGGEALGR-HBD	0.0686774	0.110647	634.714	up	N
ratio	SIPQVSPVR	SIPQVSPVR-CPN1	0.0686774	0.0948402	0.000201159	up	N
light	DADPDTFFAK	DADPDTFFAK-AFM	0.071812	0.112137	-13046	down	N
light	DSTYSLSSTLTLSK	DSTYSLSSTLTLSK-IGKC	0.071812	0.112137	-686011	down	N
light	EVAFDLEIPK	EVAFDLEIPK-ITIH1	0.071812	0.112137	-36284.8	down	N
light	ITQDAQLK	ITQDAQLK-SERPINA6	0.071812	0.112137	-9796.25	down	N
ratio	FNWYVDGVEVHNAK	FNWYVDGVEVHNAK-IGHG1	0.071812	0.0984989	0.11989	up	N
ratio	VNVDAVGGEALGR	VNVDAVGGEALGR-HBD	0.0750629	0.102267	0.00146923	up	N
ratio	FSGSILGNK	FSGSILGNK-IGLV8-61	0.075944	0.102777	-0.0124632	down	N
ratio	TVAAPSVFIFPPSDEQLK	TVAAPSVFIFPPSDEQLK-IGKC	0.078433	0.105443	-0.0192756	down	N
light	TPLTATLSK	TPLTATLSK-IGHA1	0.0803435	0.124502	386.286	up	N
light	ITINPDTSK	ITINPDTSK-IGHV6-1	0.0855424	0.130565	-4455.43	down	N
light	IVQLIQDTR	IVQLIQDTR-CPN1	0.0855424	0.130565	7481.57	up	N
ratio	GPSVFPLAPSSK	GPSVFPLAPSSK-IGHG1	0.0855424	0.113497	0.0494119	up	N
ratio	LVVLPFPK	LVVLPFPK-FETUB	0.0855424	0.113497	-0.00734142	down	N
ratio	ILGPLSYSK	ILGPLSYSK-LUM	0.0892877	0.116938	-0.0113973	down	N
ratio	VVGGLVALR	VVGGLVALR-F12	0.0892877	0.116938	-0.0134076	down	N
light	FSGSILGNK	FSGSILGNK-IGLV8-61	0.0907977	0.137552	-16091	down	N
light	DGYLFQLLR	DGYLFQLLR-HRG	0.0971741	0.146121	-67023.3	down	N
light	SFQTGLFTAAR	SFQTGLFTAAR-PROS1	0.101321	0.151237	5320.5	up	N
ratio	GQVVPALNEK	GQVVPALNEK-CPN2	0.101321	0.131007	0.00324438	up	N
ratio	SSEDPNEDIVER	SSEDPNEDIVER-JCHAIN	0.101321	0.131007	0.0262012	up	N
light	DSVTGTLPK	DSVTGTLPK-KLKB1	0.105608	0.154233	-6618	down	N
light	FEVQVTVPK	FEVQVTVPK-A2M	0.105608	0.154233	-169825	down	N
light	SSEDPNEDIVER	SSEDPNEDIVER-JCHAIN	0.105608	0.154233	29024.3	up	N
ratio	ATVVYQGER	ATVVYQGER-APOH	0.105608	0.135686	0.0182823	up	N
light	GLEWVANIK	GLEWVANIK-IGHV3-7	0.110037	0.159554	-74392.8	down	N
ratio	QVVAGLNFR	QVVAGLNFR-KNG1	0.114612	0.146329	-0.00941286	down	N
light	LLIYDASSR	LLIYDASSR-IGKV3D-20	0.119335	0.171809	-22438.3	down	N
light	GLEWLGR	GLEWLGR-IGHV6-1	0.129238	0.184756	-14475.7	down	N
ratio	ELDESLQVAER	ELDESLQVAER-CLU	0.129238	0.163971	0.0278825	up	N
light	LAPLAEDVR	LAPLAEDVR-APOA4	0.145274	0.206228	-57770.3	down	N
light	TINVPLR	TINVPLR-C1QB	0.150945	0.212791	8024.86	up	N
light	GTYSTTVTGR	GTYSTTVTGR-LPA	0.156784	0.219497	12878.3	up	N
light	GGEGTGYFVDFSVR	GGEGTGYFVDFSVR-HRG	0.162791	0.226347	-26504.6	down	N
light	VTTVASHTSDSDVPSGVTEVVVK	VTTVASHTSDSDVPSGVTEVVVK-CLU	0.168971	0.233342	50610.6	up	N
light	LTPLYELVK	LTPLYELVK-C7	0.175326	0.240481	14824	up	N
ratio	YFIDFVAR	YFIDFVAR-KNG1	0.175326	0.221063	-0.148846	down	N
light	IYLQPGR	IYLQPGR-ITIH2	0.181857	0.247765	-38021.9	down	N
ratio	IQHPFTVEEFVLPK	IQHPFTVEEFVLPK-PZP	0.188566	0.23484	-0.00634491	down	N
ratio	LLIYDNNK	LLIYDNNK-IGLV1-51	0.188566	0.23484	0.00097217	up	N
ratio	YYVDSVK	YYVDSVK-IGHV3-7	0.195457	0.241938	-0.0100202	down	N
light	EFGNTLEDK	EFGNTLEDK-APOC1	0.217233	0.293989	-14400.4	down	N
ratio	ELLALIQLER	ELLALIQLER-ECM1	0.224866	0.274987	-0.450857	down	N
ratio	LSSPAVITDK	LSSPAVITDK-PLG	0.224866	0.274987	-0.0134699	down	N
light	IQHPFTVEEFVLPK	IQHPFTVEEFVLPK-PZP	0.232688	0.312819	-1479.67	down	N
light	GQVVPALNEK	GQVVPALNEK-CPN2	0.240702	0.321464	6130.86	up	N
ratio	ELLESYIDGR	ELLESYIDGR-F2	0.240702	0.29259	-0.00763873	down	N
ratio	VTTVASHTSDSDVPSGVTEVVVK	VTTVASHTSDSDVPSGVTEVVVK-CLU	0.248908	0.300764	0.00793947	up	N
ratio	TLIYSTNTR	TLIYSTNTR-IGLV8-61	0.257307	0.309073	-0.118681	down	N
light	WYVDGVEVHNAK	WYVDGVEVHNAK-IGHG3	0.265902	0.352798	50962	up	N
light	GHMLENHVER	GHMLENHVER-ITIH1	0.274692	0.362094	-1997	down	N
light	ATVVYQGER	ATVVYQGER-APOH	0.283678	0.369145	40027	up	N
light	FYTFLK	FYTFLK-GPX3	0.283678	0.369145	2294.43	up	N
light	ASSLESGVPSR	ASSLESGVPSR-IGKV1-5	0.302242	0.390797	13272.4	up	N
light	ALQEYAAK	ALQEYAAK-C6	0.306273	0.393502	2828.43	up	N
ratio	NFGYTLR	NFGYTLR-SERPIND1	0.341744	0.408083	-0.00638625	down	N
light	ATWSGAVLAGR	ATWSGAVLAGR-A1BG	0.352114	0.44397	12401.7	up	N
light	FSGSSSGAER	FSGSSSGAER-IGLV4-69	0.352114	0.44397	-3710	down	N
light	LLIYGASSR	LLIYGASSR-IGKV3-20	0.352114	0.44397	90226	up	N
ratio	VTGWGNLK	VTGWGNLK-F2	0.352114	0.418007	-0.00817283	down	N
light	DASGATFTWTPSSGK	DASGATFTWTPSSGK-IGHA2	0.362681	0.448928	19502	up	N
light	LVVLPFPK	LVVLPFPK-FETUB	0.362681	0.448928	-4668	down	N
light	YYVDSVK	YYVDSVK-IGHV3-7	0.362681	0.448928	-7755.25	down	N
light	TVAAPSVFIFPPSDEQLK	TVAAPSVFIFPPSDEQLK-IGKC	0.384403	0.472933	-686199	down	N
light	ELLALIQLER	ELLALIQLER-ECM1	0.395557	0.480826	-1613.57	down	N
light	IWLDNVR	IWLDNVR-CD5L	0.395557	0.480826	-14896	down	N
ratio	ASSLESGVPSR	ASSLESGVPSR-IGKV1-5	0.395557	0.46415	0.00949235	up	N
ratio	NYNLVESLK	NYNLVESLK-SERPIND1	0.395557	0.46415	-0.00522722	down	N
light	GGYTLVSGYPK	GGYTLVSGYPK-HPX	0.406903	0.491675	-95529.5	down	N
ratio	GTYSTTVTGR	GTYSTTVTGR-LPA	0.406903	0.472008	0.000785301	up	N
ratio	SLDFTELDVAAEK	SLDFTELDVAAEK-AGT	0.406903	0.472008	0.0243635	up	N
light	GPSVFPLAPSSK	GPSVFPLAPSSK-IGHG1	0.418442	0.502626	-24278.2	down	N
ratio	TVGSDTFYSFK	TVGSDTFYSFK-KNG1	0.418442	0.482635	-0.0158809	down	N
light	TGYYFDGISR	TGYYFDGISR-FBLN1	0.430171	0.513675	1764	up	N
light	EQPPSLTR	EQPPSLTR-F12	0.454193	0.539188	-2459.5	down	N
light	ELDESLQVAER	ELDESLQVAER-CLU	0.466482	0.547375	8064.86	up	N
light	IIVPLNNR	IIVPLNNR-JCHAIN	0.466482	0.547375	17081.3	up	N
ratio	EAQLPVIENK	EAQLPVIENK-PLG	0.478954	0.546223	-0.00671488	down	N
ratio	ILNIFGVIK	ILNIFGVIK-TFRC	0.478954	0.546223	0.000259063	up	N
ratio	TPLTATLSK	TPLTATLSK-IGHA1	0.496474	0.56304	0.0658992	up	N
light	GLPSSIEK	GLPSSIEK-IGHG4	0.504434	0.585143	42003.5	up	N
light	LSSPAVITDK	LSSPAVITDK-PLG	0.504434	0.585143	-18486.5	down	N
ratio	IAELSATAQEIIK	IAELSATAQEIIK-APOB	0.517437	0.58033	0.120894	up	N
ratio	LTPLYELVK	LTPLYELVK-C7	0.517437	0.58033	0.0105344	up	N
light	DPTFIPAPIQAK	DPTFIPAPIQAK-AGT	0.530611	0.612012	-10246.3	down	N
ratio	VLLDGVQNPR	VLLDGVQNPR-C3	0.530611	0.591835	0.00743748	up	N
light	ILGPLSYSK	ILGPLSYSK-LUM	0.557461	0.639348	-4478.75	down	N
ratio	DASGATFTWTPSSGK	DASGATFTWTPSSGK-IGHA2	0.571129	0.633548	0.0179907	up	N
light	TLIYSTNTR	TLIYSTNTR-IGLV8-61	0.598935	0.679239	-2726	down	N
light	VLLDGVQNPR	VLLDGVQNPR-C3	0.598935	0.679239	58543.8	up	N
light	VYFAGFPR	VYFAGFPR-PROS1	0.613064	0.6914	3805	up	N
ratio	DALSSVQESQVAQQAR	DALSSVQESQVAQQAR-APOC3	0.613064	0.67637	0.0553972	up	N
light	NYNLVESLK	NYNLVESLK-SERPIND1	0.627339	0.70359	4553.57	up	N
light	QVVAGLNFR	QVVAGLNFR-KNG1	0.641754	0.715802	-18545.3	down	N
ratio	VTVLGQPK	VTVLGQPK-IGLL5	0.656305	0.720162	1.68673	up	N
light	TGIVSGFGR	TGIVSGFGR-F10	0.670988	0.736274	1581.5	up	N
light	TVGSDTFYSFK	TVGSDTFYSFK-KNG1	0.670988	0.736274	19336.7	up	N
light	YWGVASFLQK	YWGVASFLQK-RBP4	0.670988	0.736274	12047.3	up	N
ratio	GLPSSIEK	GLPSSIEK-IGHG4	0.670988	0.720691	0.00489133	up	N
ratio	NALALFVLPK	NALALFVLPK-SERPINA7	0.670988	0.720691	-0.000266655	down	N
ratio	TGYYFDGISR	TGYYFDGISR-FBLN1	0.670988	0.720691	0.00122857	up	N
ratio	WYVDGVEVHNAK	WYVDGVEVHNAK-IGHG3	0.670988	0.720691	0.0850768	up	N
ratio	FSGSSSGAER	FSGSSSGAER-IGLV4-69	0.685798	0.732721	-0.548736	down	N
light	VVGGLVALR	VVGGLVALR-F12	0.70073	0.764775	-5065.86	down	N
light	SLDFTELDVAAEK	SLDFTELDVAAEK-AGT	0.715778	0.777021	9162.86	up	N
light	LGNQEPGGQTALK	LGNQEPGGQTALK-SERPINF2	0.730937	0.789257	-4728	down	N
light	VTVLGQPK	VTVLGQPK-IGLL5	0.746202	0.801477	66574	up	N
ratio	TINVPLR	TINVPLR-C1QB	0.746202	0.793084	0.0012121	up	N
light	IAELSATAQEIIK	IAELSATAQEIIK-APOB	0.761568	0.809415	3104.67	up	N
light	WFLLEQPEIQVAHFPFK	WFLLEQPEIQVAHFPFK-SERPINF2	0.761568	0.809415	-4466.75	down	N
ratio	ATWSGAVLAGR	ATWSGAVLAGR-A1BG	0.777028	0.817288	0.00193113	up	N
ratio	WFLLEQPEIQVAHFPFK	WFLLEQPEIQVAHFPFK-SERPINF2	0.777028	0.817288	0.00557376	up	N
light	NALALFVLPK	NALALFVLPK-SERPINA7	0.792577	0.837985	2445	up	N
light	DALSSVQESQVAQQAR	DALSSVQESQVAQQAR-APOC3	0.808208	0.850084	7517.57	up	N
ratio	TGIVSGFGR	TGIVSGFGR-F10	0.808208	0.845702	0.00074449	up	N
ratio	IIVPLNNR	IIVPLNNR-JCHAIN	0.823917	0.857719	-0.0103444	down	N
light	GLEWVGFIR	GLEWVGFIR-IGHV3-49	0.839696	0.874146	3575	up	N
light	VTGWGNLK	VTGWGNLK-F2	0.839696	0.874146	4022.5	up	N
light	ILNIFGVIK	ILNIFGVIK-TFRC	0.855541	0.881598	-65.8571	down	N
light	LQPLDFK	LQPLDFK-SERPINC1	0.855541	0.881598	-4279.71	down	N
ratio	DPTFIPAPIQAK	DPTFIPAPIQAK-AGT	0.855541	0.886096	-0.00117789	down	N
light	ELLESYIDGR	ELLESYIDGR-F2	0.871443	0.88896	-2705.43	down	N
light	YFIDFVAR	YFIDFVAR-KNG1	0.871443	0.88896	8041.5	up	N
ratio	GLEWVGFIR	GLEWVGFIR-IGHV3-49	0.871443	0.897985	0.00468525	up	N
light	GWVDLFVPK	GWVDLFVPK-SERPINA7	0.903399	0.91695	341.2	up	N
light	NFGYTLR	NFGYTLR-SERPIND1	0.919439	0.928587	-985.667	down	N
ratio	LLIYGASSR	LLIYGASSR-IGKV3-20	0.919439	0.942657	0.00114864	up	N
ratio	YWGVASFLQK	YWGVASFLQK-RBP4	0.935511	0.954316	-0.00122667	down	N
ratio	GWVDLFVPK	GWVDLFVPK-SERPINA7	0.95161	0.961079	-0.000355993	down	N
ratio	LGNQEPGGQTALK	LGNQEPGGQTALK-SERPINF2	0.95161	0.961079	0.00240832	up	N
light	GWVTDGFSSLK	GWVTDGFSSLK-APOC3	0.967729	0.97252	-19332.2	down	N
ratio	FYTFLK	FYTFLK-GPX3	0.967729	0.97252	-1.88573e-05	down	N
ratio	GWVTDGFSSLK	GWVTDGFSSLK-APOC3	0.983861	0.983861	4.23796e-05	up	N
light	EAQLPVIENK	EAQLPVIENK-PLG	1	1	-532	down	N
