## Supplementary table 1-7 for "Cross-platform Clinical Proteomics using the Charité Open Standard for Plasma Proteomics (OSPP)": Supplementary Table 6_MRMHR-DIA.xlsx (part 1 of 2)

### Sheet: Fragment distribution
Supplementary Table 6. fragment distribution,CV, sample fold change,R2, slope and Statistical analysis of each peptide acquired from MRMHR and ZenoSWATH-DIA data.
distribution of each fragment in each platform
label	MS	Precursor	Fragment	median_percentage (%)
light	uPRM	ALDFAVGEYNK_2	y9_1	29.5626
light	uPRM	ALDFAVGEYNK_2	y8_1	13.2775
light	uPRM	ALDFAVGEYNK_2	y7_1	25.8892
light	uPRM	ALDFAVGEYNK_2	y6_1	22.7228
light	uPRM	ALDFAVGEYNK_2	y4_1	3.13228
light	uPRM	ALDFAVGEYNK_2	y3_1	7.0292
heavy	uPRM	ALDFAVGEYNK_2	y9_1	30.5122
heavy	uPRM	ALDFAVGEYNK_2	y8_1	14.4521
heavy	uPRM	ALDFAVGEYNK_2	y7_1	22.2963
heavy	uPRM	ALDFAVGEYNK_2	y6_1	24.8506
heavy	uPRM	ALDFAVGEYNK_2	y4_1	3.39876
heavy	uPRM	ALDFAVGEYNK_2	y3_1	5.16927
light	uPRM	FSGSSSGAER_2	y9_1	20.7708
light	uPRM	FSGSSSGAER_2	y8_1	46.6257
light	uPRM	FSGSSSGAER_2	y7_1	6.72956
light	uPRM	FSGSSSGAER_2	y6_1	12.5601
light	uPRM	FSGSSSGAER_2	y5_1	7.97592
light	uPRM	FSGSSSGAER_2	y4_1	5.33719
heavy	uPRM	FSGSSSGAER_2	y9_1	17.0528
heavy	uPRM	FSGSSSGAER_2	y8_1	48.5116
heavy	uPRM	FSGSSSGAER_2	y7_1	6.04053
heavy	uPRM	FSGSSSGAER_2	y6_1	6.84185
heavy	uPRM	FSGSSSGAER_2	y5_1	14.3087
heavy	uPRM	FSGSSSGAER_2	y4_1	3.92693
light	uPRM	GYSIFSYATK_2	y8_1	30.7487
light	uPRM	GYSIFSYATK_2	y7_1	9.998
light	uPRM	GYSIFSYATK_2	y6_1	42.2859
light	uPRM	GYSIFSYATK_2	y5_1	9.69819
light	uPRM	GYSIFSYATK_2	y4_1	4.0085
light	uPRM	GYSIFSYATK_2	y3_1	2.59435
light	uPRM	GYSIFSYATK_2	y8_2	0.734558
heavy	uPRM	GYSIFSYATK_2	y8_1	30.5623
heavy	uPRM	GYSIFSYATK_2	y7_1	10.8063
heavy	uPRM	GYSIFSYATK_2	y6_1	40.7941
heavy	uPRM	GYSIFSYATK_2	y5_1	10.0497
heavy	uPRM	GYSIFSYATK_2	y4_1	4.04968
heavy	uPRM	GYSIFSYATK_2	y3_1	2.50147
heavy	uPRM	GYSIFSYATK_2	y8_2	0.770418
heavy	uPRM	GYSIFSYATK_2	y6_2	0.251542
light	uPRM	HVVPNEVVVQR_3	y6_1	1.5689
light	uPRM	HVVPNEVVVQR_3	y5_1	10.3919
light	uPRM	HVVPNEVVVQR_3	y4_1	60.216
light	uPRM	HVVPNEVVVQR_3	y3_1	28.0224
heavy	uPRM	HVVPNEVVVQR_3	y6_1	1.9294
heavy	uPRM	HVVPNEVVVQR_3	y5_1	10.9002
heavy	uPRM	HVVPNEVVVQR_3	y4_1	60.1543
heavy	uPRM	HVVPNEVVVQR_3	y3_1	27.0821
light	uPRM	IADAHLDR_2	y7_1	12.8815
light	uPRM	IADAHLDR_2	y6_1	25.5651
light	uPRM	IADAHLDR_2	y5_1	7.99117
light	uPRM	IADAHLDR_2	y4_1	7.67383
light	uPRM	IADAHLDR_2	y3_1	6.20855
light	uPRM	IADAHLDR_2	y7_2	19.5031
light	uPRM	IADAHLDR_2	y6_2	11.1326
light	uPRM	IADAHLDR_2	y5_2	5.46516
heavy	uPRM	IADAHLDR_2	y7_1	15.4646
heavy	uPRM	IADAHLDR_2	y6_1	23.9154
heavy	uPRM	IADAHLDR_2	y5_1	8.9236
heavy	uPRM	IADAHLDR_2	y4_1	10.3623
heavy	uPRM	IADAHLDR_2	y3_1	5.61173
heavy	uPRM	IADAHLDR_2	y7_2	18.8936
heavy	uPRM	IADAHLDR_2	y6_2	9.91097
heavy	uPRM	IADAHLDR_2	y5_2	5.5807
light	uPRM	ILNIFGVIK_2	y8_1	12.7057
light	uPRM	ILNIFGVIK_2	y7_1	60.9575
light	uPRM	ILNIFGVIK_2	y6_1	7.40307
light	uPRM	ILNIFGVIK_2	y5_1	12.8647
light	uPRM	ILNIFGVIK_2	y4_1	3.52484
light	uPRM	ILNIFGVIK_2	y3_1	0.583255
light	uPRM	ILNIFGVIK_2	y8_2	1.07043
light	uPRM	ILNIFGVIK_2	y7_2	0.667508
heavy	uPRM	ILNIFGVIK_2	y8_1	13.6011
heavy	uPRM	ILNIFGVIK_2	y7_1	59.2686
heavy	uPRM	ILNIFGVIK_2	y6_1	9.00137
heavy	uPRM	ILNIFGVIK_2	y5_1	12.2731
heavy	uPRM	ILNIFGVIK_2	y4_1	3.74598
heavy	uPRM	ILNIFGVIK_2	y3_1	0.662585
heavy	uPRM	ILNIFGVIK_2	y8_2	1.19989
heavy	uPRM	ILNIFGVIK_2	y7_2	0.500499
light	uPRM	ITINPDTSK_2	y8_1	16.2597
light	uPRM	ITINPDTSK_2	y7_1	36.8275
light	uPRM	ITINPDTSK_2	y6_1	17.8451
light	uPRM	ITINPDTSK_2	y5_1	20.8742
light	uPRM	ITINPDTSK_2	y4_1	0.60977
light	uPRM	ITINPDTSK_2	y3_1	2.27813
light	uPRM	ITINPDTSK_2	y8_2	1.9617
light	uPRM	ITINPDTSK_2	y7_2	3.07848
heavy	uPRM	ITINPDTSK_2	y8_1	17.9576
heavy	uPRM	ITINPDTSK_2	y7_1	34.4803
heavy	uPRM	ITINPDTSK_2	y6_1	19.9195
heavy	uPRM	ITINPDTSK_2	y5_1	19.2039
heavy	uPRM	ITINPDTSK_2	y4_1	0.572348
heavy	uPRM	ITINPDTSK_2	y3_1	1.96159
heavy	uPRM	ITINPDTSK_2	y8_2	1.04643
heavy	uPRM	ITINPDTSK_2	y7_2	3.69927
light	uPRM	LPTDSELAPR_2	y9_1	6.43031
light	uPRM	LPTDSELAPR_2	y8_1	23.9538
light	uPRM	LPTDSELAPR_2	y7_1	11.2381
light	uPRM	LPTDSELAPR_2	y6_1	8.86433
light	uPRM	LPTDSELAPR_2	y5_1	2.0622
light	uPRM	LPTDSELAPR_2	y4_1	4.90339
light	uPRM	LPTDSELAPR_2	y3_1	4.04847
light	uPRM	LPTDSELAPR_2	y9_2	39.6824
heavy	uPRM	LPTDSELAPR_2	y9_1	6.5085
heavy	uPRM	LPTDSELAPR_2	y8_1	21.2303
heavy	uPRM	LPTDSELAPR_2	y7_1	9.31354
heavy	uPRM	LPTDSELAPR_2	y6_1	7.24475
heavy	uPRM	LPTDSELAPR_2	y5_1	2.79613
heavy	uPRM	LPTDSELAPR_2	y4_1	4.91428
heavy	uPRM	LPTDSELAPR_2	y3_1	4.62393
heavy	uPRM	LPTDSELAPR_2	y9_2	42.3486
heavy	uPRM	LPTDSELAPR_2	y8_2	0.374705
light	uPRM	LTLTPWVGLR_2	y9_1	2.22666
light	uPRM	LTLTPWVGLR_2	y8_1	16.5863
light	uPRM	LTLTPWVGLR_2	y7_1	14.882
light	uPRM	LTLTPWVGLR_2	y6_1	47.6479
light	uPRM	LTLTPWVGLR_2	y5_1	2.28158
light	uPRM	LTLTPWVGLR_2	y4_1	2.08803
light	uPRM	LTLTPWVGLR_2	y3_1	2.62336
light	uPRM	LTLTPWVGLR_2	y7_2	1.78556
light	uPRM	LTLTPWVGLR_2	y6_2	9.00075
heavy	uPRM	LTLTPWVGLR_2	y9_1	2.93937
heavy	uPRM	LTLTPWVGLR_2	y8_1	15.0319
heavy	uPRM	LTLTPWVGLR_2	y7_1	14.7195
heavy	uPRM	LTLTPWVGLR_2	y6_1	48.6109
heavy	uPRM	LTLTPWVGLR_2	y5_1	3.04076
heavy	uPRM	LTLTPWVGLR_2	y4_1	2.09937
heavy	uPRM	LTLTPWVGLR_2	y3_1	2.64131
heavy	uPRM	LTLTPWVGLR_2	y7_2	2.29503
heavy	uPRM	LTLTPWVGLR_2	y6_2	8.52144
light	uPRM	SALVLQYLR_2	y7_1	8.49531
light	uPRM	SALVLQYLR_2	y6_1	21.547
light	uPRM	SALVLQYLR_2	y5_1	42.5147
light	uPRM	SALVLQYLR_2	y4_1	14.9298
light	uPRM	SALVLQYLR_2	y3_1	6.29393
light	uPRM	SALVLQYLR_2	y7_2	4.05066
light	uPRM	SALVLQYLR_2	y6_2	0.57079
light	uPRM	SALVLQYLR_2	y5_2	0.687214
heavy	uPRM	SALVLQYLR_2	y7_1	7.84586
heavy	uPRM	SALVLQYLR_2	y6_1	22.5699
heavy	uPRM	SALVLQYLR_2	y5_1	41.4375
heavy	uPRM	SALVLQYLR_2	y4_1	15.6768
heavy	uPRM	SALVLQYLR_2	y3_1	6.10045
heavy	uPRM	SALVLQYLR_2	y7_2	4.84942
heavy	uPRM	SALVLQYLR_2	y6_2	0.61157
heavy	uPRM	SALVLQYLR_2	y5_2	0.930126
light	uPRM	SLPVSDSVLSGFEQR_2	y13_1	4.19949
light	uPRM	SLPVSDSVLSGFEQR_2	y11_1	13.132
light	uPRM	SLPVSDSVLSGFEQR_2	y10_1	3.71266
light	uPRM	SLPVSDSVLSGFEQR_2	y9_1	3.65495
light	uPRM	SLPVSDSVLSGFEQR_2	y8_1	3.69801
light	uPRM	SLPVSDSVLSGFEQR_2	y7_1	13.2434
light	uPRM	SLPVSDSVLSGFEQR_2	y6_1	13.6315
light	uPRM	SLPVSDSVLSGFEQR_2	y5_1	7.22988
light	uPRM	SLPVSDSVLSGFEQR_2	y13_2	36.8871
heavy	uPRM	SLPVSDSVLSGFEQR_2	y13_1	4.31644
heavy	uPRM	SLPVSDSVLSGFEQR_2	y11_1	13.1302
heavy	uPRM	SLPVSDSVLSGFEQR_2	y10_1	4.3399
heavy	uPRM	SLPVSDSVLSGFEQR_2	y9_1	4.80014
heavy	uPRM	SLPVSDSVLSGFEQR_2	y8_1	3.34841
heavy	uPRM	SLPVSDSVLSGFEQR_2	y7_1	13.0147
heavy	uPRM	SLPVSDSVLSGFEQR_2	y6_1	12.3123
heavy	uPRM	SLPVSDSVLSGFEQR_2	y5_1	7.54901
heavy	uPRM	SLPVSDSVLSGFEQR_2	y13_2	36.9106
light	uPRM	STDYGIFQINSR_2	y10_1	4.67443
light	uPRM	STDYGIFQINSR_2	y9_1	6.17642
light	uPRM	STDYGIFQINSR_2	y8_1	20.3069
light	uPRM	STDYGIFQINSR_2	y7_1	6.47757
light	uPRM	STDYGIFQINSR_2	y6_1	38.3343
light	uPRM	STDYGIFQINSR_2	y5_1	8.88882
light	uPRM	STDYGIFQINSR_2	y4_1	7.24749
light	uPRM	STDYGIFQINSR_2	y3_1	7.05233
heavy	uPRM	STDYGIFQINSR_2	y10_1	5.44896
heavy	uPRM	STDYGIFQINSR_2	y9_1	5.6337
heavy	uPRM	STDYGIFQINSR_2	y8_1	21.419
heavy	uPRM	STDYGIFQINSR_2	y7_1	6.74654
heavy	uPRM	STDYGIFQINSR_2	y6_1	36.429
heavy	uPRM	STDYGIFQINSR_2	y5_1	10.2209
heavy	uPRM	STDYGIFQINSR_2	y4_1	6.71438
heavy	uPRM	STDYGIFQINSR_2	y3_1	7.15907
light	uPRM	SVFLHAR_2	y6_1	0.60993
light	uPRM	SVFLHAR_2	y5_1	44.7458
light	uPRM	SVFLHAR_2	y4_1	14.0033
light	uPRM	SVFLHAR_2	y3_1	14.9209
light	uPRM	SVFLHAR_2	y6_2	1.58986
light	uPRM	SVFLHAR_2	y5_2	22.9559
light	uPRM	SVFLHAR_2	y4_2	0.787544
heavy	uPRM	SVFLHAR_2	y6_1	0.174462
heavy	uPRM	SVFLHAR_2	y5_1	44.0593
heavy	uPRM	SVFLHAR_2	y4_1	12.7373
heavy	uPRM	SVFLHAR_2	y3_1	17.159
heavy	uPRM	SVFLHAR_2	y6_2	1.97375
heavy	uPRM	SVFLHAR_2	y5_2	21.784
heavy	uPRM	SVFLHAR_2	y4_2	1.05487
light	uPRM	TGYYFDGISR_2	y9_1	2.81914
light	uPRM	TGYYFDGISR_2	y8_1	5.1993
light	uPRM	TGYYFDGISR_2	y7_1	32.8339
light	uPRM	TGYYFDGISR_2	y6_1	32.1029
light	uPRM	TGYYFDGISR_2	y5_1	12.5705
light	uPRM	TGYYFDGISR_2	y4_1	9.15217
light	uPRM	TGYYFDGISR_2	y8_2	4.77555
heavy	uPRM	TGYYFDGISR_2	y9_1	2.66994
heavy	uPRM	TGYYFDGISR_2	y8_1	5.23631
heavy	uPRM	TGYYFDGISR_2	y7_1	31.7167
heavy	uPRM	TGYYFDGISR_2	y6_1	31.8993
heavy	uPRM	TGYYFDGISR_2	y5_1	12.2241
heavy	uPRM	TGYYFDGISR_2	y4_1	9.92496
heavy	uPRM	TGYYFDGISR_2	y8_2	4.18434
heavy	uPRM	TGYYFDGISR_2	y7_2	0.870235
light	uPRM	VNVDAVGGEALGR_2	y11_1	8.27869
light	uPRM	VNVDAVGGEALGR_2	y10_1	13.9389
light	uPRM	VNVDAVGGEALGR_2	y9_1	10.7471
light	uPRM	VNVDAVGGEALGR_2	y8_1	16.7933
light	uPRM	VNVDAVGGEALGR_2	y7_1	39.2617
light	uPRM	VNVDAVGGEALGR_2	y6_1	5.93948
light	uPRM	VNVDAVGGEALGR_2	y4_1	3.68883
heavy	uPRM	VNVDAVGGEALGR_2	y11_1	9.16552
heavy	uPRM	VNVDAVGGEALGR_2	y10_1	17.7066
heavy	uPRM	VNVDAVGGEALGR_2	y9_1	8.91897
heavy	uPRM	VNVDAVGGEALGR_2	y8_1	16.2054
heavy	uPRM	VNVDAVGGEALGR_2	y7_1	38.0886
heavy	uPRM	VNVDAVGGEALGR_2	y6_1	6.52869
heavy	uPRM	VNVDAVGGEALGR_2	y4_1	2.83187
light	uPRM	DYIFGNYIER_2	y8_1	9.44443
light	uPRM	DYIFGNYIER_2	y7_1	50.2498
light	uPRM	DYIFGNYIER_2	y6_1	30.0199
light	uPRM	DYIFGNYIER_2	y5_1	3.01122
light	uPRM	DYIFGNYIER_2	y4_1	2.47817
light	uPRM	DYIFGNYIER_2	y3_1	1.66492
light	uPRM	DYIFGNYIER_2	y8_2	1.98741
light	uPRM	DYIFGNYIER_2	y7_2	1.47314
heavy	uPRM	DYIFGNYIER_2	y8_1	9.48907
heavy	uPRM	DYIFGNYIER_2	y7_1	50.776
heavy	uPRM	DYIFGNYIER_2	y6_1	27.8047
heavy	uPRM	DYIFGNYIER_2	y5_1	3.40334
heavy	uPRM	DYIFGNYIER_2	y4_1	2.92888
heavy	uPRM	DYIFGNYIER_2	y3_1	2.00366
heavy	uPRM	DYIFGNYIER_2	y8_2	2.65613
heavy	uPRM	DYIFGNYIER_2	y7_2	0.816424
light	uPRM	ELLALIQLER_2	y8_1	10.5276
light	uPRM	ELLALIQLER_2	y7_1	20.1541
light	uPRM	ELLALIQLER_2	y6_1	20.0571
light	uPRM	ELLALIQLER_2	y5_1	25.8812
light	uPRM	ELLALIQLER_2	y4_1	16.56
light	uPRM	ELLALIQLER_2	y3_1	3.50311
light	uPRM	ELLALIQLER_2	y8_2	2.05761
light	uPRM	ELLALIQLER_2	y6_2	0.821903
heavy	uPRM	ELLALIQLER_2	y8_1	7.02639
heavy	uPRM	ELLALIQLER_2	y7_1	14.0842
heavy	uPRM	ELLALIQLER_2	y6_1	11.8543
heavy	uPRM	ELLALIQLER_2	y5_1	16.8492
heavy	uPRM	ELLALIQLER_2	y4_1	21.5969
heavy	uPRM	ELLALIQLER_2	y3_1	9.56001
heavy	uPRM	ELLALIQLER_2	y8_2	15.1931
heavy	uPRM	ELLALIQLER_2	y6_2	8.12769
light	uPRM	FNAVLTNPQGDYDTSTGK_3	y11_1	7.41501
light	uPRM	FNAVLTNPQGDYDTSTGK_3	y9_1	30.3027
light	uPRM	FNAVLTNPQGDYDTSTGK_3	y8_1	4.17694
light	uPRM	FNAVLTNPQGDYDTSTGK_3	y7_1	6.09678
light	uPRM	FNAVLTNPQGDYDTSTGK_3	y6_1	5.85831
light	uPRM	FNAVLTNPQGDYDTSTGK_3	y5_1	4.66008
light	uPRM	FNAVLTNPQGDYDTSTGK_3	y4_1	2.10738
light	uPRM	FNAVLTNPQGDYDTSTGK_3	y11_2	40.0612
heavy	uPRM	FNAVLTNPQGDYDTSTGK_3	y11_1	7.35645
heavy	uPRM	FNAVLTNPQGDYDTSTGK_3	y9_1	28.2493
heavy	uPRM	FNAVLTNPQGDYDTSTGK_3	y8_1	4.104
heavy	uPRM	FNAVLTNPQGDYDTSTGK_3	y7_1	4.92771
heavy	uPRM	FNAVLTNPQGDYDTSTGK_3	y6_1	4.83963
heavy	uPRM	FNAVLTNPQGDYDTSTGK_3	y5_1	4.99514
heavy	uPRM	FNAVLTNPQGDYDTSTGK_3	y4_1	3.2465
heavy	uPRM	FNAVLTNPQGDYDTSTGK_3	y3_1	3.25485
heavy	uPRM	FNAVLTNPQGDYDTSTGK_3	y11_2	38.7781
light	uPRM	FSAEFDFR_2	y7_1	22.5438
light	uPRM	FSAEFDFR_2	y6_1	41.1875
light	uPRM	FSAEFDFR_2	y5_1	14.1918
light	uPRM	FSAEFDFR_2	y4_1	16.0683
light	uPRM	FSAEFDFR_2	y3_1	4.41468
light	uPRM	FSAEFDFR_2	y7_2	0.714749
light	uPRM	FSAEFDFR_2	y6_2	1.0746
heavy	uPRM	FSAEFDFR_2	y7_1	22.7928
heavy	uPRM	FSAEFDFR_2	y6_1	41.0333
heavy	uPRM	FSAEFDFR_2	y5_1	14.4408
heavy	uPRM	FSAEFDFR_2	y4_1	15.5721
heavy	uPRM	FSAEFDFR_2	y3_1	4.35386
heavy	uPRM	FSAEFDFR_2	y7_2	0.839605
heavy	uPRM	FSAEFDFR_2	y6_2	0.595538
light	uPRM	FYTFLK_2	y5_1	33.7846
light	uPRM	FYTFLK_2	y4_1	66.0679
light	uPRM	FYTFLK_2	y5_2	0.166308
light	uPRM	FYTFLK_2	y4_2	0
heavy	uPRM	FYTFLK_2	y5_1	35.4055
heavy	uPRM	FYTFLK_2	y4_1	64.1107
heavy	uPRM	FYTFLK_2	y5_2	0.39404
heavy	uPRM	FYTFLK_2	y4_2	0.0227039
light	uPRM	HLVALSPK_2	y7_1	22.2555
light	uPRM	HLVALSPK_2	y6_1	56.8658
light	uPRM	HLVALSPK_2	y5_1	8.16612
light	uPRM	HLVALSPK_2	y4_1	4.08871
light	uPRM	HLVALSPK_2	y3_1	6.58927
heavy	uPRM	HLVALSPK_2	y7_1	26.0902
heavy	uPRM	HLVALSPK_2	y6_1	55.3579
heavy	uPRM	HLVALSPK_2	y5_1	8.71595
heavy	uPRM	HLVALSPK_2	y4_1	1.93407
heavy	uPRM	HLVALSPK_2	y3_1	8.06944
light	uPRM	IVLGQEQDSYGGK_2	y11_1	22.5402
light	uPRM	IVLGQEQDSYGGK_2	y10_1	22.1944
light	uPRM	IVLGQEQDSYGGK_2	y9_1	3.77882
light	uPRM	IVLGQEQDSYGGK_2	y8_1	9.31316
light	uPRM	IVLGQEQDSYGGK_2	y7_1	5.83821
light	uPRM	IVLGQEQDSYGGK_2	y6_1	3.52744
light	uPRM	IVLGQEQDSYGGK_2	y5_1	3.41357
light	uPRM	IVLGQEQDSYGGK_2	y3_1	5.13701
light	uPRM	IVLGQEQDSYGGK_2	y12_2	2.14645
light	uPRM	IVLGQEQDSYGGK_2	y11_2	23.0615
heavy	uPRM	IVLGQEQDSYGGK_2	y11_1	21.031
heavy	uPRM	IVLGQEQDSYGGK_2	y10_1	22.5205
heavy	uPRM	IVLGQEQDSYGGK_2	y9_1	3.76776
heavy	uPRM	IVLGQEQDSYGGK_2	y8_1	9.35084
heavy	uPRM	IVLGQEQDSYGGK_2	y7_1	5.70838
heavy	uPRM	IVLGQEQDSYGGK_2	y6_1	3.88006
heavy	uPRM	IVLGQEQDSYGGK_2	y5_1	3.45568
heavy	uPRM	IVLGQEQDSYGGK_2	y3_1	5.26137
heavy	uPRM	IVLGQEQDSYGGK_2	y12_2	3.16535
heavy	uPRM	IVLGQEQDSYGGK_2	y11_2	22.1858
light	uPRM	IVQLIQDTR_2	y8_1	2.38576
light	uPRM	IVQLIQDTR_2	y7_1	25.7451
light	uPRM	IVQLIQDTR_2	y6_1	19.7193
light	uPRM	IVQLIQDTR_2	y5_1	15.3969
light	uPRM	IVQLIQDTR_2	y4_1	19.7022
light	uPRM	IVQLIQDTR_2	y3_1	5.2945
light	uPRM	IVQLIQDTR_2	y8_2	2.0161
light	uPRM	IVQLIQDTR_2	y7_2	8.68144
heavy	uPRM	IVQLIQDTR_2	y8_1	2.70714
heavy	uPRM	IVQLIQDTR_2	y7_1	29.0646
heavy	uPRM	IVQLIQDTR_2	y6_1	21.5255
heavy	uPRM	IVQLIQDTR_2	y5_1	17.6694
heavy	uPRM	IVQLIQDTR_2	y4_1	13.1408
heavy	uPRM	IVQLIQDTR_2	y3_1	4.98888
heavy	uPRM	IVQLIQDTR_2	y8_2	2.15715
heavy	uPRM	IVQLIQDTR_2	y7_2	8.74492
light	uPRM	LDTLAQEVALLK_2	y10_1	8.29111
light	uPRM	LDTLAQEVALLK_2	y9_1	7.68684
light	uPRM	LDTLAQEVALLK_2	y8_1	42.7303
light	uPRM	LDTLAQEVALLK_2	y7_1	21.4491
light	uPRM	LDTLAQEVALLK_2	y6_1	9.00735
light	uPRM	LDTLAQEVALLK_2	y4_1	6.41152
light	uPRM	LDTLAQEVALLK_2	y3_1	4.37997
heavy	uPRM	LDTLAQEVALLK_2	y10_1	8.2914
heavy	uPRM	LDTLAQEVALLK_2	y9_1	8.84834
heavy	uPRM	LDTLAQEVALLK_2	y8_1	40.5967
heavy	uPRM	LDTLAQEVALLK_2	y7_1	21.1874
heavy	uPRM	LDTLAQEVALLK_2	y6_1	9.47659
heavy	uPRM	LDTLAQEVALLK_2	y4_1	6.84091
heavy	uPRM	LDTLAQEVALLK_2	y3_1	4.64305
light	uPRM	LGFTDLFSK_2	y8_1	35.3492
light	uPRM	LGFTDLFSK_2	y7_1	19.2512
light	uPRM	LGFTDLFSK_2	y6_1	19.7958
light	uPRM	LGFTDLFSK_2	y5_1	8.80706
light	uPRM	LGFTDLFSK_2	y4_1	3.30842
light	uPRM	LGFTDLFSK_2	y3_1	3.85513
light	uPRM	LGFTDLFSK_2	y8_2	0.109332
light	uPRM	LGFTDLFSK_2	y7_2	8.961
heavy	uPRM	LGFTDLFSK_2	y8_1	35.1606
heavy	uPRM	LGFTDLFSK_2	y7_1	20.0541
heavy	uPRM	LGFTDLFSK_2	y6_1	20.7021
heavy	uPRM	LGFTDLFSK_2	y5_1	7.86779
heavy	uPRM	LGFTDLFSK_2	y4_1	3.93425
heavy	uPRM	LGFTDLFSK_2	y3_1	4.12886
heavy	uPRM	LGFTDLFSK_2	y8_2	0.158269
heavy	uPRM	LGFTDLFSK_2	y7_2	7.99959
light	uPRM	LLGEVDHYQLALGK_3	y9_1	1.26934
light	uPRM	LLGEVDHYQLALGK_3	y7_1	1.32122
light	uPRM	LLGEVDHYQLALGK_3	y4_1	1.46715
light	uPRM	LLGEVDHYQLALGK_3	y3_1	3.73705
light	uPRM	LLGEVDHYQLALGK_3	y13_2	16.3296
light	uPRM	LLGEVDHYQLALGK_3	y12_2	71.5282
light	uPRM	LLGEVDHYQLALGK_3	y11_2	0.73286
light	uPRM	LLGEVDHYQLALGK_3	y10_2	2.40854
heavy	uPRM	LLGEVDHYQLALGK_3	y9_1	1.18643
heavy	uPRM	LLGEVDHYQLALGK_3	y7_1	1.92792
heavy	uPRM	LLGEVDHYQLALGK_3	y4_1	1.4905
heavy	uPRM	LLGEVDHYQLALGK_3	y3_1	1.8826
heavy	uPRM	LLGEVDHYQLALGK_3	y13_2	16.7959
heavy	uPRM	LLGEVDHYQLALGK_3	y12_2	69.3294
heavy	uPRM	LLGEVDHYQLALGK_3	y11_2	1.51552
heavy	uPRM	LLGEVDHYQLALGK_3	y10_2	3.92582
heavy	uPRM	LLGEVDHYQLALGK_3	y8_2	1.46569
light	uPRM	LLIYDNNK_2	y7_1	6.31723
light	uPRM	LLIYDNNK_2	y6_1	48.2551
light	uPRM	LLIYDNNK_2	y5_1	37.1671
light	uPRM	LLIYDNNK_2	y3_1	2.69306
light	uPRM	LLIYDNNK_2	y7_2	0.997631
light	uPRM	LLIYDNNK_2	y6_2	3.74
light	uPRM	LLIYDNNK_2	y5_2	0.117886
heavy	uPRM	LLIYDNNK_2	y7_1	7.56451
heavy	uPRM	LLIYDNNK_2	y6_1	54.8862
heavy	uPRM	LLIYDNNK_2	y5_1	28.3658
heavy	uPRM	LLIYDNNK_2	y3_1	3.29693
heavy	uPRM	LLIYDNNK_2	y7_2	1.00368
heavy	uPRM	LLIYDNNK_2	y6_2	4.4797
heavy	uPRM	LLIYDNNK_2	y5_2	0.317625
light	uPRM	SFQTGLFTAAR_2	y8_1	44.3759
light	uPRM	SFQTGLFTAAR_2	y5_1	24.9441
light	uPRM	SFQTGLFTAAR_2	y4_1	14.4242
light	uPRM	SFQTGLFTAAR_2	y3_1	5.21866
light	uPRM	SFQTGLFTAAR_2	y9_2	10.2825
heavy	uPRM	SFQTGLFTAAR_2	y8_1	45.5813
heavy	uPRM	SFQTGLFTAAR_2	y5_1	25.9703
heavy	uPRM	SFQTGLFTAAR_2	y4_1	13.8685
heavy	uPRM	SFQTGLFTAAR_2	y3_1	5.14239
heavy	uPRM	SFQTGLFTAAR_2	y9_2	10.0373
light	uPRM	TGIVSGFGR_2	y8_1	2.48671
light	uPRM	TGIVSGFGR_2	y7_1	3.89381
light	uPRM	TGIVSGFGR_2	y6_1	41.6181
light	uPRM	TGIVSGFGR_2	y5_1	40.1256
light	uPRM	TGIVSGFGR_2	y4_1	9.42182
light	uPRM	TGIVSGFGR_2	y3_1	0.582755
light	uPRM	TGIVSGFGR_2	y7_2	0.886954
light	uPRM	TGIVSGFGR_2	y6_2	0.386973
heavy	uPRM	TGIVSGFGR_2	y8_1	2.4216
heavy	uPRM	TGIVSGFGR_2	y7_1	3.8115
heavy	uPRM	TGIVSGFGR_2	y6_1	41.3987
heavy	uPRM	TGIVSGFGR_2	y5_1	37.3751
heavy	uPRM	TGIVSGFGR_2	y4_1	10.8071
heavy	uPRM	TGIVSGFGR_2	y3_1	1.14066
heavy	uPRM	TGIVSGFGR_2	y8_2	0.262892
heavy	uPRM	TGIVSGFGR_2	y7_2	1.93177
heavy	uPRM	TGIVSGFGR_2	y6_2	0.657215
light	uPRM	VAQELEEK_2	y7_1	24.2322
light	uPRM	VAQELEEK_2	y6_1	36.1489
light	uPRM	VAQELEEK_2	y5_1	15.9744
light	uPRM	VAQELEEK_2	y4_1	7.13714
light	uPRM	VAQELEEK_2	y3_1	3.14154
light	uPRM	VAQELEEK_2	y7_2	2.65996
light	uPRM	VAQELEEK_2	y6_2	9.59667
heavy	uPRM	VAQELEEK_2	y7_1	25.2699
heavy	uPRM	VAQELEEK_2	y6_1	34.9456
heavy	uPRM	VAQELEEK_2	y5_1	14.5528
heavy	uPRM	VAQELEEK_2	y4_1	6.3875
heavy	uPRM	VAQELEEK_2	y3_1	3.6475
heavy	uPRM	VAQELEEK_2	y7_2	4.37454
heavy	uPRM	VAQELEEK_2	y6_2	10.5423
light	uPRM	VEGTAFVIFGIQDGEQR_3	y9_1	13.1602
light	uPRM	VEGTAFVIFGIQDGEQR_3	y8_1	22.7488
light	uPRM	VEGTAFVIFGIQDGEQR_3	y7_1	6.54435
light	uPRM	VEGTAFVIFGIQDGEQR_3	y6_1	27.9724
light	uPRM	VEGTAFVIFGIQDGEQR_3	y5_1	18.4398
light	uPRM	VEGTAFVIFGIQDGEQR_3	y4_1	11.8079
heavy	uPRM	VEGTAFVIFGIQDGEQR_3	y9_1	10.9221
heavy	uPRM	VEGTAFVIFGIQDGEQR_3	y8_1	19.3804
heavy	uPRM	VEGTAFVIFGIQDGEQR_3	y7_1	6.18754
heavy	uPRM	VEGTAFVIFGIQDGEQR_3	y6_1	25.172
heavy	uPRM	VEGTAFVIFGIQDGEQR_3	y5_1	26.5788
heavy	uPRM	VEGTAFVIFGIQDGEQR_3	y4_1	12.149
light	uPRM	VTVLGQPK_2	y7_1	14.1085
light	uPRM	VTVLGQPK_2	y6_1	38.8971
light	uPRM	VTVLGQPK_2	y5_1	24.0308
light	uPRM	VTVLGQPK_2	y4_1	17.572
light	uPRM	VTVLGQPK_2	y3_1	0.568373
light	uPRM	VTVLGQPK_2	y7_2	1.54098
light	uPRM	VTVLGQPK_2	y6_2	3.43381
heavy	uPRM	VTVLGQPK_2	y7_1	9.1663
heavy	uPRM	VTVLGQPK_2	y6_1	30.2282
heavy	uPRM	VTVLGQPK_2	y5_1	21.6025
heavy	uPRM	VTVLGQPK_2	y4_1	15.3493
heavy	uPRM	VTVLGQPK_2	y3_1	0.635566
heavy	uPRM	VTVLGQPK_2	y7_2	1.71207
heavy	uPRM	VTVLGQPK_2	y6_2	22.5414
light	uPRM	AGEVQEPELR_2	y8_1	0.903982
light	uPRM	AGEVQEPELR_2	y7_1	9.61327
light	uPRM	AGEVQEPELR_2	y6_1	36.4708
light	uPRM	AGEVQEPELR_2	y5_1	20.705
light	uPRM	AGEVQEPELR_2	y4_1	28.7416
light	uPRM	AGEVQEPELR_2	y7_2	2.17207
heavy	uPRM	AGEVQEPELR_2	y7_1	11.3604
heavy	uPRM	AGEVQEPELR_2	y6_1	38.0744
heavy	uPRM	AGEVQEPELR_2	y5_1	18.8869
heavy	uPRM	AGEVQEPELR_2	y4_1	29.2698
heavy	uPRM	AGEVQEPELR_2	y3_1	0.449101
heavy	uPRM	AGEVQEPELR_2	y7_2	2.45199
light	uPRM	AVISPGFDVFAK_2	y10_1	11.324
light	uPRM	AVISPGFDVFAK_2	y9_1	22.4267
light	uPRM	AVISPGFDVFAK_2	y8_1	32.1906
light	uPRM	AVISPGFDVFAK_2	y7_1	4.48484
light	uPRM	AVISPGFDVFAK_2	y6_1	0.782128
light	uPRM	AVISPGFDVFAK_2	y4_1	1.54622
light	uPRM	AVISPGFDVFAK_2	y3_1	1.56169
light	uPRM	AVISPGFDVFAK_2	y9_2	6.16483
light	uPRM	AVISPGFDVFAK_2	y8_2	19.3951
heavy	uPRM	AVISPGFDVFAK_2	y10_1	10.6751
heavy	uPRM	AVISPGFDVFAK_2	y9_1	22.2018
heavy	uPRM	AVISPGFDVFAK_2	y8_1	31.8431
heavy	uPRM	AVISPGFDVFAK_2	y7_1	4.49784
heavy	uPRM	AVISPGFDVFAK_2	y6_1	1.15324
heavy	uPRM	AVISPGFDVFAK_2	y4_1	1.52284
heavy	uPRM	AVISPGFDVFAK_2	y3_1	1.83582
heavy	uPRM	AVISPGFDVFAK_2	y9_2	6.05044
heavy	uPRM	AVISPGFDVFAK_2	y8_2	20.5732
light	uPRM	DSVTGTLPK_2	y8_1	0.404323
light	uPRM	DSVTGTLPK_2	y7_1	19.0252
light	uPRM	DSVTGTLPK_2	y6_1	57.1415
light	uPRM	DSVTGTLPK_2	y5_1	16.3399
light	uPRM	DSVTGTLPK_2	y4_1	1.43486
light	uPRM	DSVTGTLPK_2	y3_1	2.14336
light	uPRM	DSVTGTLPK_2	y7_2	3.13579
heavy	uPRM	DSVTGTLPK_2	y7_1	18.0277
heavy	uPRM	DSVTGTLPK_2	y6_1	56.1734
heavy	uPRM	DSVTGTLPK_2	y5_1	18.1648
heavy	uPRM	DSVTGTLPK_2	y4_1	1.45652
heavy	uPRM	DSVTGTLPK_2	y3_1	1.97739
heavy	uPRM	DSVTGTLPK_2	y7_2	4.06513
heavy	uPRM	DSVTGTLPK_2	y6_2	0.349749
light	uPRM	EQPPSLTR_2	y6_1	97.6566
light	uPRM	EQPPSLTR_2	y3_1	2.2646
light	uPRM	EQPPSLTR_2	y7_2	0.0787648
heavy	uPRM	EQPPSLTR_2	y6_1	97.7262
heavy	uPRM	EQPPSLTR_2	y3_1	2.18864
heavy	uPRM	EQPPSLTR_2	y7_2	0.0814247
light	uPRM	ESDTSYVSLK_2	y9_1	3.40498
light	uPRM	ESDTSYVSLK_2	y8_1	8.74533
light	uPRM	ESDTSYVSLK_2	y7_1	8.89075
light	uPRM	ESDTSYVSLK_2	y6_1	27.604
light	uPRM	ESDTSYVSLK_2	y5_1	17.4161
light	uPRM	ESDTSYVSLK_2	y4_1	10.8901
light	uPRM	ESDTSYVSLK_2	y3_1	21.2522
light	uPRM	ESDTSYVSLK_2	y7_2	0.953012
heavy	uPRM	ESDTSYVSLK_2	y9_1	2.34405
heavy	uPRM	ESDTSYVSLK_2	y8_1	9.75788
heavy	uPRM	ESDTSYVSLK_2	y7_1	9.37359
heavy	uPRM	ESDTSYVSLK_2	y6_1	27.549
heavy	uPRM	ESDTSYVSLK_2	y5_1	19.0519
heavy	uPRM	ESDTSYVSLK_2	y4_1	11.8036
heavy	uPRM	ESDTSYVSLK_2	y3_1	20.2399
heavy	uPRM	ESDTSYVSLK_2	y7_2	0.670269
light	uPRM	FSGSILGNK_2	y8_1	29.2277
light	uPRM	FSGSILGNK_2	y7_1	47.0434
light	uPRM	FSGSILGNK_2	y6_1	4.06129
light	uPRM	FSGSILGNK_2	y5_1	2.89654
light	uPRM	FSGSILGNK_2	y4_1	7.29215
light	uPRM	FSGSILGNK_2	y3_1	7.83739
light	uPRM	FSGSILGNK_2	y8_2	0.644223
light	uPRM	FSGSILGNK_2	y7_2	0.162341
heavy	uPRM	FSGSILGNK_2	y8_1	30.0856
heavy	uPRM	FSGSILGNK_2	y7_1	45.2026
heavy	uPRM	FSGSILGNK_2	y6_1	4.13335
heavy	uPRM	FSGSILGNK_2	y5_1	4.1897
heavy	uPRM	FSGSILGNK_2	y4_1	7.69539
heavy	uPRM	FSGSILGNK_2	y3_1	7.78322
heavy	uPRM	FSGSILGNK_2	y8_2	0.440643
heavy	uPRM	FSGSILGNK_2	y7_2	0.331123
light	uPRM	GFQVVVTLR_2	y7_1	10.521
light	uPRM	GFQVVVTLR_2	y6_1	31.7787
light	uPRM	GFQVVVTLR_2	y5_1	32.293
light	uPRM	GFQVVVTLR_2	y4_1	20.2166
light	uPRM	GFQVVVTLR_2	y8_2	0.64095
light	uPRM	GFQVVVTLR_2	y7_2	4.3709
heavy	uPRM	GFQVVVTLR_2	y7_1	9.85381
heavy	uPRM	GFQVVVTLR_2	y6_1	28.8427
heavy	uPRM	GFQVVVTLR_2	y5_1	34.3897
heavy	uPRM	GFQVVVTLR_2	y4_1	21.1479
heavy	uPRM	GFQVVVTLR_2	y8_2	0.220294
heavy	uPRM	GFQVVVTLR_2	y7_2	4.60748
light	uPRM	GTYSTTVTGR_2	y8_1	11.2698
light	uPRM	GTYSTTVTGR_2	y7_1	29.9849
light	uPRM	GTYSTTVTGR_2	y6_1	19.2157
light	uPRM	GTYSTTVTGR_2	y5_1	18.033
light	uPRM	GTYSTTVTGR_2	y4_1	9.11954
light	uPRM	GTYSTTVTGR_2	y3_1	8.21102
light	uPRM	GTYSTTVTGR_2	y8_2	4.58285
heavy	uPRM	GTYSTTVTGR_2	y9_1	0.00264493
heavy	uPRM	GTYSTTVTGR_2	y8_1	10.6009
heavy	uPRM	GTYSTTVTGR_2	y7_1	29.4222
heavy	uPRM	GTYSTTVTGR_2	y6_1	19.1396
heavy	uPRM	GTYSTTVTGR_2	y5_1	17.6039
heavy	uPRM	GTYSTTVTGR_2	y4_1	9.56031
heavy	uPRM	GTYSTTVTGR_2	y3_1	8.95752
heavy	uPRM	GTYSTTVTGR_2	y8_2	5.01092
light	uPRM	GWVDLFVPK_2	y7_1	52.8037
light	uPRM	GWVDLFVPK_2	y6_1	30.7196
light	uPRM	GWVDLFVPK_2	y5_1	4.77298
light	uPRM	GWVDLFVPK_2	y4_1	4.65247
light	uPRM	GWVDLFVPK_2	y3_1	5.17714
light	uPRM	GWVDLFVPK_2	y8_2	0.501195
light	uPRM	GWVDLFVPK_2	y7_2	0.589428
heavy	uPRM	GWVDLFVPK_2	y7_1	50.0109
heavy	uPRM	GWVDLFVPK_2	y6_1	32.7841
heavy	uPRM	GWVDLFVPK_2	y5_1	5.65563
heavy	uPRM	GWVDLFVPK_2	y4_1	4.31213
heavy	uPRM	GWVDLFVPK_2	y3_1	5.2088
heavy	uPRM	GWVDLFVPK_2	y8_2	0.707843
heavy	uPRM	GWVDLFVPK_2	y7_2	1.1584
light	uPRM	HFQNLGK_2	y6_1	68.6904
light	uPRM	HFQNLGK_2	y5_1	27.6478
light	uPRM	HFQNLGK_2	y3_1	4.60132
heavy	uPRM	HFQNLGK_2	y6_1	68.7381
heavy	uPRM	HFQNLGK_2	y5_1	26.6913
heavy	uPRM	HFQNLGK_2	y3_1	3.75109
light	uPRM	NALALFVLPK_2	y9_1	0.907706
light	uPRM	NALALFVLPK_2	y8_1	23.2486
light	uPRM	NALALFVLPK_2	y7_1	38.7111
light	uPRM	NALALFVLPK_2	y6_1	16.8244
light	uPRM	NALALFVLPK_2	y5_1	9.42945
light	uPRM	NALALFVLPK_2	y4_1	2.89442
light	uPRM	NALALFVLPK_2	y3_1	6.59547
light	uPRM	NALALFVLPK_2	y8_2	0.92662
heavy	uPRM	NALALFVLPK_2	y9_1	1.00615
heavy	uPRM	NALALFVLPK_2	y8_1	24.4824
heavy	uPRM	NALALFVLPK_2	y7_1	37.3693
heavy	uPRM	NALALFVLPK_2	y6_1	16.8269
heavy	uPRM	NALALFVLPK_2	y5_1	9.7998
heavy	uPRM	NALALFVLPK_2	y4_1	2.87452
heavy	uPRM	NALALFVLPK_2	y3_1	6.22941
heavy	uPRM	NALALFVLPK_2	y8_2	1.35435
light	uPRM	TFTLLDPK_2	y7_1	2.34027
light	uPRM	TFTLLDPK_2	y6_1	74.7521
light	uPRM	TFTLLDPK_2	y5_1	10.3368
light	uPRM	TFTLLDPK_2	y4_1	6.58297
light	uPRM	TFTLLDPK_2	y3_1	3.08584
light	uPRM	TFTLLDPK_2	y7_2	2.75699
light	uPRM	TFTLLDPK_2	y6_2	0.498352
heavy	uPRM	TFTLLDPK_2	y7_1	2.96105
heavy	uPRM	TFTLLDPK_2	y6_1	74.1136
heavy	uPRM	TFTLLDPK_2	y5_1	10.7233
heavy	uPRM	TFTLLDPK_2	y4_1	7.00254
heavy	uPRM	TFTLLDPK_2	y3_1	4.03832
heavy	uPRM	TFTLLDPK_2	y7_2	1.02911
heavy	uPRM	TFTLLDPK_2	y6_2	0.366267
light	uPRM	TLDEFTIIQNLQPQYQFR_3	y8_1	2.3215
light	uPRM	TLDEFTIIQNLQPQYQFR_3	y7_1	11.9695
light	uPRM	TLDEFTIIQNLQPQYQFR_3	y6_1	65.4579
light	uPRM	TLDEFTIIQNLQPQYQFR_3	y4_1	4.80306
light	uPRM	TLDEFTIIQNLQPQYQFR_3	y3_1	1.86231
light	uPRM	TLDEFTIIQNLQPQYQFR_3	y6_2	13.9883
heavy	uPRM	TLDEFTIIQNLQPQYQFR_3	y8_1	2.38367
heavy	uPRM	TLDEFTIIQNLQPQYQFR_3	y7_1	12.3267
heavy	uPRM	TLDEFTIIQNLQPQYQFR_3	y6_1	65.2525
heavy	uPRM	TLDEFTIIQNLQPQYQFR_3	y4_1	4.52002
heavy	uPRM	TLDEFTIIQNLQPQYQFR_3	y3_1	3.57302
heavy	uPRM	TLDEFTIIQNLQPQYQFR_3	y6_2	11.4773
light	uPRM	TLIYSTNTR_2	y7_1	33.5909
light	uPRM	TLIYSTNTR_2	y6_1	41.2175
light	uPRM	TLIYSTNTR_2	y5_1	16.0177
light	uPRM	TLIYSTNTR_2	y4_1	3.18445
light	uPRM	TLIYSTNTR_2	y3_1	0.57548
light	uPRM	TLIYSTNTR_2	y8_2	0.136006
light	uPRM	TLIYSTNTR_2	y7_2	3.8321
light	uPRM	TLIYSTNTR_2	y6_2	0.212951
heavy	uPRM	TLIYSTNTR_2	y7_1	33.8608
heavy	uPRM	TLIYSTNTR_2	y6_1	39.6463
heavy	uPRM	TLIYSTNTR_2	y5_1	16.935
heavy	uPRM	TLIYSTNTR_2	y4_1	2.67036
heavy	uPRM	TLIYSTNTR_2	y3_1	1.18243
heavy	uPRM	TLIYSTNTR_2	y8_2	0.977063
heavy	uPRM	TLIYSTNTR_2	y7_2	4.63273
heavy	uPRM	TLIYSTNTR_2	y6_2	0.285588
light	uPRM	WLPSSSPVTGYR_2	y10_1	33.061
light	uPRM	WLPSSSPVTGYR_2	y9_1	5.27828
light	uPRM	WLPSSSPVTGYR_2	y8_1	4.94152
light	uPRM	WLPSSSPVTGYR_2	y7_1	2.86821
light	uPRM	WLPSSSPVTGYR_2	y6_1	7.61795
light	uPRM	WLPSSSPVTGYR_2	y5_1	0.434611
light	uPRM	WLPSSSPVTGYR_2	y4_1	0.834595
light	uPRM	WLPSSSPVTGYR_2	y11_2	0.907377
light	uPRM	WLPSSSPVTGYR_2	y10_2	43.8413
heavy	uPRM	WLPSSSPVTGYR_2	y10_1	31.7996
heavy	uPRM	WLPSSSPVTGYR_2	y9_1	5.3139
heavy	uPRM	WLPSSSPVTGYR_2	y8_1	5.40578
heavy	uPRM	WLPSSSPVTGYR_2	y7_1	2.77592
heavy	uPRM	WLPSSSPVTGYR_2	y6_1	7.26822
heavy	uPRM	WLPSSSPVTGYR_2	y4_1	0.844423
heavy	uPRM	WLPSSSPVTGYR_2	y3_1	0.597859
heavy	uPRM	WLPSSSPVTGYR_2	y11_2	1.16345
heavy	uPRM	WLPSSSPVTGYR_2	y10_2	44.9321
light	uPRM	YEFILK_2	y5_1	32.4367
light	uPRM	YEFILK_2	y4_1	63.2496
light	uPRM	YEFILK_2	y3_1	3.81493
light	uPRM	YEFILK_2	y4_2	0.0188704
heavy	uPRM	YEFILK_2	y5_1	32.4475
heavy	uPRM	YEFILK_2	y4_1	60.6306
heavy	uPRM	YEFILK_2	y3_1	6.17961
heavy	uPRM	YEFILK_2	y4_2	0.124132
light	uPRM	YVLSPYK_2	y6_1	8.91195
light	uPRM	YVLSPYK_2	y5_1	69.6473
light	uPRM	YVLSPYK_2	y4_1	10.6594
light	uPRM	YVLSPYK_2	y3_1	10.7213
light	uPRM	YVLSPYK_2	y6_2	0.262528
heavy	uPRM	YVLSPYK_2	y6_1	8.84701
heavy	uPRM	YVLSPYK_2	y5_1	68.1394
heavy	uPRM	YVLSPYK_2	y4_1	10.7154
heavy	uPRM	YVLSPYK_2	y3_1	12.4836
heavy	uPRM	YVLSPYK_2	y6_2	0.113027
light	uPRM	AADDTWEPFASGK_2	y11_1	6.69847
light	uPRM	AADDTWEPFASGK_2	y10_1	4.95022
light	uPRM	AADDTWEPFASGK_2	y9_1	7.39707
light	uPRM	AADDTWEPFASGK_2	y8_1	19.5475
light	uPRM	AADDTWEPFASGK_2	y7_1	16.9439
light	uPRM	AADDTWEPFASGK_2	y6_1	31.6282
light	uPRM	AADDTWEPFASGK_2	y4_1	3.72612
light	uPRM	AADDTWEPFASGK_2	y3_1	9.14181
heavy	uPRM	AADDTWEPFASGK_2	y11_1	6.65924
heavy	uPRM	AADDTWEPFASGK_2	y10_1	4.81752
heavy	uPRM	AADDTWEPFASGK_2	y9_1	6.46355
heavy	uPRM	AADDTWEPFASGK_2	y8_1	20.1219
heavy	uPRM	AADDTWEPFASGK_2	y7_1	16.8322
heavy	uPRM	AADDTWEPFASGK_2	y6_1	30.8021
heavy	uPRM	AADDTWEPFASGK_2	y5_1	1.35681
heavy	uPRM	AADDTWEPFASGK_2	y4_1	4.23055
heavy	uPRM	AADDTWEPFASGK_2	y3_1	8.23975
light	uPRM	ALNHLPLEYNSALYSR_3	y8_1	5.14512
light	uPRM	ALNHLPLEYNSALYSR_3	y7_1	15.5473
light	uPRM	ALNHLPLEYNSALYSR_3	y6_1	20.8804
light	uPRM	ALNHLPLEYNSALYSR_3	y5_1	17.8313
light	uPRM	ALNHLPLEYNSALYSR_3	y4_1	23.0896
light	uPRM	ALNHLPLEYNSALYSR_3	y3_1	17.9151
heavy	uPRM	ALNHLPLEYNSALYSR_3	y8_1	5.1026
heavy	uPRM	ALNHLPLEYNSALYSR_3	y7_1	14.827
heavy	uPRM	ALNHLPLEYNSALYSR_3	y6_1	22.1474
heavy	uPRM	ALNHLPLEYNSALYSR_3	y5_1	17.5219
heavy	uPRM	ALNHLPLEYNSALYSR_3	y4_1	23.5382
heavy	uPRM	ALNHLPLEYNSALYSR_3	y3_1	17.1478
light	uPRM	ASSLESGVPSR_2	y9_1	4.88262
light	uPRM	ASSLESGVPSR_2	y8_1	4.48908
light	uPRM	ASSLESGVPSR_2	y7_1	26.9166
light	uPRM	ASSLESGVPSR_2	y6_1	25.6334
light	uPRM	ASSLESGVPSR_2	y5_1	11.5631
light	uPRM	ASSLESGVPSR_2	y4_1	2.59761
light	uPRM	ASSLESGVPSR_2	y3_1	23.9615
light	uPRM	ASSLESGVPSR_2	y8_2	0.513046
heavy	uPRM	ASSLESGVPSR_2	y9_1	4.54977
heavy	uPRM	ASSLESGVPSR_2	y8_1	4.24678
heavy	uPRM	ASSLESGVPSR_2	y7_1	25.2264
heavy	uPRM	ASSLESGVPSR_2	y6_1	27.186
heavy	uPRM	ASSLESGVPSR_2	y5_1	11.7666
heavy	uPRM	ASSLESGVPSR_2	y4_1	2.8208
heavy	uPRM	ASSLESGVPSR_2	y3_1	24.2071
heavy	uPRM	ASSLESGVPSR_2	y8_2	0.525267
light	uPRM	GGEGTGYFVDFSVR_2	y11_1	4.54823
light	uPRM	GGEGTGYFVDFSVR_2	y10_1	3.85979
light	uPRM	GGEGTGYFVDFSVR_2	y9_1	19.7719
light	uPRM	GGEGTGYFVDFSVR_2	y8_1	9.14027
light	uPRM	GGEGTGYFVDFSVR_2	y7_1	24.7937
light	uPRM	GGEGTGYFVDFSVR_2	y6_1	12.5008
light	uPRM	GGEGTGYFVDFSVR_2	y5_1	14.4277
light	uPRM	GGEGTGYFVDFSVR_2	y4_1	6.82229
light	uPRM	GGEGTGYFVDFSVR_2	y3_1	4.36957
heavy	uPRM	GGEGTGYFVDFSVR_2	y11_1	3.72886
heavy	uPRM	GGEGTGYFVDFSVR_2	y10_1	4.65786
heavy	uPRM	GGEGTGYFVDFSVR_2	y9_1	20.2476
heavy	uPRM	GGEGTGYFVDFSVR_2	y8_1	8.80403
heavy	uPRM	GGEGTGYFVDFSVR_2	y7_1	25.3101
heavy	uPRM	GGEGTGYFVDFSVR_2	y6_1	12.3328
heavy	uPRM	GGEGTGYFVDFSVR_2	y5_1	13.2167
heavy	uPRM	GGEGTGYFVDFSVR_2	y4_1	7.40185
heavy	uPRM	GGEGTGYFVDFSVR_2	y3_1	3.92268
light	uPRM	GKEESLDSDLYAELR_3	y8_1	1.28915
light	uPRM	GKEESLDSDLYAELR_3	y7_1	2.17417
light	uPRM	GKEESLDSDLYAELR_3	y6_1	5.09007
light	uPRM	GKEESLDSDLYAELR_3	y5_1	37.9714
light	uPRM	GKEESLDSDLYAELR_3	y4_1	36.8256
light	uPRM	GKEESLDSDLYAELR_3	y3_1	9.92497
light	uPRM	GKEESLDSDLYAELR_3	y5_2	6.41003
light	uPRM	GQVVPALNEK_2	y8_1	16.0914
light	uPRM	GQVVPALNEK_2	y7_1	18.2781
light	uPRM	GQVVPALNEK_2	y6_1	58.0417
light	uPRM	GQVVPALNEK_2	y5_1	2.28362
light	uPRM	GQVVPALNEK_2	y4_1	1.72062
light	uPRM	GQVVPALNEK_2	y3_1	1.51238
light	uPRM	GQVVPALNEK_2	y7_2	0.201996
light	uPRM	GQVVPALNEK_2	y6_2	1.76882
heavy	uPRM	GQVVPALNEK_2	y8_1	16.0665
heavy	uPRM	GQVVPALNEK_2	y7_1	19.1641
heavy	uPRM	GQVVPALNEK_2	y6_1	56.9681
heavy	uPRM	GQVVPALNEK_2	y5_1	1.2457
heavy	uPRM	GQVVPALNEK_2	y4_1	1.57043
heavy	uPRM	GQVVPALNEK_2	y3_1	2.49515
heavy	uPRM	GQVVPALNEK_2	y6_2	2.03825
light	uPRM	IAELSATAQEIIK_2	y12_1	3.23646
light	uPRM	IAELSATAQEIIK_2	y11_1	7.17536
light	uPRM	IAELSATAQEIIK_2	y10_1	10.5959
light	uPRM	IAELSATAQEIIK_2	y9_1	33.165
light	uPRM	IAELSATAQEIIK_2	y8_1	16.2709
light	uPRM	IAELSATAQEIIK_2	y7_1	17.0235
light	uPRM	IAELSATAQEIIK_2	y6_1	8.85203
light	uPRM	IAELSATAQEIIK_2	y5_1	3.867
heavy	uPRM	IAELSATAQEIIK_2	y12_1	2.59277
heavy	uPRM	IAELSATAQEIIK_2	y11_1	6.93152
heavy	uPRM	IAELSATAQEIIK_2	y10_1	10.3591
heavy	uPRM	IAELSATAQEIIK_2	y9_1	30.5021
heavy	uPRM	IAELSATAQEIIK_2	y8_1	17.5816
heavy	uPRM	IAELSATAQEIIK_2	y7_1	19.4316
heavy	uPRM	IAELSATAQEIIK_2	y6_1	8.49605
heavy	uPRM	IAELSATAQEIIK_2	y5_1	3.80517
light	uPRM	ILGPLSYSK_2	y8_1	13.808
light	uPRM	ILGPLSYSK_2	y7_1	72.6176
light	uPRM	ILGPLSYSK_2	y6_1	5.4089
light	uPRM	ILGPLSYSK_2	y5_1	0.925709
light	uPRM	ILGPLSYSK_2	y3_1	1.16589
light	uPRM	ILGPLSYSK_2	y8_2	1.57904
light	uPRM	ILGPLSYSK_2	y7_2	2.64142
light	uPRM	ILGPLSYSK_2	y6_2	1.63737
heavy	uPRM	ILGPLSYSK_2	y8_1	13.5363
heavy	uPRM	ILGPLSYSK_2	y7_1	69.5598
heavy	uPRM	ILGPLSYSK_2	y6_1	6.84706
heavy	uPRM	ILGPLSYSK_2	y5_1	1.75702
heavy	uPRM	ILGPLSYSK_2	y3_1	1.87027
heavy	uPRM	ILGPLSYSK_2	y8_2	1.22079
heavy	uPRM	ILGPLSYSK_2	y7_2	2.77211
heavy	uPRM	ILGPLSYSK_2	y6_2	2.33784
light	uPRM	ITQDAQLK_2	y7_1	26.9798
light	uPRM	ITQDAQLK_2	y6_1	43.4673
light	uPRM	ITQDAQLK_2	y5_1	13.3839
light	uPRM	ITQDAQLK_2	y4_1	3.64343
light	uPRM	ITQDAQLK_2	y3_1	0.684562
light	uPRM	ITQDAQLK_2	y7_2	8.69463
light	uPRM	ITQDAQLK_2	y6_2	3.84795
heavy	uPRM	ITQDAQLK_2	y7_1	31.3134
heavy	uPRM	ITQDAQLK_2	y6_1	40.6319
heavy	uPRM	ITQDAQLK_2	y5_1	12.3633
heavy	uPRM	ITQDAQLK_2	y4_1	4.33516
heavy	uPRM	ITQDAQLK_2	y3_1	1.26673
heavy	uPRM	ITQDAQLK_2	y7_2	7.84316
heavy	uPRM	ITQDAQLK_2	y6_2	3.23994
light	uPRM	IVIEYVDR_2	y7_1	6.99523
light	uPRM	IVIEYVDR_2	y6_1	53.475
light	uPRM	IVIEYVDR_2	y5_1	18.1305
light	uPRM	IVIEYVDR_2	y4_1	13.5566
light	uPRM	IVIEYVDR_2	y3_1	3.07335
light	uPRM	IVIEYVDR_2	y7_2	0.63071
light	uPRM	IVIEYVDR_2	y6_2	5.10003
light	uPRM	IVIEYVDR_2	y5_2	0.0162028
heavy	uPRM	IVIEYVDR_2	y7_1	6.85121
heavy	uPRM	IVIEYVDR_2	y6_1	51.4899
heavy	uPRM	IVIEYVDR_2	y5_1	19.3105
heavy	uPRM	IVIEYVDR_2	y4_1	13.4241
heavy	uPRM	IVIEYVDR_2	y3_1	2.17788
heavy	uPRM	IVIEYVDR_2	y7_2	0.800126
heavy	uPRM	IVIEYVDR_2	y6_2	4.42106
heavy	uPRM	IVIEYVDR_2	y5_2	0.439074
light	uPRM	LGNQEPGGQTALK_2	y10_1	2.55407
light	uPRM	LGNQEPGGQTALK_2	y9_1	12.8259
light	uPRM	LGNQEPGGQTALK_2	y8_1	77.1237
light	uPRM	LGNQEPGGQTALK_2	y7_1	2.6586
light	uPRM	LGNQEPGGQTALK_2	y4_1	2.04147
light	uPRM	LGNQEPGGQTALK_2	y3_1	1.41594
light	uPRM	LGNQEPGGQTALK_2	y8_2	1.81689
heavy	uPRM	LGNQEPGGQTALK_2	y10_1	2.4109
heavy	uPRM	LGNQEPGGQTALK_2	y9_1	14.5391
heavy	uPRM	LGNQEPGGQTALK_2	y8_1	76.6087
heavy	uPRM	LGNQEPGGQTALK_2	y7_1	3.07666
heavy	uPRM	LGNQEPGGQTALK_2	y4_1	1.89485
heavy	uPRM	LGNQEPGGQTALK_2	y8_2	1.46858
light	uPRM	LTPLYELVK_2	y8_1	0.589177
light	uPRM	LTPLYELVK_2	y7_1	28.0495
light	uPRM	LTPLYELVK_2	y6_1	3.85382
light	uPRM	LTPLYELVK_2	y5_1	6.69158
light	uPRM	LTPLYELVK_2	y4_1	0.483899
light	uPRM	LTPLYELVK_2	y3_1	0.69719
light	uPRM	LTPLYELVK_2	y8_2	1.57686
light	uPRM	LTPLYELVK_2	y7_2	58.1057
heavy	uPRM	LTPLYELVK_2	y8_1	0.691
heavy	uPRM	LTPLYELVK_2	y7_1	28.1409
heavy	uPRM	LTPLYELVK_2	y6_1	4.85991
heavy	uPRM	LTPLYELVK_2	y5_1	8.30993
heavy	uPRM	LTPLYELVK_2	y4_1	1.00796
heavy	uPRM	LTPLYELVK_2	y3_1	0.724601
heavy	uPRM	LTPLYELVK_2	y8_2	1.21327
heavy	uPRM	LTPLYELVK_2	y7_2	55.5271
light	uPRM	LVVLPFPK_2	y7_1	5.41699
light	uPRM	LVVLPFPK_2	y6_1	63.0437
light	uPRM	LVVLPFPK_2	y5_1	11.038
light	uPRM	LVVLPFPK_2	y4_1	18.0011
light	uPRM	LVVLPFPK_2	y3_1	0.525256
light	uPRM	LVVLPFPK_2	y7_2	0.602724
heavy	uPRM	LVVLPFPK_2	y7_1	5.58119
heavy	uPRM	LVVLPFPK_2	y6_1	62.2068
heavy	uPRM	LVVLPFPK_2	y5_1	11.4434
heavy	uPRM	LVVLPFPK_2	y4_1	19.3226
heavy	uPRM	LVVLPFPK_2	y3_1	1.18911
heavy	uPRM	LVVLPFPK_2	y7_2	0.49391
light	uPRM	NFGYTLR_2	y6_1	4.81165
light	uPRM	NFGYTLR_2	y5_1	70.0025
light	uPRM	NFGYTLR_2	y4_1	10.4697
light	uPRM	NFGYTLR_2	y3_1	9.12047
light	uPRM	NFGYTLR_2	y6_2	3.83118
light	uPRM	NFGYTLR_2	y4_2	0.10924
heavy	uPRM	NFGYTLR_2	y6_1	4.3791
heavy	uPRM	NFGYTLR_2	y5_1	71.2293
heavy	uPRM	NFGYTLR_2	y4_1	10.0391
heavy	uPRM	NFGYTLR_2	y3_1	9.86861
heavy	uPRM	NFGYTLR_2	y6_2	4.06033
heavy	uPRM	NFGYTLR_2	y4_2	0.203131
light	uPRM	NIQSLEVIGK_2	y8_1	56.5663
light	uPRM	NIQSLEVIGK_2	y7_1	23.1976
light	uPRM	NIQSLEVIGK_2	y6_1	4.3314
light	uPRM	NIQSLEVIGK_2	y5_1	4.26025
light	uPRM	NIQSLEVIGK_2	y4_1	3.22147
light	uPRM	NIQSLEVIGK_2	y3_1	5.30978
light	uPRM	NIQSLEVIGK_2	y9_2	1.72289
light	uPRM	NIQSLEVIGK_2	y8_2	1.27252
heavy	uPRM	NIQSLEVIGK_2	y8_1	48.4979
heavy	uPRM	NIQSLEVIGK_2	y7_1	25.9833
heavy	uPRM	NIQSLEVIGK_2	y6_1	4.76456
heavy	uPRM	NIQSLEVIGK_2	y5_1	5.01712
heavy	uPRM	NIQSLEVIGK_2	y4_1	3.48635
heavy	uPRM	NIQSLEVIGK_2	y3_1	6.16553
heavy	uPRM	NIQSLEVIGK_2	y9_2	2.48028
heavy	uPRM	NIQSLEVIGK_2	y8_2	3.24722
light	uPRM	RQDNEILIFWSK_3	y7_1	2.31156
light	uPRM	RQDNEILIFWSK_3	y6_1	35.8929
light	uPRM	RQDNEILIFWSK_3	y5_1	29.6173
light	uPRM	RQDNEILIFWSK_3	y4_1	23.1589
light	uPRM	RQDNEILIFWSK_3	y3_1	8.53003
light	uPRM	TNFDNDIALVR_2	y9_1	26.2902
light	uPRM	TNFDNDIALVR_2	y8_1	19.669
light	uPRM	TNFDNDIALVR_2	y7_1	11.9713
light	uPRM	TNFDNDIALVR_2	y6_1	6.11876
light	uPRM	TNFDNDIALVR_2	y5_1	7.85593
light	uPRM	TNFDNDIALVR_2	y4_1	17.9322
light	uPRM	TNFDNDIALVR_2	y3_1	6.11846
light	uPRM	TNFDNDIALVR_2	y9_2	2.94461
heavy	uPRM	TNFDNDIALVR_2	y9_1	25.2979
heavy	uPRM	TNFDNDIALVR_2	y8_1	20.7881
heavy	uPRM	TNFDNDIALVR_2	y7_1	12.2541
heavy	uPRM	TNFDNDIALVR_2	y6_1	7.44978
heavy	uPRM	TNFDNDIALVR_2	y5_1	9.79364
heavy	uPRM	TNFDNDIALVR_2	y4_1	15.36
heavy	uPRM	TNFDNDIALVR_2	y3_1	6.7521
heavy	uPRM	TNFDNDIALVR_2	y9_2	2.90959
light	uPRM	TVQAVLTVPK_2	y8_1	38.7262
light	uPRM	TVQAVLTVPK_2	y7_1	17.8542
light	uPRM	TVQAVLTVPK_2	y6_1	8.11291
light	uPRM	TVQAVLTVPK_2	y5_1	8.57442
light	uPRM	TVQAVLTVPK_2	y4_1	5.51035
light	uPRM	TVQAVLTVPK_2	y3_1	4.97817
light	uPRM	TVQAVLTVPK_2	y9_2	0.891896
light	uPRM	TVQAVLTVPK_2	y8_2	15.4416
heavy	uPRM	TVQAVLTVPK_2	y8_1	37.9786
heavy	uPRM	TVQAVLTVPK_2	y7_1	18.2176
heavy	uPRM	TVQAVLTVPK_2	y6_1	8.70482
heavy	uPRM	TVQAVLTVPK_2	y5_1	9.32757
heavy	uPRM	TVQAVLTVPK_2	y4_1	5.97128
heavy	uPRM	TVQAVLTVPK_2	y3_1	4.64389
heavy	uPRM	TVQAVLTVPK_2	y9_2	1.16971
heavy	uPRM	TVQAVLTVPK_2	y8_2	13.8639
light	uPRM	AGALNSNDAFVLK_2	y10_1	4.62653
light	uPRM	AGALNSNDAFVLK_2	y9_1	38.3893
light	uPRM	AGALNSNDAFVLK_2	y8_1	25.4039
light	uPRM	AGALNSNDAFVLK_2	y7_1	11.5037
light	uPRM	AGALNSNDAFVLK_2	y6_1	4.25338
light	uPRM	AGALNSNDAFVLK_2	y5_1	4.27566
light	uPRM	AGALNSNDAFVLK_2	y3_1	6.02072
light	uPRM	AGALNSNDAFVLK_2	y10_2	5.85243
heavy	uPRM	AGALNSNDAFVLK_2	y10_1	4.95027
heavy	uPRM	AGALNSNDAFVLK_2	y9_1	37.0542
heavy	uPRM	AGALNSNDAFVLK_2	y8_1	23.0596
heavy	uPRM	AGALNSNDAFVLK_2	y7_1	10.7515
heavy	uPRM	AGALNSNDAFVLK_2	y6_1	4.65019
heavy	uPRM	AGALNSNDAFVLK_2	y5_1	4.36567
heavy	uPRM	AGALNSNDAFVLK_2	y4_1	3.98855
heavy	uPRM	AGALNSNDAFVLK_2	y3_1	6.67611
heavy	uPRM	AGALNSNDAFVLK_2	y10_2	4.48682
light	uPRM	ALLAFQESK_2	y8_1	0.598006
light	uPRM	ALLAFQESK_2	y7_1	37.1559
light	uPRM	ALLAFQESK_2	y6_1	30.2933
light	uPRM	ALLAFQESK_2	y5_1	17.5154
light	uPRM	ALLAFQESK_2	y4_1	2.68703
light	uPRM	ALLAFQESK_2	y3_1	2.0545
light	uPRM	ALLAFQESK_2	y8_2	0.827387
light	uPRM	ALLAFQESK_2	y7_2	7.7695
heavy	uPRM	ALLAFQESK_2	y8_1	0.557377
heavy	uPRM	ALLAFQESK_2	y7_1	36.4716
heavy	uPRM	ALLAFQESK_2	y6_1	30.9
heavy	uPRM	ALLAFQESK_2	y5_1	17.9036
heavy	uPRM	ALLAFQESK_2	y4_1	3.13063
heavy	uPRM	ALLAFQESK_2	y3_1	1.98671
heavy	uPRM	ALLAFQESK_2	y8_2	0.841678
heavy	uPRM	ALLAFQESK_2	y7_2	7.98484
light	uPRM	DADPDTFFAK_2	y8_1	14.8095
light	uPRM	DADPDTFFAK_2	y7_1	45.1267
light	uPRM	DADPDTFFAK_2	y6_1	6.40521
light	uPRM	DADPDTFFAK_2	y5_1	4.84454
light	uPRM	DADPDTFFAK_2	y4_1	1.58985
light	uPRM	DADPDTFFAK_2	y3_1	2.49581
light	uPRM	DADPDTFFAK_2	y8_2	7.64225
light	uPRM	DADPDTFFAK_2	y7_2	17.752
heavy	uPRM	DADPDTFFAK_2	y8_1	13.6622
heavy	uPRM	DADPDTFFAK_2	y7_1	44.9271
heavy	uPRM	DADPDTFFAK_2	y6_1	5.55312
heavy	uPRM	DADPDTFFAK_2	y5_1	4.82575
heavy	uPRM	DADPDTFFAK_2	y4_1	2.19417
heavy	uPRM	DADPDTFFAK_2	y3_1	3.14312
heavy	uPRM	DADPDTFFAK_2	y8_2	7.58971
heavy	uPRM	DADPDTFFAK_2	y7_2	18.1169
light	uPRM	DPTFIPAPIQAK_2	y10_1	1.59232
light	uPRM	DPTFIPAPIQAK_2	y9_1	4.53461
light	uPRM	DPTFIPAPIQAK_2	y8_1	13.2943
light	uPRM	DPTFIPAPIQAK_2	y7_1	69.595
light	uPRM	DPTFIPAPIQAK_2	y6_1	1.51975
light	uPRM	DPTFIPAPIQAK_2	y5_1	6.93421
light	uPRM	DPTFIPAPIQAK_2	y3_1	0.846682
light	uPRM	DPTFIPAPIQAK_2	y7_2	1.2032
heavy	uPRM	DPTFIPAPIQAK_2	y10_1	1.78325
heavy	uPRM	DPTFIPAPIQAK_2	y9_1	4.74676
heavy	uPRM	DPTFIPAPIQAK_2	y8_1	14.0359
heavy	uPRM	DPTFIPAPIQAK_2	y7_1	67.9591
heavy	uPRM	DPTFIPAPIQAK_2	y6_1	1.78756
heavy	uPRM	DPTFIPAPIQAK_2	y5_1	7.6415
heavy	uPRM	DPTFIPAPIQAK_2	y3_1	1.07404
heavy	uPRM	DPTFIPAPIQAK_2	y7_2	1.31869
light	uPRM	GQTLLAVAK_2	y7_1	54.565
light	uPRM	GQTLLAVAK_2	y6_1	15.5369
light	uPRM	GQTLLAVAK_2	y5_1	16.0068
light	uPRM	GQTLLAVAK_2	y4_1	9.43651
light	uPRM	GQTLLAVAK_2	y3_1	4.34851
light	uPRM	GQTLLAVAK_2	y8_2	0.215887
light	uPRM	GQTLLAVAK_2	y7_2	0.222233
heavy	uPRM	GQTLLAVAK_2	y7_1	54.0862
heavy	uPRM	GQTLLAVAK_2	y6_1	16.4016
heavy	uPRM	GQTLLAVAK_2	y5_1	15.4201
heavy	uPRM	GQTLLAVAK_2	y4_1	8.68001
heavy	uPRM	GQTLLAVAK_2	y3_1	4.00216
heavy	uPRM	GQTLLAVAK_2	y8_2	0.364905
heavy	uPRM	GQTLLAVAK_2	y7_2	0.640831
light	uPRM	HVEDVPAFQALGSLNDLQFFR_3	y11_1	8.87364
light	uPRM	HVEDVPAFQALGSLNDLQFFR_3	y10_1	44.9247
light	uPRM	HVEDVPAFQALGSLNDLQFFR_3	y9_1	12.3761
light	uPRM	HVEDVPAFQALGSLNDLQFFR_3	y7_1	25.9463
light	uPRM	HVEDVPAFQALGSLNDLQFFR_3	y5_1	8.33509
heavy	uPRM	HVEDVPAFQALGSLNDLQFFR_3	y11_1	9.14833
heavy	uPRM	HVEDVPAFQALGSLNDLQFFR_3	y10_1	42.8986
heavy	uPRM	HVEDVPAFQALGSLNDLQFFR_3	y9_1	12.6228
heavy	uPRM	HVEDVPAFQALGSLNDLQFFR_3	y7_1	26.1848
heavy	uPRM	HVEDVPAFQALGSLNDLQFFR_3	y5_1	9.22768
light	uPRM	IALGGLLFPASNLR_2	y12_1	2.53777
light	uPRM	IALGGLLFPASNLR_2	y11_1	8.54432
light	uPRM	IALGGLLFPASNLR_2	y10_1	3.86303
light	uPRM	IALGGLLFPASNLR_2	y9_1	2.83674
light	uPRM	IALGGLLFPASNLR_2	y8_1	18.7451
light	uPRM	IALGGLLFPASNLR_2	y7_1	27.8581
light	uPRM	IALGGLLFPASNLR_2	y6_1	34.3126
light	uPRM	IALGGLLFPASNLR_2	y4_1	1.219
heavy	uPRM	IALGGLLFPASNLR_2	y12_1	2.33414
heavy	uPRM	IALGGLLFPASNLR_2	y11_1	9.30918
heavy	uPRM	IALGGLLFPASNLR_2	y10_1	4.20349
heavy	uPRM	IALGGLLFPASNLR_2	y9_1	3.01611
heavy	uPRM	IALGGLLFPASNLR_2	y8_1	18.5755
heavy	uPRM	IALGGLLFPASNLR_2	y7_1	26.828
heavy	uPRM	IALGGLLFPASNLR_2	y6_1	35.7555
light	uPRM	LLEVPEGR_2	y7_1	6.77538
light	uPRM	LLEVPEGR_2	y6_1	58.508
light	uPRM	LLEVPEGR_2	y5_1	15.7351
light	uPRM	LLEVPEGR_2	y3_1	0.79717
light	uPRM	LLEVPEGR_2	y7_2	16.51
light	uPRM	LLEVPEGR_2	y5_2	0.115704
light	uPRM	LLEVPEGR_2	y4_2	1.20601
heavy	uPRM	LLEVPEGR_2	y7_1	17.9867
heavy	uPRM	LLEVPEGR_2	y6_1	61.9322
heavy	uPRM	LLEVPEGR_2	y5_1	14.1932
heavy	uPRM	LLEVPEGR_2	y3_1	0.642846
heavy	uPRM	LLEVPEGR_2	y7_2	3.04104
heavy	uPRM	LLEVPEGR_2	y5_2	0.356599
heavy	uPRM	LLEVPEGR_2	y4_2	1.6481
light	uPRM	PSLSHLLSQYYGAGVAR_3	y10_1	4.82617
light	uPRM	PSLSHLLSQYYGAGVAR_3	y8_1	11.793
light	uPRM	PSLSHLLSQYYGAGVAR_3	y7_1	26.1083
light	uPRM	PSLSHLLSQYYGAGVAR_3	y6_1	41.8511
light	uPRM	PSLSHLLSQYYGAGVAR_3	y5_1	6.9832
light	uPRM	PSLSHLLSQYYGAGVAR_3	y4_1	8.71178
heavy	uPRM	PSLSHLLSQYYGAGVAR_3	y10_1	4.49919
heavy	uPRM	PSLSHLLSQYYGAGVAR_3	y8_1	13.7056
heavy	uPRM	PSLSHLLSQYYGAGVAR_3	y7_1	25.8376
heavy	uPRM	PSLSHLLSQYYGAGVAR_3	y6_1	40.4512
heavy	uPRM	PSLSHLLSQYYGAGVAR_3	y5_1	6.3292
heavy	uPRM	PSLSHLLSQYYGAGVAR_3	y4_1	8.75296
light	uPRM	QEPSQGTTTYAVTSILR_3	y9_1	3.24582
light	uPRM	QEPSQGTTTYAVTSILR_3	y8_1	9.10771
light	uPRM	QEPSQGTTTYAVTSILR_3	y7_1	22.8252
light	uPRM	QEPSQGTTTYAVTSILR_3	y6_1	22.0431
light	uPRM	QEPSQGTTTYAVTSILR_3	y5_1	26.8839
light	uPRM	QEPSQGTTTYAVTSILR_3	y4_1	11.3704
light	uPRM	QEPSQGTTTYAVTSILR_3	y3_1	4.44282
heavy	uPRM	QEPSQGTTTYAVTSILR_3	y9_1	2.94433
heavy	uPRM	QEPSQGTTTYAVTSILR_3	y8_1	9.72138
heavy	uPRM	QEPSQGTTTYAVTSILR_3	y7_1	22.8255
heavy	uPRM	QEPSQGTTTYAVTSILR_3	y6_1	22.2481
heavy	uPRM	QEPSQGTTTYAVTSILR_3	y5_1	26.7584
heavy	uPRM	QEPSQGTTTYAVTSILR_3	y4_1	12.1026
heavy	uPRM	QEPSQGTTTYAVTSILR_3	y3_1	3.44237
light	uPRM	QTHQPPAPNSLIR_3	y8_1	2.09227
light	uPRM	QTHQPPAPNSLIR_3	y7_1	2.53753
light	uPRM	QTHQPPAPNSLIR_3	y6_1	35.9966
light	uPRM	QTHQPPAPNSLIR_3	y5_1	9.53362
light	uPRM	QTHQPPAPNSLIR_3	y3_1	2.33564
light	uPRM	QTHQPPAPNSLIR_3	y9_2	6.52783
light	uPRM	QTHQPPAPNSLIR_3	y6_2	39.61
heavy	uPRM	QTHQPPAPNSLIR_3	y8_1	1.74946
heavy	uPRM	QTHQPPAPNSLIR_3	y7_1	3.1009
heavy	uPRM	QTHQPPAPNSLIR_3	y6_1	38.3503
heavy	uPRM	QTHQPPAPNSLIR_3	y5_1	11.9353
heavy	uPRM	QTHQPPAPNSLIR_3	y3_1	1.86113
heavy	uPRM	QTHQPPAPNSLIR_3	y9_2	6.12605
heavy	uPRM	QTHQPPAPNSLIR_3	y6_2	36.1813
light	uPRM	SLDFTELDVAAEK_2	y11_1	19.1199
light	uPRM	SLDFTELDVAAEK_2	y10_1	9.56641
light	uPRM	SLDFTELDVAAEK_2	y9_1	22.5016
light	uPRM	SLDFTELDVAAEK_2	y8_1	15.5706
light	uPRM	SLDFTELDVAAEK_2	y7_1	11.1855
light	uPRM	SLDFTELDVAAEK_2	y6_1	8.23455
light	uPRM	SLDFTELDVAAEK_2	y5_1	3.38651
light	uPRM	SLDFTELDVAAEK_2	y4_1	5.69788
light	uPRM	SLDFTELDVAAEK_2	y3_1	4.32484
heavy	uPRM	SLDFTELDVAAEK_2	y11_1	19.7644
heavy	uPRM	SLDFTELDVAAEK_2	y10_1	10.1048
heavy	uPRM	SLDFTELDVAAEK_2	y9_1	22.491
heavy	uPRM	SLDFTELDVAAEK_2	y8_1	15.1232
heavy	uPRM	SLDFTELDVAAEK_2	y7_1	11.2884
heavy	uPRM	SLDFTELDVAAEK_2	y6_1	7.9326
heavy	uPRM	SLDFTELDVAAEK_2	y5_1	2.89517
heavy	uPRM	SLDFTELDVAAEK_2	y4_1	6.59933
heavy	uPRM	SLDFTELDVAAEK_2	y3_1	3.78079
light	uPRM	STVEIFK_2	y6_1	7.6396
light	uPRM	STVEIFK_2	y5_1	64.4143
light	uPRM	STVEIFK_2	y4_1	22.3417
light	uPRM	STVEIFK_2	y6_2	2.39897
light	uPRM	STVEIFK_2	y5_2	2.19289
heavy	uPRM	STVEIFK_2	y6_1	6.94609
heavy	uPRM	STVEIFK_2	y5_1	66.1727
heavy	uPRM	STVEIFK_2	y4_1	20.867
heavy	uPRM	STVEIFK_2	y6_2	2.73054
heavy	uPRM	STVEIFK_2	y5_2	3.09818
light	uPRM	STVELFK_2	y6_1	7.73056
light	uPRM	STVELFK_2	y5_1	64.8362
light	uPRM	STVELFK_2	y4_1	22.0135
light	uPRM	STVELFK_2	y6_2	2.33887
light	uPRM	STVELFK_2	y5_2	2.19869
heavy	uPRM	STVELFK_2	y6_1	7.16784
heavy	uPRM	STVELFK_2	y5_1	66.028
heavy	uPRM	STVELFK_2	y4_1	20.9674
heavy	uPRM	STVELFK_2	y6_2	2.72564
heavy	uPRM	STVELFK_2	y5_2	3.11113
light	uPRM	VFQFLEK_2	y6_1	31.6509
light	uPRM	VFQFLEK_2	y5_1	49.4085
light	uPRM	VFQFLEK_2	y4_1	12.076
light	uPRM	VFQFLEK_2	y3_1	3.4277
light	uPRM	VFQFLEK_2	y6_2	2.72071
light	uPRM	VFQFLEK_2	y5_2	0.240029
heavy	uPRM	VFQFLEK_2	y6_1	33.6747
heavy	uPRM	VFQFLEK_2	y5_1	46.6184
heavy	uPRM	VFQFLEK_2	y4_1	13.1266
heavy	uPRM	VFQFLEK_2	y3_1	3.43673
heavy	uPRM	VFQFLEK_2	y6_2	3.22298
heavy	uPRM	VFQFLEK_2	y5_2	0.253786
light	uPRM	VVEESELAR_2	y7_1	64.757
light	uPRM	VVEESELAR_2	y6_1	15.9167
light	uPRM	VVEESELAR_2	y5_1	10.9017
light	uPRM	VVEESELAR_2	y3_1	3.23625
light	uPRM	VVEESELAR_2	y8_2	2.45891
light	uPRM	VVEESELAR_2	y7_2	2.05342
light	uPRM	VVEESELAR_2	y5_2	0.450218
heavy	uPRM	VVEESELAR_2	y7_1	65.3074
heavy	uPRM	VVEESELAR_2	y6_1	16.3948
heavy	uPRM	VVEESELAR_2	y5_1	11.6033
heavy	uPRM	VVEESELAR_2	y4_1	2.84851
heavy	uPRM	VVEESELAR_2	y8_2	2.26017
heavy	uPRM	VVEESELAR_2	y7_2	1.51925
light	uPRM	VVGGLVALR_2	y8_1	7.40275
light	uPRM	VVGGLVALR_2	y7_1	75.2744
light	uPRM	VVGGLVALR_2	y6_1	3.80948
light	uPRM	VVGGLVALR_2	y5_1	1.67802
light	uPRM	VVGGLVALR_2	y4_1	7.02791
light	uPRM	VVGGLVALR_2	y3_1	3.32016
light	uPRM	VVGGLVALR_2	y8_2	1.51358
light	uPRM	VVGGLVALR_2	y7_2	0.0918292
heavy	uPRM	VVGGLVALR_2	y8_1	6.49429
heavy	uPRM	VVGGLVALR_2	y7_1	76.3105
heavy	uPRM	VVGGLVALR_2	y6_1	3.42416
heavy	uPRM	VVGGLVALR_2	y5_1	1.92688
heavy	uPRM	VVGGLVALR_2	y4_1	7.10018
heavy	uPRM	VVGGLVALR_2	y3_1	3.041
heavy	uPRM	VVGGLVALR_2	y8_2	1.8998
light	uPRM	VYFAGFPR_2	y7_1	6.9666
light	uPRM	VYFAGFPR_2	y6_1	63.9347
light	uPRM	VYFAGFPR_2	y5_1	21.9709
light	uPRM	VYFAGFPR_2	y3_1	1.76174
light	uPRM	VYFAGFPR_2	y7_2	0.970971
light	uPRM	VYFAGFPR_2	y6_2	3.79137
heavy	uPRM	VYFAGFPR_2	y7_1	7.93751
heavy	uPRM	VYFAGFPR_2	y6_1	63.2412
heavy	uPRM	VYFAGFPR_2	y5_1	22.6564
heavy	uPRM	VYFAGFPR_2	y3_1	1.37729
heavy	uPRM	VYFAGFPR_2	y7_2	1.09061
heavy	uPRM	VYFAGFPR_2	y6_2	3.55917
light	uPRM	WFLLEQPEIQVAHFPFK_3	y11_1	13.6252
light	uPRM	WFLLEQPEIQVAHFPFK_3	y8_1	4.72435
light	uPRM	WFLLEQPEIQVAHFPFK_3	y7_1	4.00779
light	uPRM	WFLLEQPEIQVAHFPFK_3	y6_1	5.56084
light	uPRM	WFLLEQPEIQVAHFPFK_3	y4_1	4.97309
light	uPRM	WFLLEQPEIQVAHFPFK_3	y3_1	9.4093
light	uPRM	WFLLEQPEIQVAHFPFK_3	y15_2	25.8844
light	uPRM	WFLLEQPEIQVAHFPFK_3	y14_2	15.8794
light	uPRM	WFLLEQPEIQVAHFPFK_3	y11_2	15.9705
heavy	uPRM	WFLLEQPEIQVAHFPFK_3	y11_1	13.2659
heavy	uPRM	WFLLEQPEIQVAHFPFK_3	y8_1	4.76143
heavy	uPRM	WFLLEQPEIQVAHFPFK_3	y7_1	3.85202
heavy	uPRM	WFLLEQPEIQVAHFPFK_3	y6_1	5.15647
heavy	uPRM	WFLLEQPEIQVAHFPFK_3	y4_1	5.41594
heavy	uPRM	WFLLEQPEIQVAHFPFK_3	y3_1	8.50376
heavy	uPRM	WFLLEQPEIQVAHFPFK_3	y15_2	27.5763
heavy	uPRM	WFLLEQPEIQVAHFPFK_3	y14_2	16.013
heavy	uPRM	WFLLEQPEIQVAHFPFK_3	y11_2	15.3199
light	uPRM	YYVDSVK_2	y6_1	25.6197
light	uPRM	YYVDSVK_2	y5_1	60.7589
light	uPRM	YYVDSVK_2	y4_1	8.08337
light	uPRM	YYVDSVK_2	y3_1	4.56706
light	uPRM	YYVDSVK_2	y6_2	0.346418
heavy	uPRM	YYVDSVK_2	y6_1	28.4518
heavy	uPRM	YYVDSVK_2	y5_1	57.8952
heavy	uPRM	YYVDSVK_2	y4_1	8.35857
heavy	uPRM	YYVDSVK_2	y3_1	4.93272
heavy	uPRM	YYVDSVK_2	y6_2	0.339781
light	uPRM	AAISGENAGLVR_2	y10_1	4.01359
light	uPRM	AAISGENAGLVR_2	y9_1	42.7036
light	uPRM	AAISGENAGLVR_2	y8_1	20.2234
light	uPRM	AAISGENAGLVR_2	y7_1	4.29729
light	uPRM	AAISGENAGLVR_2	y6_1	7.00241
light	uPRM	AAISGENAGLVR_2	y5_1	3.12203
light	uPRM	AAISGENAGLVR_2	y4_1	5.24753
light	uPRM	AAISGENAGLVR_2	y10_2	11.1644
light	uPRM	AAISGENAGLVR_2	y9_2	1.99964
heavy	uPRM	AAISGENAGLVR_2	y10_1	4.45688
heavy	uPRM	AAISGENAGLVR_2	y9_1	44.3368
heavy	uPRM	AAISGENAGLVR_2	y8_1	21.0287
heavy	uPRM	AAISGENAGLVR_2	y7_1	4.65051
heavy	uPRM	AAISGENAGLVR_2	y6_1	6.72454
heavy	uPRM	AAISGENAGLVR_2	y5_1	3.47646
heavy	uPRM	AAISGENAGLVR_2	y4_1	5.1248
heavy	uPRM	AAISGENAGLVR_2	y10_2	10.5214
light	uPRM	DGAGDVAFVK_2	y8_1	14.3141
light	uPRM	DGAGDVAFVK_2	y7_1	42.8174
light	uPRM	DGAGDVAFVK_2	y6_1	10.7129
light	uPRM	DGAGDVAFVK_2	y5_1	10.9964
light	uPRM	DGAGDVAFVK_2	y4_1	11.4169
light	uPRM	DGAGDVAFVK_2	y3_1	5.58721
light	uPRM	DGAGDVAFVK_2	y8_2	3.49452
heavy	uPRM	DGAGDVAFVK_2	y8_1	12.705
heavy	uPRM	DGAGDVAFVK_2	y7_1	43.9578
heavy	uPRM	DGAGDVAFVK_2	y6_1	11.1872
heavy	uPRM	DGAGDVAFVK_2	y5_1	11.4534
heavy	uPRM	DGAGDVAFVK_2	y4_1	11.3979
heavy	uPRM	DGAGDVAFVK_2	y3_1	5.85983
heavy	uPRM	DGAGDVAFVK_2	y8_2	3.65781
light	uPRM	EFGNTLEDK_2	y8_1	2.10234
light	uPRM	EFGNTLEDK_2	y7_1	33.9228
light	uPRM	EFGNTLEDK_2	y6_1	5.31397
light	uPRM	EFGNTLEDK_2	y5_1	20.7849
light	uPRM	EFGNTLEDK_2	y4_1	17.1994
light	uPRM	EFGNTLEDK_2	y3_1	18.2442
light	uPRM	EFGNTLEDK_2	y8_2	1.91684
light	uPRM	EFGNTLEDK_2	y7_2	0.973831
heavy	uPRM	EFGNTLEDK_2	y8_1	2.0656
heavy	uPRM	EFGNTLEDK_2	y7_1	34.3105
heavy	uPRM	EFGNTLEDK_2	y6_1	5.66851
heavy	uPRM	EFGNTLEDK_2	y5_1	20.8549
heavy	uPRM	EFGNTLEDK_2	y4_1	16.1386
heavy	uPRM	EFGNTLEDK_2	y3_1	17.6786
heavy	uPRM	EFGNTLEDK_2	y8_2	2.18154
heavy	uPRM	EFGNTLEDK_2	y7_2	0.846665
light	uPRM	EFTPPVQAAYQK_2	y10_1	3.04663
light	uPRM	EFTPPVQAAYQK_2	y9_1	22.0815
light	uPRM	EFTPPVQAAYQK_2	y8_1	10.1052
light	uPRM	EFTPPVQAAYQK_2	y6_1	2.68641
light	uPRM	EFTPPVQAAYQK_2	y5_1	1.92839
light	uPRM	EFTPPVQAAYQK_2	y4_1	1.79785
light	uPRM	EFTPPVQAAYQK_2	y10_2	5.55567
light	uPRM	EFTPPVQAAYQK_2	y9_2	49.6782
light	uPRM	EFTPPVQAAYQK_2	y8_2	2.46944
heavy	uPRM	EFTPPVQAAYQK_2	y10_1	3.47195
heavy	uPRM	EFTPPVQAAYQK_2	y9_1	21.3341
heavy	uPRM	EFTPPVQAAYQK_2	y8_1	9.72592
heavy	uPRM	EFTPPVQAAYQK_2	y6_1	2.71808
heavy	uPRM	EFTPPVQAAYQK_2	y5_1	2.2665
heavy	uPRM	EFTPPVQAAYQK_2	y3_1	1.35793
heavy	uPRM	EFTPPVQAAYQK_2	y10_2	6.09969
heavy	uPRM	EFTPPVQAAYQK_2	y9_2	51.081
heavy	uPRM	EFTPPVQAAYQK_2	y8_2	2.21893
light	uPRM	GLEWVGFIR_2	y7_1	12.563
light	uPRM	GLEWVGFIR_2	y6_1	24.0589
light	uPRM	GLEWVGFIR_2	y5_1	22.6006
light	uPRM	GLEWVGFIR_2	y4_1	34.5989
light	uPRM	GLEWVGFIR_2	y3_1	3.39551
light	uPRM	GLEWVGFIR_2	y7_2	1.7178
light	uPRM	GLEWVGFIR_2	y6_2	0.468329
light	uPRM	GLEWVGFIR_2	y5_2	0.537055
heavy	uPRM	GLEWVGFIR_2	y7_1	12.7364
heavy	uPRM	GLEWVGFIR_2	y6_1	23.7026
heavy	uPRM	GLEWVGFIR_2	y5_1	23.5539
heavy	uPRM	GLEWVGFIR_2	y4_1	33.5852
heavy	uPRM	GLEWVGFIR_2	y3_1	3.16653
heavy	uPRM	GLEWVGFIR_2	y7_2	1.57398
heavy	uPRM	GLEWVGFIR_2	y6_2	0.439783
heavy	uPRM	GLEWVGFIR_2	y5_2	1.1703
light	uPRM	IIVPLNNR_2	y7_1	2.27875
light	uPRM	IIVPLNNR_2	y6_1	25.3915
light	uPRM	IIVPLNNR_2	y5_1	51.4685
light	uPRM	IIVPLNNR_2	y4_1	1.98508
light	uPRM	IIVPLNNR_2	y3_1	1.34069
light	uPRM	IIVPLNNR_2	y6_2	8.74131
light	uPRM	IIVPLNNR_2	y5_2	9.43786
heavy	uPRM	IIVPLNNR_2	y7_1	2.03178
heavy	uPRM	IIVPLNNR_2	y6_1	24.998
heavy	uPRM	IIVPLNNR_2	y5_1	49.7684
heavy	uPRM	IIVPLNNR_2	y4_1	2.62871
heavy	uPRM	IIVPLNNR_2	y3_1	1.63604
heavy	uPRM	IIVPLNNR_2	y6_2	9.95125
heavy	uPRM	IIVPLNNR_2	y5_2	8.24261
light	uPRM	IQNILTEEPK_2	y9_1	3.43958
light	uPRM	IQNILTEEPK_2	y8_1	44.0852
light	uPRM	IQNILTEEPK_2	y7_1	6.6479
light	uPRM	IQNILTEEPK_2	y6_1	24.3866
light	uPRM	IQNILTEEPK_2	y5_1	11.6248
light	uPRM	IQNILTEEPK_2	y4_1	2.80325
light	uPRM	IQNILTEEPK_2	y3_1	2.59512
light	uPRM	IQNILTEEPK_2	y9_2	3.91301
heavy	uPRM	IQNILTEEPK_2	y9_1	3.6159
heavy	uPRM	IQNILTEEPK_2	y8_1	44.1726
heavy	uPRM	IQNILTEEPK_2	y7_1	7.4256
heavy	uPRM	IQNILTEEPK_2	y6_1	23.3715
heavy	uPRM	IQNILTEEPK_2	y5_1	11.499
heavy	uPRM	IQNILTEEPK_2	y4_1	3.28586
heavy	uPRM	IQNILTEEPK_2	y3_1	2.09804
heavy	uPRM	IQNILTEEPK_2	y9_2	4.50674
light	uPRM	ITLPDFTGDLR_2	y10_1	2.70266
light	uPRM	ITLPDFTGDLR_2	y9_1	6.36546
light	uPRM	ITLPDFTGDLR_2	y8_1	47.9083
light	uPRM	ITLPDFTGDLR_2	y7_1	4.9053
light	uPRM	ITLPDFTGDLR_2	y6_1	5.70401
light	uPRM	ITLPDFTGDLR_2	y5_1	3.28145
light	uPRM	ITLPDFTGDLR_2	y9_2	11.7374
light	uPRM	ITLPDFTGDLR_2	y8_2	17.0563
heavy	uPRM	ITLPDFTGDLR_2	y10_1	2.31912
heavy	uPRM	ITLPDFTGDLR_2	y9_1	6.64213
heavy	uPRM	ITLPDFTGDLR_2	y8_1	45.0416
heavy	uPRM	ITLPDFTGDLR_2	y7_1	4.94423
heavy	uPRM	ITLPDFTGDLR_2	y6_1	5.81361
heavy	uPRM	ITLPDFTGDLR_2	y5_1	2.96667
heavy	uPRM	ITLPDFTGDLR_2	y4_1	1.47279
heavy	uPRM	ITLPDFTGDLR_2	y9_2	12.5858
heavy	uPRM	ITLPDFTGDLR_2	y8_2	16.9398
light	uPRM	IWLDNVR_2	y6_1	17.1335
light	uPRM	IWLDNVR_2	y5_1	64.0123
light	uPRM	IWLDNVR_2	y4_1	11.7426
light	uPRM	IWLDNVR_2	y3_1	3.77434
light	uPRM	IWLDNVR_2	y6_2	3.43977
heavy	uPRM	IWLDNVR_2	y6_1	19.0535
heavy	uPRM	IWLDNVR_2	y5_1	63.8826
heavy	uPRM	IWLDNVR_2	y4_1	10.7096
heavy	uPRM	IWLDNVR_2	y3_1	3.26318
heavy	uPRM	IWLDNVR_2	y6_2	2.63375
light	uPRM	LAVYQAGAR_2	y8_1	8.09111
light	uPRM	LAVYQAGAR_2	y7_1	23.9617
light	uPRM	LAVYQAGAR_2	y6_1	33.2287
light	uPRM	LAVYQAGAR_2	y5_1	14.204
light	uPRM	LAVYQAGAR_2	y4_1	7.99142
light	uPRM	LAVYQAGAR_2	y3_1	3.89797
light	uPRM	LAVYQAGAR_2	y8_2	0.765405
light	uPRM	LAVYQAGAR_2	y7_2	6.22742
light	uPRM	LAVYQAGAR_2	y6_2	1.21752
heavy	uPRM	LAVYQAGAR_2	y8_1	8.30968
heavy	uPRM	LAVYQAGAR_2	y7_1	24.498
heavy	uPRM	LAVYQAGAR_2	y6_1	31.4624
heavy	uPRM	LAVYQAGAR_2	y5_1	15.3039
heavy	uPRM	LAVYQAGAR_2	y4_1	9.05978
heavy	uPRM	LAVYQAGAR_2	y3_1	5.06033
heavy	uPRM	LAVYQAGAR_2	y8_2	0.33337
heavy	uPRM	LAVYQAGAR_2	y7_2	5.36784
heavy	uPRM	LAVYQAGAR_2	y6_2	1.07377
light	uPRM	NYNLVESLK_2	y8_1	2.41722
light	uPRM	NYNLVESLK_2	y7_1	48.6334
light	uPRM	NYNLVESLK_2	y6_1	13.3963
light	uPRM	NYNLVESLK_2	y5_1	14.5077
light	uPRM	NYNLVESLK_2	y4_1	10.7052
light	uPRM	NYNLVESLK_2	y3_1	6.73515
light	uPRM	NYNLVESLK_2	y8_2	3.73038
light	uPRM	NYNLVESLK_2	y7_2	0.137555
heavy	uPRM	NYNLVESLK_2	y8_1	2.96563
heavy	uPRM	NYNLVESLK_2	y7_1	46.2037
heavy	uPRM	NYNLVESLK_2	y6_1	14.7779
heavy	uPRM	NYNLVESLK_2	y5_1	16.0566
heavy	uPRM	NYNLVESLK_2	y4_1	11.0254
heavy	uPRM	NYNLVESLK_2	y3_1	6.05338
heavy	uPRM	NYNLVESLK_2	y8_2	2.57849
heavy	uPRM	NYNLVESLK_2	y7_2	0.0859776
light	uPRM	SIPQVSPVR_2	y7_1	13.2684
light	uPRM	SIPQVSPVR_2	y6_1	3.15178
light	uPRM	SIPQVSPVR_2	y5_1	10.2703
light	uPRM	SIPQVSPVR_2	y4_1	4.69589
light	uPRM	SIPQVSPVR_2	y3_1	0.846484
light	uPRM	SIPQVSPVR_2	y8_2	0.286283
light	uPRM	SIPQVSPVR_2	y7_2	66.7028
light	uPRM	SIPQVSPVR_2	y6_2	0.841753
heavy	uPRM	SIPQVSPVR_2	y7_1	13.8923
heavy	uPRM	SIPQVSPVR_2	y6_1	4.11951
heavy	uPRM	SIPQVSPVR_2	y5_1	8.98095
heavy	uPRM	SIPQVSPVR_2	y4_1	4.68854
heavy	uPRM	SIPQVSPVR_2	y3_1	1.17373
heavy	uPRM	SIPQVSPVR_2	y8_2	0.111016
heavy	uPRM	SIPQVSPVR_2	y7_2	66.8711
heavy	uPRM	SIPQVSPVR_2	y6_2	0.367635
light	uPRM	SSEDPNEDIVER_2	y9_1	13.3721
light	uPRM	SSEDPNEDIVER_2	y8_1	42.3417
light	uPRM	SSEDPNEDIVER_2	y7_1	4.9282
light	uPRM	SSEDPNEDIVER_2	y5_1	6.63782
light	uPRM	SSEDPNEDIVER_2	y3_1	7.16419
light	uPRM	SSEDPNEDIVER_2	y9_2	5.85193
light	uPRM	SSEDPNEDIVER_2	y8_2	20.0042
heavy	uPRM	SSEDPNEDIVER_2	y9_1	12.263
heavy	uPRM	SSEDPNEDIVER_2	y8_1	40.2459
heavy	uPRM	SSEDPNEDIVER_2	y7_1	5.25987
heavy	uPRM	SSEDPNEDIVER_2	y6_1	3.55165
heavy	uPRM	SSEDPNEDIVER_2	y5_1	6.64234
heavy	uPRM	SSEDPNEDIVER_2	y3_1	7.11708
heavy	uPRM	SSEDPNEDIVER_2	y9_2	5.6853
heavy	uPRM	SSEDPNEDIVER_2	y8_2	19.0746
light	uPRM	STGSWSTLK_2	y8_1	2.31
light	uPRM	STGSWSTLK_2	y7_1	69.3012
light	uPRM	STGSWSTLK_2	y6_1	8.04902
light	uPRM	STGSWSTLK_2	y5_1	8.49575
light	uPRM	STGSWSTLK_2	y4_1	6.14541
light	uPRM	STGSWSTLK_2	y3_1	1.81443
light	uPRM	STGSWSTLK_2	y8_2	4.15439
light	uPRM	STGSWSTLK_2	y7_2	0.546049
heavy	uPRM	STGSWSTLK_2	y8_1	2.60966
heavy	uPRM	STGSWSTLK_2	y7_1	72.346
heavy	uPRM	STGSWSTLK_2	y6_1	7.16876
heavy	uPRM	STGSWSTLK_2	y5_1	7.84895
heavy	uPRM	STGSWSTLK_2	y4_1	5.69329
heavy	uPRM	STGSWSTLK_2	y8_2	3.37739
heavy	uPRM	STGSWSTLK_2	y7_2	0.392089
light	uPRM	VAAGAFQGLR_2	y9_1	8.43439
light	uPRM	VAAGAFQGLR_2	y8_1	33.1613
light	uPRM	VAAGAFQGLR_2	y7_1	18.3047
light	uPRM	VAAGAFQGLR_2	y6_1	5.18404
light	uPRM	VAAGAFQGLR_2	y5_1	13.1804
light	uPRM	VAAGAFQGLR_2	y4_1	4.79571
light	uPRM	VAAGAFQGLR_2	y3_1	4.17931
light	uPRM	VAAGAFQGLR_2	y9_2	2.95972
light	uPRM	VAAGAFQGLR_2	y8_2	9.05703
heavy	uPRM	VAAGAFQGLR_2	y9_1	9.18173
heavy	uPRM	VAAGAFQGLR_2	y8_1	33.0761
heavy	uPRM	VAAGAFQGLR_2	y7_1	17.7779
heavy	uPRM	VAAGAFQGLR_2	y6_1	5.6031
heavy	uPRM	VAAGAFQGLR_2	y5_1	13.1598
heavy	uPRM	VAAGAFQGLR_2	y4_1	5.71853
heavy	uPRM	VAAGAFQGLR_2	y3_1	4.63961
heavy	uPRM	VAAGAFQGLR_2	y9_2	2.60052
heavy	uPRM	VAAGAFQGLR_2	y8_2	7.90318
light	uPRM	VTGWGNLK_2	y7_1	26.5657
light	uPRM	VTGWGNLK_2	y6_1	62.3952
light	uPRM	VTGWGNLK_2	y5_1	6.16239
light	uPRM	VTGWGNLK_2	y3_1	0.514943
light	uPRM	VTGWGNLK_2	y7_2	4.30175
light	uPRM	VTGWGNLK_2	y6_2	0.368692
light	uPRM	VTGWGNLK_2	y5_2	0.161535
heavy	uPRM	VTGWGNLK_2	y7_1	27.0322
heavy	uPRM	VTGWGNLK_2	y6_1	60.3045
heavy	uPRM	VTGWGNLK_2	y5_1	6.06062
heavy	uPRM	VTGWGNLK_2	y3_1	0.496255
heavy	uPRM	VTGWGNLK_2	y7_2	3.5706
heavy	uPRM	VTGWGNLK_2	y6_2	0.319878
heavy	uPRM	VTGWGNLK_2	y5_2	1.62976
light	uPRM	WELALGR_2	y6_1	25.9086
light	uPRM	WELALGR_2	y5_1	67.7961
light	uPRM	WELALGR_2	y3_1	6.99901
light	uPRM	WELALGR_2	y5_2	0.0677157
heavy	uPRM	WELALGR_2	y6_1	27.0561
heavy	uPRM	WELALGR_2	y5_1	66.0354
heavy	uPRM	WELALGR_2	y3_1	6.65613
heavy	uPRM	WELALGR_2	y5_2	0.187651
light	uPRM	ALQEYAAK_2	y7_1	1.55245
light	uPRM	ALQEYAAK_2	y6_1	56.8485
light	uPRM	ALQEYAAK_2	y5_1	19.6324
light	uPRM	ALQEYAAK_2	y4_1	4.58186
light	uPRM	ALQEYAAK_2	y3_1	2.73061
light	uPRM	ALQEYAAK_2	y7_2	5.36826
light	uPRM	ALQEYAAK_2	y6_2	8.04213
heavy	uPRM	ALQEYAAK_2	y7_1	1.89624
heavy	uPRM	ALQEYAAK_2	y6_1	56.13
heavy	uPRM	ALQEYAAK_2	y5_1	16.3562
heavy	uPRM	ALQEYAAK_2	y4_1	5.64926
heavy	uPRM	ALQEYAAK_2	y3_1	3.67525
heavy	uPRM	ALQEYAAK_2	y7_2	5.98251
heavy	uPRM	ALQEYAAK_2	y6_2	10.5116
light	uPRM	ASSIIDELFQDR_2	y10_1	2.32749
light	uPRM	ASSIIDELFQDR_2	y9_1	2.72201
light	uPRM	ASSIIDELFQDR_2	y8_1	27.5379
light	uPRM	ASSIIDELFQDR_2	y7_1	29.9814
light	uPRM	ASSIIDELFQDR_2	y6_1	8.75358
light	uPRM	ASSIIDELFQDR_2	y5_1	9.55111
light	uPRM	ASSIIDELFQDR_2	y4_1	13.444
light	uPRM	ASSIIDELFQDR_2	y3_1	5.93713
heavy	uPRM	ASSIIDELFQDR_2	y10_1	2.28355
heavy	uPRM	ASSIIDELFQDR_2	y9_1	2.24184
heavy	uPRM	ASSIIDELFQDR_2	y8_1	28.2015
heavy	uPRM	ASSIIDELFQDR_2	y7_1	31.287
heavy	uPRM	ASSIIDELFQDR_2	y6_1	8.49236
heavy	uPRM	ASSIIDELFQDR_2	y5_1	8.63292
heavy	uPRM	ASSIIDELFQDR_2	y4_1	13.2831
heavy	uPRM	ASSIIDELFQDR_2	y3_1	5.57978
light	uPRM	DFALQNPSAVPR_2	y10_1	2.95406
light	uPRM	DFALQNPSAVPR_2	y9_1	7.17689
light	uPRM	DFALQNPSAVPR_2	y8_1	23.2288
light	uPRM	DFALQNPSAVPR_2	y7_1	26.0178
light	uPRM	DFALQNPSAVPR_2	y6_1	33.3451
light	uPRM	DFALQNPSAVPR_2	y5_1	1.90806
light	uPRM	DFALQNPSAVPR_2	y3_1	4.91893
heavy	uPRM	DFALQNPSAVPR_2	y10_1	3.33095
heavy	uPRM	DFALQNPSAVPR_2	y9_1	7.50365
heavy	uPRM	DFALQNPSAVPR_2	y8_1	25.5864
heavy	uPRM	DFALQNPSAVPR_2	y7_1	25.8585
heavy	uPRM	DFALQNPSAVPR_2	y6_1	33.394
heavy	uPRM	DFALQNPSAVPR_2	y3_1	4.83386
light	uPRM	EAQLPVIENK_2	y8_1	3.29493
light	uPRM	EAQLPVIENK_2	y7_1	11.1952
light	uPRM	EAQLPVIENK_2	y6_1	68.3509
light	uPRM	EAQLPVIENK_2	y5_1	2.18233
light	uPRM	EAQLPVIENK_2	y4_1	6.06848
light	uPRM	EAQLPVIENK_2	y3_1	6.16973
light	uPRM	EAQLPVIENK_2	y6_2	2.5718
heavy	uPRM	EAQLPVIENK_2	y8_1	3.2336
heavy	uPRM	EAQLPVIENK_2	y7_1	11.1618
heavy	uPRM	EAQLPVIENK_2	y6_1	68.1556
heavy	uPRM	EAQLPVIENK_2	y5_1	2.33481
heavy	uPRM	EAQLPVIENK_2	y4_1	5.98482
heavy	uPRM	EAQLPVIENK_2	y3_1	5.51706
heavy	uPRM	EAQLPVIENK_2	y7_2	0.686774
heavy	uPRM	EAQLPVIENK_2	y6_2	2.94905
light	uPRM	ELDESLQVAER_2	y9_1	18.6407
light	uPRM	ELDESLQVAER_2	y7_1	19.8082
light	uPRM	ELDESLQVAER_2	y6_1	11.7084
light	uPRM	ELDESLQVAER_2	y5_1	19.4089
light	uPRM	ELDESLQVAER_2	y4_1	13.4346
light	uPRM	ELDESLQVAER_2	y3_1	17.0654
heavy	uPRM	ELDESLQVAER_2	y9_1	17.482
heavy	uPRM	ELDESLQVAER_2	y7_1	19.6178
heavy	uPRM	ELDESLQVAER_2	y6_1	12.6826
heavy	uPRM	ELDESLQVAER_2	y5_1	19.1513
heavy	uPRM	ELDESLQVAER_2	y4_1	14.6912
heavy	uPRM	ELDESLQVAER_2	y3_1	16.5823
light	uPRM	ETLLQDFR_2	y7_1	0.702834
light	uPRM	ETLLQDFR_2	y6_1	12.8853
light	uPRM	ETLLQDFR_2	y5_1	23.9749
light	uPRM	ETLLQDFR_2	y4_1	38.0149
light	uPRM	ETLLQDFR_2	y3_1	17.1777
light	uPRM	ETLLQDFR_2	y7_2	0.442384
light	uPRM	ETLLQDFR_2	y6_2	2.43722
light	uPRM	ETLLQDFR_2	y5_2	3.61269
heavy	uPRM	ETLLQDFR_2	y7_1	0.724056
heavy	uPRM	ETLLQDFR_2	y6_1	13.1447
heavy	uPRM	ETLLQDFR_2	y5_1	23.5578
heavy	uPRM	ETLLQDFR_2	y4_1	38.308
heavy	uPRM	ETLLQDFR_2	y3_1	17.6236
heavy	uPRM	ETLLQDFR_2	y6_2	3.21067
heavy	uPRM	ETLLQDFR_2	y5_2	3.25308
heavy	uPRM	ETLLQDFR_2	y4_2	0.344666
light	uPRM	EVAFDLEIPK_2	y8_1	29.1698
light	uPRM	EVAFDLEIPK_2	y7_1	15.353
light	uPRM	EVAFDLEIPK_2	y6_1	29.3541
light	uPRM	EVAFDLEIPK_2	y5_1	9.08312
light	uPRM	EVAFDLEIPK_2	y4_1	4.2227
light	uPRM	EVAFDLEIPK_2	y3_1	6.0769
light	uPRM	EVAFDLEIPK_2	y8_2	2.86244
light	uPRM	EVAFDLEIPK_2	y7_2	3.96384
heavy	uPRM	EVAFDLEIPK_2	y8_1	28.7299
heavy	uPRM	EVAFDLEIPK_2	y7_1	16.6783
heavy	uPRM	EVAFDLEIPK_2	y6_1	29.2245
heavy	uPRM	EVAFDLEIPK_2	y5_1	8.87031
heavy	uPRM	EVAFDLEIPK_2	y4_1	4.61677
heavy	uPRM	EVAFDLEIPK_2	y3_1	5.49219
heavy	uPRM	EVAFDLEIPK_2	y8_2	2.76297
heavy	uPRM	EVAFDLEIPK_2	y7_2	3.92765
light	uPRM	FQSVFTVTR_2	y8_1	1.76866
light	uPRM	FQSVFTVTR_2	y7_1	62.2397
light	uPRM	FQSVFTVTR_2	y6_1	9.2599
light	uPRM	FQSVFTVTR_2	y5_1	18.1314
light	uPRM	FQSVFTVTR_2	y4_1	5.96879
light	uPRM	FQSVFTVTR_2	y3_1	1.69044
light	uPRM	FQSVFTVTR_2	y8_2	1.31027
heavy	uPRM	FQSVFTVTR_2	y8_1	1.61185
heavy	uPRM	FQSVFTVTR_2	y7_1	62.0771
heavy	uPRM	FQSVFTVTR_2	y6_1	8.96319
heavy	uPRM	FQSVFTVTR_2	y5_1	18.259
heavy	uPRM	FQSVFTVTR_2	y4_1	5.88589
heavy	uPRM	FQSVFTVTR_2	y3_1	1.97145
heavy	uPRM	FQSVFTVTR_2	y8_2	1.22599
light	uPRM	GLEWVANIK_2	y7_1	18.7226
light	uPRM	GLEWVANIK_2	y6_1	29.6468
light	uPRM	GLEWVANIK_2	y5_1	19.9516
light	uPRM	GLEWVANIK_2	y4_1	20.7422
light	uPRM	GLEWVANIK_2	y3_1	5.71446
light	uPRM	GLEWVANIK_2	y7_2	4.05653
light	uPRM	GLEWVANIK_2	y6_2	0.412902
light	uPRM	GLEWVANIK_2	y5_2	0.358937
heavy	uPRM	GLEWVANIK_2	y7_1	18.864
heavy	uPRM	GLEWVANIK_2	y6_1	30.2059
heavy	uPRM	GLEWVANIK_2	y5_1	19.7761
heavy	uPRM	GLEWVANIK_2	y4_1	20.7394
heavy	uPRM	GLEWVANIK_2	y3_1	6.22303
heavy	uPRM	GLEWVANIK_2	y7_2	3.45622
heavy	uPRM	GLEWVANIK_2	y6_2	0.405353
heavy	uPRM	GLEWVANIK_2	y5_2	0.478966
light	uPRM	GLPAPIEK_2	y6_1	29.389
light	uPRM	GLPAPIEK_2	y5_1	2.63132
light	uPRM	GLPAPIEK_2	y4_1	9.55376
light	uPRM	GLPAPIEK_2	y3_1	0.271631
light	uPRM	GLPAPIEK_2	y7_2	0.0707033
light	uPRM	GLPAPIEK_2	y6_2	57.661
light	uPRM	GLPAPIEK_2	y5_2	0.0163158
light	uPRM	GLPAPIEK_2	y4_2	0.494338
heavy	uPRM	GLPAPIEK_2	y6_1	32.2657
heavy	uPRM	GLPAPIEK_2	y5_1	2.77399
heavy	uPRM	GLPAPIEK_2	y4_1	9.79836
heavy	uPRM	GLPAPIEK_2	y3_1	0.267946
heavy	uPRM	GLPAPIEK_2	y7_2	0.0787977
heavy	uPRM	GLPAPIEK_2	y6_2	54.33
heavy	uPRM	GLPAPIEK_2	y5_2	0.03855
heavy	uPRM	GLPAPIEK_2	y4_2	0.500646
light	uPRM	GSPAINVAVHVFR_3	y8_1	3.9283
light	uPRM	GSPAINVAVHVFR_3	y6_1	10.1942
light	uPRM	GSPAINVAVHVFR_3	y5_1	5.66906
light	uPRM	GSPAINVAVHVFR_3	y4_1	9.04952
light	uPRM	GSPAINVAVHVFR_3	y3_1	5.48558
light	uPRM	GSPAINVAVHVFR_3	y11_2	32.1233
light	uPRM	GSPAINVAVHVFR_3	y10_2	11.1051
light	uPRM	GSPAINVAVHVFR_3	y9_2	14.7472
light	uPRM	GSPAINVAVHVFR_3	y8_2	8.54394
heavy	uPRM	GSPAINVAVHVFR_3	y8_1	3.96968
heavy	uPRM	GSPAINVAVHVFR_3	y6_1	8.29008
heavy	uPRM	GSPAINVAVHVFR_3	y5_1	5.00849
heavy	uPRM	GSPAINVAVHVFR_3	y4_1	17.5551
heavy	uPRM	GSPAINVAVHVFR_3	y3_1	4.27009
heavy	uPRM	GSPAINVAVHVFR_3	y11_2	26.7653
heavy	uPRM	GSPAINVAVHVFR_3	y10_2	17.1888
heavy	uPRM	GSPAINVAVHVFR_3	y9_2	11.2923
heavy	uPRM	GSPAINVAVHVFR_3	y8_2	5.62674
light	uPRM	IQPSGGTNINEALLR_2	y13_1	24.2527
light	uPRM	IQPSGGTNINEALLR_2	y12_1	1.99195
light	uPRM	IQPSGGTNINEALLR_2	y11_1	2.74997
light	uPRM	IQPSGGTNINEALLR_2	y8_1	1.73637
light	uPRM	IQPSGGTNINEALLR_2	y7_1	1.28495
light	uPRM	IQPSGGTNINEALLR_2	y6_1	3.66904
light	uPRM	IQPSGGTNINEALLR_2	y4_1	1.0285
light	uPRM	IQPSGGTNINEALLR_2	y14_2	0.927652
light	uPRM	IQPSGGTNINEALLR_2	y13_2	62.6068
heavy	uPRM	IQPSGGTNINEALLR_2	y13_1	23.5164
heavy	uPRM	IQPSGGTNINEALLR_2	y12_1	2.20919
heavy	uPRM	IQPSGGTNINEALLR_2	y11_1	3.15566
heavy	uPRM	IQPSGGTNINEALLR_2	y8_1	1.74548
heavy	uPRM	IQPSGGTNINEALLR_2	y6_1	3.58476
heavy	uPRM	IQPSGGTNINEALLR_2	y4_1	1.21045
heavy	uPRM	IQPSGGTNINEALLR_2	y14_2	0.725848
heavy	uPRM	IQPSGGTNINEALLR_2	y13_2	63.6734
light	uPRM	IYLYTLNDNAR_2	y10_1	2.59565
light	uPRM	IYLYTLNDNAR_2	y9_1	20.0984
light	uPRM	IYLYTLNDNAR_2	y8_1	24.1335
light	uPRM	IYLYTLNDNAR_2	y7_1	24.4413
light	uPRM	IYLYTLNDNAR_2	y6_1	10.8588
light	uPRM	IYLYTLNDNAR_2	y5_1	10.6385
light	uPRM	IYLYTLNDNAR_2	y4_1	2.3517
light	uPRM	IYLYTLNDNAR_2	y3_1	3.56533
light	uPRM	IYLYTLNDNAR_2	y9_2	2.39146
heavy	uPRM	IYLYTLNDNAR_2	y10_1	2.28298
heavy	uPRM	IYLYTLNDNAR_2	y9_1	21.0105
heavy	uPRM	IYLYTLNDNAR_2	y8_1	25.3932
heavy	uPRM	IYLYTLNDNAR_2	y7_1	23.9195
heavy	uPRM	IYLYTLNDNAR_2	y6_1	10.3319
heavy	uPRM	IYLYTLNDNAR_2	y5_1	9.67205
heavy	uPRM	IYLYTLNDNAR_2	y4_1	2.03502
heavy	uPRM	IYLYTLNDNAR_2	y3_1	2.65726
heavy	uPRM	IYLYTLNDNAR_2	y9_2	2.94536
light	uPRM	LGPLVEQGR_2	y8_1	5.54482
light	uPRM	LGPLVEQGR_2	y7_1	4.29156
light	uPRM	LGPLVEQGR_2	y6_1	7.53573
light	uPRM	LGPLVEQGR_2	y5_1	18.0366
light	uPRM	LGPLVEQGR_2	y4_1	15.1597
light	uPRM	LGPLVEQGR_2	y3_1	3.27886
light	uPRM	LGPLVEQGR_2	y8_2	6.76255
light	uPRM	LGPLVEQGR_2	y7_2	39.3622
heavy	uPRM	LGPLVEQGR_2	y7_1	5.99221
heavy	uPRM	LGPLVEQGR_2	y6_1	8.27717
heavy	uPRM	LGPLVEQGR_2	y5_1	17.7668
heavy	uPRM	LGPLVEQGR_2	y4_1	16.4596
heavy	uPRM	LGPLVEQGR_2	y3_1	3.83492
heavy	uPRM	LGPLVEQGR_2	y8_2	6.85301
heavy	uPRM	LGPLVEQGR_2	y7_2	40.9924
heavy	uPRM	LGPLVEQGR_2	y6_2	0.0975703
light	uPRM	LSSPAVITDK_2	y9_1	12.2347
light	uPRM	LSSPAVITDK_2	y8_1	20.677
light	uPRM	LSSPAVITDK_2	y7_1	23.0309
light	uPRM	LSSPAVITDK_2	y6_1	5.33017
light	uPRM	LSSPAVITDK_2	y5_1	5.60768
light	uPRM	LSSPAVITDK_2	y4_1	4.71454
light	uPRM	LSSPAVITDK_2	y3_1	3.71843
light	uPRM	LSSPAVITDK_2	y8_2	13.2308
light	uPRM	LSSPAVITDK_2	y7_2	11.3042
heavy	uPRM	LSSPAVITDK_2	y9_1	12.2196
heavy	uPRM	LSSPAVITDK_2	y8_1	21.5482
heavy	uPRM	LSSPAVITDK_2	y7_1	22.4062
heavy	uPRM	LSSPAVITDK_2	y6_1	5.22727
heavy	uPRM	LSSPAVITDK_2	y5_1	5.98935
heavy	uPRM	LSSPAVITDK_2	y4_1	4.90139
heavy	uPRM	LSSPAVITDK_2	y3_1	3.5615
heavy	uPRM	LSSPAVITDK_2	y8_2	13.0096
heavy	uPRM	LSSPAVITDK_2	y7_2	11.1185
light	uPRM	NILTSNNIDVK_2	y9_1	44.8148
light	uPRM	NILTSNNIDVK_2	y8_1	32.0021
light	uPRM	NILTSNNIDVK_2	y7_1	12.0018
light	uPRM	NILTSNNIDVK_2	y6_1	3.49063
light	uPRM	NILTSNNIDVK_2	y5_1	1.28858
light	uPRM	NILTSNNIDVK_2	y3_1	3.73142
light	uPRM	NILTSNNIDVK_2	y9_2	3.02093
heavy	uPRM	NILTSNNIDVK_2	y9_1	44.6638
heavy	uPRM	NILTSNNIDVK_2	y8_1	31.5281
heavy	uPRM	NILTSNNIDVK_2	y7_1	12.2561
heavy	uPRM	NILTSNNIDVK_2	y6_1	3.06046
heavy	uPRM	NILTSNNIDVK_2	y5_1	1.1505
heavy	uPRM	NILTSNNIDVK_2	y4_1	0.933373
heavy	uPRM	NILTSNNIDVK_2	y3_1	3.44976
heavy	uPRM	NILTSNNIDVK_2	y9_2	2.81045
light	uPRM	RGPGGAWAAEVISNAR_3	y8_1	7.29373
light	uPRM	RGPGGAWAAEVISNAR_3	y7_1	12.9394
light	uPRM	RGPGGAWAAEVISNAR_3	y6_1	17.946
light	uPRM	RGPGGAWAAEVISNAR_3	y5_1	35.3232
light	uPRM	RGPGGAWAAEVISNAR_3	y4_1	26.4796
light	uPRM	VGAHAGEYGAEALER_2	y11_1	17.5734
light	uPRM	VGAHAGEYGAEALER_2	y10_1	28.4549
light	uPRM	VGAHAGEYGAEALER_2	y9_1	2.79524
light	uPRM	VGAHAGEYGAEALER_2	y8_1	9.14046
light	uPRM	VGAHAGEYGAEALER_2	y7_1	7.04716
light	uPRM	VGAHAGEYGAEALER_2	y4_1	5.86791
light	uPRM	VGAHAGEYGAEALER_2	y14_2	3.8355
light	uPRM	VGAHAGEYGAEALER_2	y13_2	3.77383
light	uPRM	VGAHAGEYGAEALER_2	y12_2	18.8567
heavy	uPRM	VGAHAGEYGAEALER_2	y11_1	19.5549
heavy	uPRM	VGAHAGEYGAEALER_2	y10_1	25.7815
heavy	uPRM	VGAHAGEYGAEALER_2	y9_1	3.42684
heavy	uPRM	VGAHAGEYGAEALER_2	y8_1	9.17928
heavy	uPRM	VGAHAGEYGAEALER_2	y7_1	8.59274
heavy	uPRM	VGAHAGEYGAEALER_2	y14_2	5.90126
heavy	uPRM	VGAHAGEYGAEALER_2	y13_2	5.28093
heavy	uPRM	VGAHAGEYGAEALER_2	y12_2	21.8754
light	uPRM	YWGVASFLQK_2	y9_1	3.35177
light	uPRM	YWGVASFLQK_2	y8_1	68.1945
light	uPRM	YWGVASFLQK_2	y7_1	3.48383
light	uPRM	YWGVASFLQK_2	y6_1	16.0935
light	uPRM	YWGVASFLQK_2	y5_1	4.9755
light	uPRM	YWGVASFLQK_2	y4_1	1.59187
light	uPRM	YWGVASFLQK_2	y9_2	2.29693
heavy	uPRM	YWGVASFLQK_2	y9_1	4.49449
heavy	uPRM	YWGVASFLQK_2	y8_1	59.2003
heavy	uPRM	YWGVASFLQK_2	y7_1	4.49758
heavy	uPRM	YWGVASFLQK_2	y6_1	19.0214
heavy	uPRM	YWGVASFLQK_2	y5_1	5.4883
heavy	uPRM	YWGVASFLQK_2	y4_1	2.10017
heavy	uPRM	YWGVASFLQK_2	y3_1	2.49426
heavy	uPRM	YWGVASFLQK_2	y9_2	2.73359
light	uPRM	ATWSGAVLAGR_2	y9_1	11.3335
light	uPRM	ATWSGAVLAGR_2	y8_1	31.6988
light	uPRM	ATWSGAVLAGR_2	y7_1	26.5206
light	uPRM	ATWSGAVLAGR_2	y5_1	9.71742
light	uPRM	ATWSGAVLAGR_2	y3_1	7.85938
light	uPRM	ATWSGAVLAGR_2	y9_2	12.4855
heavy	uPRM	ATWSGAVLAGR_2	y9_1	12.2214
heavy	uPRM	ATWSGAVLAGR_2	y8_1	34.1648
heavy	uPRM	ATWSGAVLAGR_2	y7_1	28.7481
heavy	uPRM	ATWSGAVLAGR_2	y6_1	7.23452
heavy	uPRM	ATWSGAVLAGR_2	y4_1	11.4378
heavy	uPRM	ATWSGAVLAGR_2	y3_1	6.3627
light	uPRM	DGYLFQLLR_2	y7_1	1.64529
light	uPRM	DGYLFQLLR_2	y6_1	29.5989
light	uPRM	DGYLFQLLR_2	y5_1	45.4383
light	uPRM	DGYLFQLLR_2	y4_1	14.5808
light	uPRM	DGYLFQLLR_2	y3_1	5.81086
light	uPRM	DGYLFQLLR_2	y7_2	1.53679
light	uPRM	DGYLFQLLR_2	y6_2	0.772261
light	uPRM	DGYLFQLLR_2	y5_2	0.383675
heavy	uPRM	DGYLFQLLR_2	y7_1	1.57309
heavy	uPRM	DGYLFQLLR_2	y6_1	29.2705
heavy	uPRM	DGYLFQLLR_2	y5_1	46.929
heavy	uPRM	DGYLFQLLR_2	y4_1	13.833
heavy	uPRM	DGYLFQLLR_2	y3_1	5.24039
heavy	uPRM	DGYLFQLLR_2	y7_2	1.71297
heavy	uPRM	DGYLFQLLR_2	y6_2	1.06525
heavy	uPRM	DGYLFQLLR_2	y5_2	0.367785
light	uPRM	DLLLPQPDLR_2	y8_1	3.65581
light	uPRM	DLLLPQPDLR_2	y7_1	9.7212
light	uPRM	DLLLPQPDLR_2	y6_1	69.8081
light	uPRM	DLLLPQPDLR_2	y5_1	1.52195
light	uPRM	DLLLPQPDLR_2	y4_1	4.59743
light	uPRM	DLLLPQPDLR_2	y7_2	3.45346
light	uPRM	DLLLPQPDLR_2	y6_2	7.14217
heavy	uPRM	DLLLPQPDLR_2	y8_1	3.17664
heavy	uPRM	DLLLPQPDLR_2	y7_1	9.51502
heavy	uPRM	DLLLPQPDLR_2	y6_1	70.3445
heavy	uPRM	DLLLPQPDLR_2	y5_1	1.05709
heavy	uPRM	DLLLPQPDLR_2	y4_1	4.44496
heavy	uPRM	DLLLPQPDLR_2	y7_2	3.54161
heavy	uPRM	DLLLPQPDLR_2	y6_2	7.6716
light	uPRM	ELLESYIDGR_2	y8_1	15.5461
light	uPRM	ELLESYIDGR_2	y7_1	21.9556
light	uPRM	ELLESYIDGR_2	y6_1	30.1905
light	uPRM	ELLESYIDGR_2	y5_1	10.146
light	uPRM	ELLESYIDGR_2	y4_1	9.63658
light	uPRM	ELLESYIDGR_2	y3_1	8.7996
light	uPRM	ELLESYIDGR_2	y8_2	3.53188
heavy	uPRM	ELLESYIDGR_2	y8_1	16.6188
heavy	uPRM	ELLESYIDGR_2	y7_1	22.3837
heavy	uPRM	ELLESYIDGR_2	y6_1	30.5289
heavy	uPRM	ELLESYIDGR_2	y5_1	10.3234
heavy	uPRM	ELLESYIDGR_2	y4_1	8.71525
heavy	uPRM	ELLESYIDGR_2	y3_1	7.85803
heavy	uPRM	ELLESYIDGR_2	y8_2	2.7623
heavy	uPRM	ELLESYIDGR_2	y7_2	0.34223
light	uPRM	FYNQVSTPLLR_2	y9_1	11.4965
light	uPRM	FYNQVSTPLLR_2	y8_1	7.65761
light	uPRM	FYNQVSTPLLR_2	y7_1	20.4505
light	uPRM	FYNQVSTPLLR_2	y6_1	40.9612
light	uPRM	FYNQVSTPLLR_2	y5_1	5.67447
light	uPRM	FYNQVSTPLLR_2	y4_1	11.3743
light	uPRM	FYNQVSTPLLR_2	y9_2	2.76388
heavy	uPRM	FYNQVSTPLLR_2	y9_1	10.7069
heavy	uPRM	FYNQVSTPLLR_2	y8_1	7.82143
heavy	uPRM	FYNQVSTPLLR_2	y7_1	21.335
heavy	uPRM	FYNQVSTPLLR_2	y6_1	41.4721
heavy	uPRM	FYNQVSTPLLR_2	y5_1	6.20682
heavy	uPRM	FYNQVSTPLLR_2	y4_1	10.639
heavy	uPRM	FYNQVSTPLLR_2	y9_2	2.46027
light	uPRM	GLEWLGR_2	y5_1	44.7402
light	uPRM	GLEWLGR_2	y4_1	35.1096
light	uPRM	GLEWLGR_2	y3_1	14.0813
light	uPRM	GLEWLGR_2	y6_2	0.452772
light	uPRM	GLEWLGR_2	y5_2	4.85459
light	uPRM	GLEWLGR_2	y4_2	0.0794888
heavy	uPRM	GLEWLGR_2	y5_1	48.277
heavy	uPRM	GLEWLGR_2	y4_1	33.4551
heavy	uPRM	GLEWLGR_2	y3_1	13.3612
heavy	uPRM	GLEWLGR_2	y6_2	0.687999
heavy	uPRM	GLEWLGR_2	y5_2	4.1642
heavy	uPRM	GLEWLGR_2	y4_2	0.114254
light	uPRM	GLPNVVTSAISLPNIR_3	y10_1	1.00474
light	uPRM	GLPNVVTSAISLPNIR_3	y8_1	0.681271
light	uPRM	GLPNVVTSAISLPNIR_3	y7_1	4.05138
light	uPRM	GLPNVVTSAISLPNIR_3	y6_1	33.925
light	uPRM	GLPNVVTSAISLPNIR_3	y5_1	5.4317
light	uPRM	GLPNVVTSAISLPNIR_3	y4_1	51.2025
light	uPRM	GLPNVVTSAISLPNIR_3	y4_2	4.04943
heavy	uPRM	GLPNVVTSAISLPNIR_3	y10_1	1.97239
heavy	uPRM	GLPNVVTSAISLPNIR_3	y7_1	4.81124
heavy	uPRM	GLPNVVTSAISLPNIR_3	y6_1	30.3872
heavy	uPRM	GLPNVVTSAISLPNIR_3	y5_1	6.93116
heavy	uPRM	GLPNVVTSAISLPNIR_3	y4_1	50.4911
heavy	uPRM	GLPNVVTSAISLPNIR_3	y4_2	5.51734
light	uPRM	IYLQPGR_2	y6_1	14.7048
light	uPRM	IYLQPGR_2	y5_1	50.2349
light	uPRM	IYLQPGR_2	y4_1	12.726
light	uPRM	IYLQPGR_2	y3_1	18.4753
light	uPRM	IYLQPGR_2	y6_2	1.43701
light	uPRM	IYLQPGR_2	y5_2	1.81206
heavy	uPRM	IYLQPGR_2	y6_1	15.3732
heavy	uPRM	IYLQPGR_2	y5_1	49.6096
heavy	uPRM	IYLQPGR_2	y4_1	12.7411
heavy	uPRM	IYLQPGR_2	y3_1	18.7579
heavy	uPRM	IYLQPGR_2	y6_2	1.35325
heavy	uPRM	IYLQPGR_2	y5_2	2.19737
light	uPRM	LLDSLPSDTR_2	y9_1	2.60476
light	uPRM	LLDSLPSDTR_2	y8_1	31.5385
light	uPRM	LLDSLPSDTR_2	y7_1	8.8083
light	uPRM	LLDSLPSDTR_2	y6_1	4.75184
light	uPRM	LLDSLPSDTR_2	y5_1	50.4446
light	uPRM	LLDSLPSDTR_2	y4_1	1.07021
light	uPRM	LLDSLPSDTR_2	y9_2	0.464613
light	uPRM	LLDSLPSDTR_2	y5_2	0.537482
heavy	uPRM	LLDSLPSDTR_2	y9_1	2.74779
heavy	uPRM	LLDSLPSDTR_2	y8_1	31.9958
heavy	uPRM	LLDSLPSDTR_2	y7_1	9.65073
heavy	uPRM	LLDSLPSDTR_2	y6_1	4.4451
heavy	uPRM	LLDSLPSDTR_2	y5_1	49.6532
heavy	uPRM	LLDSLPSDTR_2	y4_1	1.13579
heavy	uPRM	LLDSLPSDTR_2	y9_2	0.623976
heavy	uPRM	LLDSLPSDTR_2	y5_2	0.330409
light	uPRM	LLIYDASSR_2	y8_1	3.46493
light	uPRM	LLIYDASSR_2	y7_1	38.3002
light	uPRM	LLIYDASSR_2	y6_1	33.7363
light	uPRM	LLIYDASSR_2	y5_1	12.7508
light	uPRM	LLIYDASSR_2	y4_1	5.59146
light	uPRM	LLIYDASSR_2	y3_1	1.41443
light	uPRM	LLIYDASSR_2	y8_2	0.455278
light	uPRM	LLIYDASSR_2	y7_2	4.32735
heavy	uPRM	LLIYDASSR_2	y8_1	3.56457
heavy	uPRM	LLIYDASSR_2	y7_1	38.5767
heavy	uPRM	LLIYDASSR_2	y6_1	33.6877
heavy	uPRM	LLIYDASSR_2	y5_1	12.5155
heavy	uPRM	LLIYDASSR_2	y4_1	6.64564
heavy	uPRM	LLIYDASSR_2	y3_1	1.30905
heavy	uPRM	LLIYDASSR_2	y8_2	0.315976
heavy	uPRM	LLIYDASSR_2	y7_2	3.65404
light	uPRM	LQPLDFK_2	y6_1	0.760169
light	uPRM	LQPLDFK_2	y5_1	92.3442
light	uPRM	LQPLDFK_2	y4_1	1.25018
light	uPRM	LQPLDFK_2	y3_1	2.88863
light	uPRM	LQPLDFK_2	y6_2	0.418191
light	uPRM	LQPLDFK_2	y5_2	1.97118
heavy	uPRM	LQPLDFK_2	y6_1	1.01669
heavy	uPRM	LQPLDFK_2	y5_1	92.2412
heavy	uPRM	LQPLDFK_2	y4_1	1.02441
heavy	uPRM	LQPLDFK_2	y3_1	3.06507
heavy	uPRM	LQPLDFK_2	y6_2	0.290075
heavy	uPRM	LQPLDFK_2	y5_2	1.61186
light	uPRM	LSPIYNLVPVK_2	y9_1	8.51623
light	uPRM	LSPIYNLVPVK_2	y8_1	2.67982
light	uPRM	LSPIYNLVPVK_2	y7_1	13.3049
light	uPRM	LSPIYNLVPVK_2	y6_1	3.05388
light	uPRM	LSPIYNLVPVK_2	y4_1	3.02277
light	uPRM	LSPIYNLVPVK_2	y3_1	13.0318
light	uPRM	LSPIYNLVPVK_2	y10_2	3.39421
light	uPRM	LSPIYNLVPVK_2	y9_2	52.7249
heavy	uPRM	LSPIYNLVPVK_2	y9_1	8.45876
heavy	uPRM	LSPIYNLVPVK_2	y8_1	3.09859
heavy	uPRM	LSPIYNLVPVK_2	y7_1	14.5387
heavy	uPRM	LSPIYNLVPVK_2	y6_1	3.54676
heavy	uPRM	LSPIYNLVPVK_2	y4_1	3.12031
heavy	uPRM	LSPIYNLVPVK_2	y3_1	14.1797
heavy	uPRM	LSPIYNLVPVK_2	y10_2	3.03762
heavy	uPRM	LSPIYNLVPVK_2	y9_2	49.8239
light	uPRM	LTPYADEFK_2	y8_1	0.813633
light	uPRM	LTPYADEFK_2	y7_1	29.6725
light	uPRM	LTPYADEFK_2	y6_1	7.41626
light	uPRM	LTPYADEFK_2	y5_1	5.88949
light	uPRM	LTPYADEFK_2	y3_1	7.16986
light	uPRM	LTPYADEFK_2	y8_2	1.63158
light	uPRM	LTPYADEFK_2	y7_2	48.201
light	uPRM	LTPYADEFK_2	y6_2	0.0474543
heavy	uPRM	LTPYADEFK_2	y8_1	0.652102
heavy	uPRM	LTPYADEFK_2	y7_1	30.8803
heavy	uPRM	LTPYADEFK_2	y6_1	7.08154
heavy	uPRM	LTPYADEFK_2	y5_1	6.30107
heavy	uPRM	LTPYADEFK_2	y3_1	0.974145
heavy	uPRM	LTPYADEFK_2	y8_2	1.7566
heavy	uPRM	LTPYADEFK_2	y7_2	52.3503
light	uPRM	RGPGGVWAAEAISDAR_3	y8_1	12.1648
light	uPRM	RGPGGVWAAEAISDAR_3	y7_1	16.7027
light	uPRM	RGPGGVWAAEAISDAR_3	y6_1	23.4053
light	uPRM	RGPGGVWAAEAISDAR_3	y5_1	24.0244
light	uPRM	RGPGGVWAAEAISDAR_3	y4_1	23.8631
light	uPRM	TINVPLR_2	y6_1	1.42477
light	uPRM	TINVPLR_2	y5_1	75.3358
light	uPRM	TINVPLR_2	y4_1	7.23678
light	uPRM	TINVPLR_2	y3_1	15.0196
light	uPRM	TINVPLR_2	y6_2	0.427663
heavy	uPRM	TINVPLR_2	y6_1	0.913395
heavy	uPRM	TINVPLR_2	y5_1	74.4062
heavy	uPRM	TINVPLR_2	y4_1	7.88656
heavy	uPRM	TINVPLR_2	y3_1	15.9003
heavy	uPRM	TINVPLR_2	y6_2	0.725735
light	uPRM	TLYSSSPR_2	y7_1	0.982677
light	uPRM	TLYSSSPR_2	y6_1	67.5297
light	uPRM	TLYSSSPR_2	y5_1	19.7566
light	uPRM	TLYSSSPR_2	y4_1	6.04599
light	uPRM	TLYSSSPR_2	y3_1	1.72782
light	uPRM	TLYSSSPR_2	y7_2	0.404013
light	uPRM	TLYSSSPR_2	y6_2	3.93096
heavy	uPRM	TLYSSSPR_2	y7_1	0.947365
heavy	uPRM	TLYSSSPR_2	y6_1	67.5703
heavy	uPRM	TLYSSSPR_2	y5_1	19.7955
heavy	uPRM	TLYSSSPR_2	y4_1	5.87976
heavy	uPRM	TLYSSSPR_2	y3_1	1.74039
heavy	uPRM	TLYSSSPR_2	y7_2	0.488958
heavy	uPRM	TLYSSSPR_2	y6_2	3.72252
light	uPRM	TWYPEVPK_2	y7_1	1.55584
light	uPRM	TWYPEVPK_2	y6_1	63.6852
light	uPRM	TWYPEVPK_2	y5_1	28.853
light	uPRM	TWYPEVPK_2	y4_1	1.00769
light	uPRM	TWYPEVPK_2	y3_1	2.53392
light	uPRM	TWYPEVPK_2	y7_2	1.29596
light	uPRM	TWYPEVPK_2	y6_2	1.1607
light	uPRM	TWYPEVPK_2	y5_2	0.197638
heavy	uPRM	TWYPEVPK_2	y7_1	1.54161
heavy	uPRM	TWYPEVPK_2	y6_1	63.0862
heavy	uPRM	TWYPEVPK_2	y5_1	29.2828
heavy	uPRM	TWYPEVPK_2	y4_1	1.10608
heavy	uPRM	TWYPEVPK_2	y3_1	2.53928
heavy	uPRM	TWYPEVPK_2	y7_2	1.37185
heavy	uPRM	TWYPEVPK_2	y6_2	0.907236
heavy	uPRM	TWYPEVPK_2	y5_2	0.199834
light	uPRM	VLDALQAIK_2	y8_1	13.6469
light	uPRM	VLDALQAIK_2	y7_1	67.6527
light	uPRM	VLDALQAIK_2	y6_1	7.17252
light	uPRM	VLDALQAIK_2	y5_1	4.8569
light	uPRM	VLDALQAIK_2	y4_1	2.89364
light	uPRM	VLDALQAIK_2	y3_1	2.20518
light	uPRM	VLDALQAIK_2	y8_2	0.618962
heavy	uPRM	VLDALQAIK_2	y8_1	12.8284
heavy	uPRM	VLDALQAIK_2	y7_1	67.9968
heavy	uPRM	VLDALQAIK_2	y6_1	8.13676
heavy	uPRM	VLDALQAIK_2	y5_1	4.29415
heavy	uPRM	VLDALQAIK_2	y4_1	3.36961
heavy	uPRM	VLDALQAIK_2	y3_1	2.52004
heavy	uPRM	VLDALQAIK_2	y8_2	1.38163
light	uPRM	VNVDEVGGEALGR_2	y11_1	16.9021
light	uPRM	VNVDEVGGEALGR_2	y10_1	29.1921
light	uPRM	VNVDEVGGEALGR_2	y9_1	12.4911
light	uPRM	VNVDEVGGEALGR_2	y8_1	25.535
light	uPRM	VNVDEVGGEALGR_2	y6_1	8.66387
light	uPRM	VNVDEVGGEALGR_2	y5_1	2.24937
light	uPRM	VNVDEVGGEALGR_2	y4_1	4.66283
heavy	uPRM	VNVDEVGGEALGR_2	y11_1	17.3827
heavy	uPRM	VNVDEVGGEALGR_2	y10_1	30.0418
heavy	uPRM	VNVDEVGGEALGR_2	y9_1	12.4619
heavy	uPRM	VNVDEVGGEALGR_2	y8_1	23.7826
heavy	uPRM	VNVDEVGGEALGR_2	y6_1	10.6921
heavy	uPRM	VNVDEVGGEALGR_2	y4_1	5.88717
light	uPRM	ANRPFLVFIR_3	y5_1	4.4117
light	uPRM	ANRPFLVFIR_3	y4_1	35.6063
light	uPRM	ANRPFLVFIR_3	y3_1	57.1587
light	uPRM	ANRPFLVFIR_3	y8_2	2.82447
light	uPRM	ATVVYQGER_2	y7_1	13.9989
light	uPRM	ATVVYQGER_2	y6_1	30.2584
light	uPRM	ATVVYQGER_2	y5_1	35.1433
light	uPRM	ATVVYQGER_2	y4_1	7.75521
light	uPRM	ATVVYQGER_2	y3_1	5.65271
light	uPRM	ATVVYQGER_2	y8_2	1.04139
light	uPRM	ATVVYQGER_2	y7_2	4.94135
light	uPRM	ATVVYQGER_2	y6_2	0.742157
light	uPRM	ATVVYQGER_2	y5_2	0.981529
heavy	uPRM	ATVVYQGER_2	y7_1	13.4268
heavy	uPRM	ATVVYQGER_2	y6_1	29.1746
heavy	uPRM	ATVVYQGER_2	y5_1	36.5528
heavy	uPRM	ATVVYQGER_2	y4_1	8.07884
heavy	uPRM	ATVVYQGER_2	y3_1	5.58548
heavy	uPRM	ATVVYQGER_2	y8_2	1.10615
heavy	uPRM	ATVVYQGER_2	y7_2	4.86497
heavy	uPRM	ATVVYQGER_2	y6_2	0.522255
heavy	uPRM	ATVVYQGER_2	y5_2	1.12853
light	uPRM	DALSSVQESQVAQQAR_3	y9_1	8.55396
light	uPRM	DALSSVQESQVAQQAR_3	y8_1	11.2956
light	uPRM	DALSSVQESQVAQQAR_3	y7_1	10.3513
light	uPRM	DALSSVQESQVAQQAR_3	y6_1	32.3563
light	uPRM	DALSSVQESQVAQQAR_3	y4_1	25.6402
light	uPRM	DALSSVQESQVAQQAR_3	y3_1	12.6933
heavy	uPRM	DALSSVQESQVAQQAR_3	y9_1	7.42304
heavy	uPRM	DALSSVQESQVAQQAR_3	y8_1	11.5644
heavy	uPRM	DALSSVQESQVAQQAR_3	y7_1	11.0644
heavy	uPRM	DALSSVQESQVAQQAR_3	y6_1	31.6887
heavy	uPRM	DALSSVQESQVAQQAR_3	y4_1	26.2041
heavy	uPRM	DALSSVQESQVAQQAR_3	y3_1	12.2361
light	uPRM	EQHLFLPFSYK_3	y6_1	2.14632
light	uPRM	EQHLFLPFSYK_3	y5_1	52.281
light	uPRM	EQHLFLPFSYK_3	y4_1	10.8399
light	uPRM	EQHLFLPFSYK_3	y3_1	6.7553
light	uPRM	EQHLFLPFSYK_3	y5_2	28.7387
heavy	uPRM	EQHLFLPFSYK_3	y6_1	2.29603
heavy	uPRM	EQHLFLPFSYK_3	y5_1	51.9003
heavy	uPRM	EQHLFLPFSYK_3	y4_1	9.943
heavy	uPRM	EQHLFLPFSYK_3	y3_1	6.57908
heavy	uPRM	EQHLFLPFSYK_3	y6_2	1.35204
heavy	uPRM	EQHLFLPFSYK_3	y5_2	27.7875
light	uPRM	FFGHGAEDSLADQAANEWGR_3	y10_1	4.71773
light	uPRM	FFGHGAEDSLADQAANEWGR_3	y9_1	8.48749
light	uPRM	FFGHGAEDSLADQAANEWGR_3	y8_1	5.87885
light	uPRM	FFGHGAEDSLADQAANEWGR_3	y7_1	20.6369
light	uPRM	FFGHGAEDSLADQAANEWGR_3	y6_1	30.9384
light	uPRM	FFGHGAEDSLADQAANEWGR_3	y5_1	14.9845
light	uPRM	FFGHGAEDSLADQAANEWGR_3	y4_1	5.24035
light	uPRM	FFGHGAEDSLADQAANEWGR_3	y3_1	9.3951
heavy	uPRM	FFGHGAEDSLADQAANEWGR_3	y10_1	4.26059
heavy	uPRM	FFGHGAEDSLADQAANEWGR_3	y9_1	8.41796
heavy	uPRM	FFGHGAEDSLADQAANEWGR_3	y8_1	4.88611
heavy	uPRM	FFGHGAEDSLADQAANEWGR_3	y7_1	21.5301
heavy	uPRM	FFGHGAEDSLADQAANEWGR_3	y6_1	31.3141
heavy	uPRM	FFGHGAEDSLADQAANEWGR_3	y5_1	14.1918
heavy	uPRM	FFGHGAEDSLADQAANEWGR_3	y4_1	5.73395
heavy	uPRM	FFGHGAEDSLADQAANEWGR_3	y3_1	10.127
light	uPRM	ICLDLQAPLYK_2	y10_1	3.30133
light	uPRM	ICLDLQAPLYK_2	y9_1	32.049
light	uPRM	ICLDLQAPLYK_2	y8_1	17.3247
light	uPRM	ICLDLQAPLYK_2	y7_1	7.32593
light	uPRM	ICLDLQAPLYK_2	y6_1	7.55081
light	uPRM	ICLDLQAPLYK_2	y5_1	7.77261
light	uPRM	ICLDLQAPLYK_2	y4_1	15.7171
light	uPRM	ICLDLQAPLYK_2	y10_2	7.99986
heavy	uPRM	ICLDLQAPLYK_2	y10_1	4.53986
heavy	uPRM	ICLDLQAPLYK_2	y9_1	28.6523
heavy	uPRM	ICLDLQAPLYK_2	y8_1	17.8289
heavy	uPRM	ICLDLQAPLYK_2	y7_1	7.59987
heavy	uPRM	ICLDLQAPLYK_2	y6_1	8.67168
heavy	uPRM	ICLDLQAPLYK_2	y5_1	10.1893
heavy	uPRM	ICLDLQAPLYK_2	y4_1	15.6812
heavy	uPRM	ICLDLQAPLYK_2	y10_2	6.76468
light	uPRM	ILDDLSPR_2	y7_1	16.5604
light	uPRM	ILDDLSPR_2	y6_1	60.3472
light	uPRM	ILDDLSPR_2	y5_1	7.83631
light	uPRM	ILDDLSPR_2	y4_1	7.71351
light	uPRM	ILDDLSPR_2	y3_1	5.83453
light	uPRM	ILDDLSPR_2	y7_2	1.43319
light	uPRM	ILDDLSPR_2	y6_2	0.0498204
heavy	uPRM	ILDDLSPR_2	y7_1	15.6909
heavy	uPRM	ILDDLSPR_2	y6_1	61.0179
heavy	uPRM	ILDDLSPR_2	y5_1	8.09752
heavy	uPRM	ILDDLSPR_2	y4_1	7.70769
heavy	uPRM	ILDDLSPR_2	y3_1	6.07633
heavy	uPRM	ILDDLSPR_2	y7_2	1.34406
heavy	uPRM	ILDDLSPR_2	y6_2	0.0905004
light	uPRM	LAPLAEDVR_2	y8_1	0.762569
light	uPRM	LAPLAEDVR_2	y7_1	12.7541
light	uPRM	LAPLAEDVR_2	y6_1	5.94185
light	uPRM	LAPLAEDVR_2	y5_1	12.411
light	uPRM	LAPLAEDVR_2	y4_1	2.21838
light	uPRM	LAPLAEDVR_2	y3_1	0.790832
light	uPRM	LAPLAEDVR_2	y8_2	1.68785
light	uPRM	LAPLAEDVR_2	y7_2	62.5504
heavy	uPRM	LAPLAEDVR_2	y8_1	0.89288
heavy	uPRM	LAPLAEDVR_2	y7_1	12.7092
heavy	uPRM	LAPLAEDVR_2	y6_1	6.2733
heavy	uPRM	LAPLAEDVR_2	y5_1	13.1099
heavy	uPRM	LAPLAEDVR_2	y4_1	2.17602
heavy	uPRM	LAPLAEDVR_2	y3_1	0.76938
heavy	uPRM	LAPLAEDVR_2	y8_2	1.75658
heavy	uPRM	LAPLAEDVR_2	y7_2	62.4353
light	uPRM	LGVYELLLK_2	y8_1	28.0884
light	uPRM	LGVYELLLK_2	y7_1	11.9806
light	uPRM	LGVYELLLK_2	y6_1	37.2527
light	uPRM	LGVYELLLK_2	y5_1	10.0561
light	uPRM	LGVYELLLK_2	y4_1	4.04009
light	uPRM	LGVYELLLK_2	y3_1	2.4351
light	uPRM	LGVYELLLK_2	y7_2	5.66013
light	uPRM	LGVYELLLK_2	y6_2	0.484075
heavy	uPRM	LGVYELLLK_2	y8_1	28.0956
heavy	uPRM	LGVYELLLK_2	y7_1	12.0957
heavy	uPRM	LGVYELLLK_2	y6_1	37.5312
heavy	uPRM	LGVYELLLK_2	y5_1	9.827
heavy	uPRM	LGVYELLLK_2	y4_1	3.58652
heavy	uPRM	LGVYELLLK_2	y3_1	2.7646
heavy	uPRM	LGVYELLLK_2	y7_2	5.68812
heavy	uPRM	LGVYELLLK_2	y6_2	0.532963
light	uPRM	NVVFVIDK_2	y7_1	1.18811
light	uPRM	NVVFVIDK_2	y6_1	65.2248
light	uPRM	NVVFVIDK_2	y5_1	21.246
light	uPRM	NVVFVIDK_2	y4_1	4.31325
light	uPRM	NVVFVIDK_2	y3_1	6.09172
light	uPRM	NVVFVIDK_2	y7_2	0.644858
light	uPRM	NVVFVIDK_2	y6_2	0.729808
light	uPRM	NVVFVIDK_2	y5_2	0.351598
heavy	uPRM	NVVFVIDK_2	y7_1	1.08268
heavy	uPRM	NVVFVIDK_2	y6_1	67.1476
heavy	uPRM	NVVFVIDK_2	y5_1	21.8398
heavy	uPRM	NVVFVIDK_2	y4_1	3.59026
heavy	uPRM	NVVFVIDK_2	y3_1	4.77957
heavy	uPRM	NVVFVIDK_2	y7_2	0.297773
heavy	uPRM	NVVFVIDK_2	y6_2	0.419216
heavy	uPRM	NVVFVIDK_2	y5_2	0.244019
light	uPRM	QVVAGLNFR_2	y8_1	1.36034
light	uPRM	QVVAGLNFR_2	y7_1	31.2963
light	uPRM	QVVAGLNFR_2	y6_1	29.3953
light	uPRM	QVVAGLNFR_2	y5_1	24.1385
light	uPRM	QVVAGLNFR_2	y4_1	3.75492
light	uPRM	QVVAGLNFR_2	y3_1	6.09809
light	uPRM	QVVAGLNFR_2	y8_2	0.355293
light	uPRM	QVVAGLNFR_2	y7_2	2.78591
light	uPRM	QVVAGLNFR_2	y6_2	1.42882
heavy	uPRM	QVVAGLNFR_2	y8_1	1.45228
heavy	uPRM	QVVAGLNFR_2	y7_1	31.0178
heavy	uPRM	QVVAGLNFR_2	y6_1	28.5807
heavy	uPRM	QVVAGLNFR_2	y5_1	24.3238
heavy	uPRM	QVVAGLNFR_2	y4_1	3.84396
heavy	uPRM	QVVAGLNFR_2	y3_1	5.95713
heavy	uPRM	QVVAGLNFR_2	y8_2	0.0682611
heavy	uPRM	QVVAGLNFR_2	y7_2	3.24993
heavy	uPRM	QVVAGLNFR_2	y6_2	1.81792
light	uPRM	SPELQAEAK_2	y8_1	1.96341
light	uPRM	SPELQAEAK_2	y7_1	23.236
light	uPRM	SPELQAEAK_2	y6_1	17.8133
light	uPRM	SPELQAEAK_2	y5_1	12.579
light	uPRM	SPELQAEAK_2	y4_1	8.56347
light	uPRM	SPELQAEAK_2	y3_1	2.76848
light	uPRM	SPELQAEAK_2	y8_2	32.681
heavy	uPRM	SPELQAEAK_2	y8_1	2.0535
heavy	uPRM	SPELQAEAK_2	y7_1	23.6632
heavy	uPRM	SPELQAEAK_2	y6_1	18.836
heavy	uPRM	SPELQAEAK_2	y5_1	12.3142
heavy	uPRM	SPELQAEAK_2	y4_1	8.73091
heavy	uPRM	SPELQAEAK_2	y3_1	2.28928
heavy	uPRM	SPELQAEAK_2	y8_2	32.4375
light	uPRM	TGISPLALIK_2	y9_1	5.64804
light	uPRM	TGISPLALIK_2	y8_1	7.72186
light	uPRM	TGISPLALIK_2	y7_1	51.7429
light	uPRM	TGISPLALIK_2	y6_1	26.7693
light	uPRM	TGISPLALIK_2	y4_1	1.66732
light	uPRM	TGISPLALIK_2	y7_2	1.74253
light	uPRM	TGISPLALIK_2	y6_2	4.29847
heavy	uPRM	TGISPLALIK_2	y9_1	5.37233
heavy	uPRM	TGISPLALIK_2	y8_1	7.72549
heavy	uPRM	TGISPLALIK_2	y7_1	50.8999
heavy	uPRM	TGISPLALIK_2	y6_1	28.0521
heavy	uPRM	TGISPLALIK_2	y4_1	1.76127
heavy	uPRM	TGISPLALIK_2	y7_2	1.90108
heavy	uPRM	TGISPLALIK_2	y6_2	4.31791
light	uPRM	TVGSDTFYSFK_2	y9_1	73.9409
light	uPRM	TVGSDTFYSFK_2	y8_1	4.73835
light	uPRM	TVGSDTFYSFK_2	y7_1	4.49689
light	uPRM	TVGSDTFYSFK_2	y6_1	4.71526
light	uPRM	TVGSDTFYSFK_2	y5_1	2.25044
light	uPRM	TVGSDTFYSFK_2	y4_1	3.14549
light	uPRM	TVGSDTFYSFK_2	y3_1	5.29904
light	uPRM	TVGSDTFYSFK_2	y10_2	1.34464
heavy	uPRM	TVGSDTFYSFK_2	y9_1	73.3375
heavy	uPRM	TVGSDTFYSFK_2	y8_1	4.72828
heavy	uPRM	TVGSDTFYSFK_2	y7_1	4.74934
heavy	uPRM	TVGSDTFYSFK_2	y6_1	4.2476
heavy	uPRM	TVGSDTFYSFK_2	y5_1	2.51093
heavy	uPRM	TVGSDTFYSFK_2	y4_1	3.57493
heavy	uPRM	TVGSDTFYSFK_2	y3_1	4.69241
heavy	uPRM	TVGSDTFYSFK_2	y10_2	1.61576
light	uPRM	VLLDGVQNPR_2	y9_1	1.86656
light	uPRM	VLLDGVQNPR_2	y8_1	30.1797
light	uPRM	VLLDGVQNPR_2	y7_1	25.4645
light	uPRM	VLLDGVQNPR_2	y6_1	15.4178
light	uPRM	VLLDGVQNPR_2	y5_1	2.42738
light	uPRM	VLLDGVQNPR_2	y4_1	10.2261
light	uPRM	VLLDGVQNPR_2	y3_1	4.56047
light	uPRM	VLLDGVQNPR_2	y9_2	2.34322
light	uPRM	VLLDGVQNPR_2	y8_2	7.32158
heavy	uPRM	VLLDGVQNPR_2	y9_1	1.77066
heavy	uPRM	VLLDGVQNPR_2	y8_1	30.4374
heavy	uPRM	VLLDGVQNPR_2	y7_1	24.4938
heavy	uPRM	VLLDGVQNPR_2	y6_1	15.7416
heavy	uPRM	VLLDGVQNPR_2	y5_1	2.53236
heavy	uPRM	VLLDGVQNPR_2	y4_1	10.4589
heavy	uPRM	VLLDGVQNPR_2	y3_1	4.43636
heavy	uPRM	VLLDGVQNPR_2	y9_2	2.49188
heavy	uPRM	VLLDGVQNPR_2	y8_2	7.86949
light	uPRM	VTTVASHTSDSDVPSGVTEVVVK_3	y10_1	36.1023
light	uPRM	VTTVASHTSDSDVPSGVTEVVVK_3	y9_1	8.47461
light	uPRM	VTTVASHTSDSDVPSGVTEVVVK_3	y8_1	6.02427
light	uPRM	VTTVASHTSDSDVPSGVTEVVVK_3	y6_1	4.33046
light	uPRM	VTTVASHTSDSDVPSGVTEVVVK_3	y10_2	45.3104
heavy	uPRM	VTTVASHTSDSDVPSGVTEVVVK_3	y10_1	35.6542
heavy	uPRM	VTTVASHTSDSDVPSGVTEVVVK_3	y9_1	8.1298
heavy	uPRM	VTTVASHTSDSDVPSGVTEVVVK_3	y8_1	6.11709
heavy	uPRM	VTTVASHTSDSDVPSGVTEVVVK_3	y6_1	4.76174
heavy	uPRM	VTTVASHTSDSDVPSGVTEVVVK_3	y3_1	1.21483
heavy	uPRM	VTTVASHTSDSDVPSGVTEVVVK_3	y10_2	43.9274
light	uPRM	WIYHLTEGSTDLR_3	y9_1	5.94738
light	uPRM	WIYHLTEGSTDLR_3	y8_1	10.119
light	uPRM	WIYHLTEGSTDLR_3	y7_1	10.7306
light	uPRM	WIYHLTEGSTDLR_3	y6_1	20.6354
light	uPRM	WIYHLTEGSTDLR_3	y5_1	6.04196
light	uPRM	WIYHLTEGSTDLR_3	y4_1	6.89182
light	uPRM	WIYHLTEGSTDLR_3	y12_2	14.7343
light	uPRM	WIYHLTEGSTDLR_3	y11_2	22.7892
light	uPRM	WIYHLTEGSTDLR_3	y10_2	3.73516
heavy	uPRM	WIYHLTEGSTDLR_3	y9_1	7.90799
heavy	uPRM	WIYHLTEGSTDLR_3	y8_1	11.6312
heavy	uPRM	WIYHLTEGSTDLR_3	y7_1	11.2056
heavy	uPRM	WIYHLTEGSTDLR_3	y6_1	19.4673
heavy	uPRM	WIYHLTEGSTDLR_3	y5_1	6.25318
heavy	uPRM	WIYHLTEGSTDLR_3	y4_1	7.37125
heavy	uPRM	WIYHLTEGSTDLR_3	y12_2	11.2909
heavy	uPRM	WIYHLTEGSTDLR_3	y11_2	19.2942
heavy	uPRM	WIYHLTEGSTDLR_3	y10_2	5.46346
light	uPRM	WYVDGVEVHNAK_3	y9_1	8.60726
light	uPRM	WYVDGVEVHNAK_3	y8_1	4.69396
light	uPRM	WYVDGVEVHNAK_3	y6_1	12.8584
light	uPRM	WYVDGVEVHNAK_3	y5_1	7.09183
light	uPRM	WYVDGVEVHNAK_3	y3_1	3.73879
light	uPRM	WYVDGVEVHNAK_3	y11_2	20.5746
light	uPRM	WYVDGVEVHNAK_3	y10_2	25.2658
light	uPRM	WYVDGVEVHNAK_3	y9_2	10.7519
light	uPRM	WYVDGVEVHNAK_3	y8_2	6.22666
heavy	uPRM	WYVDGVEVHNAK_3	y9_1	9.92531
heavy	uPRM	WYVDGVEVHNAK_3	y8_1	4.78269
heavy	uPRM	WYVDGVEVHNAK_3	y6_1	13.2659
heavy	uPRM	WYVDGVEVHNAK_3	y5_1	6.16268
heavy	uPRM	WYVDGVEVHNAK_3	y3_1	4.96201
heavy	uPRM	WYVDGVEVHNAK_3	y11_2	16.6884
heavy	uPRM	WYVDGVEVHNAK_3	y10_2	27.7148
heavy	uPRM	WYVDGVEVHNAK_3	y9_2	10.4023
heavy	uPRM	WYVDGVEVHNAK_3	y8_2	5.79828
light	uPRM	YFIDFVAR_2	y7_1	9.67913
light	uPRM	YFIDFVAR_2	y6_1	51.7068
light	uPRM	YFIDFVAR_2	y5_1	24.0738
light	uPRM	YFIDFVAR_2	y4_1	10.3562
light	uPRM	YFIDFVAR_2	y3_1	2.49834
light	uPRM	YFIDFVAR_2	y7_2	0.787917
light	uPRM	YFIDFVAR_2	y6_2	0.87352
heavy	uPRM	YFIDFVAR_2	y7_1	8.79444
heavy	uPRM	YFIDFVAR_2	y6_1	50.8895
heavy	uPRM	YFIDFVAR_2	y5_1	25.1576
heavy	uPRM	YFIDFVAR_2	y4_1	10.9228
heavy	uPRM	YFIDFVAR_2	y3_1	2.72783
heavy	uPRM	YFIDFVAR_2	y7_2	0.439744
heavy	uPRM	YFIDFVAR_2	y6_2	0.560842
light	uPRM	YGLVTYATYPK_2	y10_1	7.2316
light	uPRM	YGLVTYATYPK_2	y9_1	4.37977
light	uPRM	YGLVTYATYPK_2	y8_1	21.5848
light	uPRM	YGLVTYATYPK_2	y7_1	41.2569
light	uPRM	YGLVTYATYPK_2	y6_1	11.7028
light	uPRM	YGLVTYATYPK_2	y5_1	5.72344
light	uPRM	YGLVTYATYPK_2	y4_1	2.92273
light	uPRM	YGLVTYATYPK_2	y3_1	4.87889
heavy	uPRM	YGLVTYATYPK_2	y10_1	6.94412
heavy	uPRM	YGLVTYATYPK_2	y9_1	3.98538
heavy	uPRM	YGLVTYATYPK_2	y8_1	21.6463
heavy	uPRM	YGLVTYATYPK_2	y7_1	40.8251
heavy	uPRM	YGLVTYATYPK_2	y6_1	11.6093
heavy	uPRM	YGLVTYATYPK_2	y5_1	5.2707
heavy	uPRM	YGLVTYATYPK_2	y4_1	4.44302
heavy	uPRM	YGLVTYATYPK_2	y3_1	4.42342
light	uPRM	ADLSGITGAR_2	y9_1	1.4666
light	uPRM	ADLSGITGAR_2	y8_1	7.85138
light	uPRM	ADLSGITGAR_2	y7_1	35.1041
light	uPRM	ADLSGITGAR_2	y6_1	25.8808
light	uPRM	ADLSGITGAR_2	y5_1	4.68367
light	uPRM	ADLSGITGAR_2	y4_1	14.3596
light	uPRM	ADLSGITGAR_2	y3_1	5.14571
light	uPRM	ADLSGITGAR_2	y8_2	5.31963
heavy	uPRM	ADLSGITGAR_2	y9_1	1.22975
heavy	uPRM	ADLSGITGAR_2	y8_1	7.7963
heavy	uPRM	ADLSGITGAR_2	y7_1	35.4557
heavy	uPRM	ADLSGITGAR_2	y6_1	25.9233
heavy	uPRM	ADLSGITGAR_2	y5_1	4.99415
heavy	uPRM	ADLSGITGAR_2	y4_1	14.4097
heavy	uPRM	ADLSGITGAR_2	y3_1	4.7545
heavy	uPRM	ADLSGITGAR_2	y8_2	5.50004
light	uPRM	AIGYLNTGYQR_2	y9_1	32.2125
light	uPRM	AIGYLNTGYQR_2	y8_1	4.33757
light	uPRM	AIGYLNTGYQR_2	y7_1	23.3529
light	uPRM	AIGYLNTGYQR_2	y6_1	25.7436
light	uPRM	AIGYLNTGYQR_2	y4_1	8.07813
light	uPRM	AIGYLNTGYQR_2	y3_1	1.91687
light	uPRM	AIGYLNTGYQR_2	y9_2	3.05651
light	uPRM	AIGYLNTGYQR_2	y7_2	1.0878
heavy	uPRM	AIGYLNTGYQR_2	y9_1	32.8791
heavy	uPRM	AIGYLNTGYQR_2	y8_1	4.30209
heavy	uPRM	AIGYLNTGYQR_2	y7_1	22.4657
heavy	uPRM	AIGYLNTGYQR_2	y6_1	25.7068
heavy	uPRM	AIGYLNTGYQR_2	y4_1	8.19701
heavy	uPRM	AIGYLNTGYQR_2	y3_1	1.86505
heavy	uPRM	AIGYLNTGYQR_2	y9_2	3.14504
heavy	uPRM	AIGYLNTGYQR_2	y7_2	1.45696
light	uPRM	EIGELYLPK_2	y8_1	0.65657
light	uPRM	EIGELYLPK_2	y7_1	39.045
light	uPRM	EIGELYLPK_2	y6_1	3.15318
light	uPRM	EIGELYLPK_2	y5_1	25.9308
light	uPRM	EIGELYLPK_2	y4_1	14.8111
light	uPRM	EIGELYLPK_2	y3_1	13.4475
light	uPRM	EIGELYLPK_2	y8_2	0.696014
light	uPRM	EIGELYLPK_2	y7_2	2.44061
heavy	uPRM	EIGELYLPK_2	y8_1	0.621249
heavy	uPRM	EIGELYLPK_2	y7_1	38.6613
heavy	uPRM	EIGELYLPK_2	y6_1	3.18307
heavy	uPRM	EIGELYLPK_2	y5_1	25.8838
heavy	uPRM	EIGELYLPK_2	y4_1	14.9082
heavy	uPRM	EIGELYLPK_2	y3_1	13.2267
heavy	uPRM	EIGELYLPK_2	y8_2	0.86576
heavy	uPRM	EIGELYLPK_2	y7_2	2.70206
light	uPRM	EQLSLLDR_2	y7_1	0.277424
light	uPRM	EQLSLLDR_2	y6_1	25.686
light	uPRM	EQLSLLDR_2	y5_1	35.8561
light	uPRM	EQLSLLDR_2	y4_1	14.5241
light	uPRM	EQLSLLDR_2	y3_1	20.5333
light	uPRM	EQLSLLDR_2	y7_2	0.378977
light	uPRM	EQLSLLDR_2	y6_2	2.46004
light	uPRM	EQLSLLDR_2	y5_2	0.209587
heavy	uPRM	EQLSLLDR_2	y7_1	0.239645
heavy	uPRM	EQLSLLDR_2	y6_1	25.8633
heavy	uPRM	EQLSLLDR_2	y5_1	35.1029
heavy	uPRM	EQLSLLDR_2	y4_1	14.9545
heavy	uPRM	EQLSLLDR_2	y3_1	21.0823
heavy	uPRM	EQLSLLDR_2	y7_2	0.365196
heavy	uPRM	EQLSLLDR_2	y6_2	2.42016
heavy	uPRM	EQLSLLDR_2	y5_2	0.129592
light	uPRM	FEVQVTVPK_2	y8_1	7.03126
light	uPRM	FEVQVTVPK_2	y7_1	43.1518
light	uPRM	FEVQVTVPK_2	y6_1	21.2684
light	uPRM	FEVQVTVPK_2	y5_1	10.9775
light	uPRM	FEVQVTVPK_2	y4_1	6.9073
light	uPRM	FEVQVTVPK_2	y3_1	5.32255
light	uPRM	FEVQVTVPK_2	y7_2	4.98223
heavy	uPRM	FEVQVTVPK_2	y8_1	7.4229
heavy	uPRM	FEVQVTVPK_2	y7_1	43.9735
heavy	uPRM	FEVQVTVPK_2	y6_1	21.068
heavy	uPRM	FEVQVTVPK_2	y5_1	10.8413
heavy	uPRM	FEVQVTVPK_2	y4_1	6.67835
heavy	uPRM	FEVQVTVPK_2	y3_1	5.00799
heavy	uPRM	FEVQVTVPK_2	y7_2	5.31239
light	uPRM	FSVVYAK_2	y6_1	36.5081
light	uPRM	FSVVYAK_2	y5_1	37.2493
light	uPRM	FSVVYAK_2	y4_1	16.3734
light	uPRM	FSVVYAK_2	y3_1	9.03175
light	uPRM	FSVVYAK_2	y6_2	0.195887
light	uPRM	FSVVYAK_2	y5_2	0.873305
light	uPRM	FSVVYAK_2	y4_2	0.00058629
heavy	uPRM	FSVVYAK_2	y6_1	36.6157
heavy	uPRM	FSVVYAK_2	y5_1	37.6454
heavy	uPRM	FSVVYAK_2	y4_1	16.1113
heavy	uPRM	FSVVYAK_2	y3_1	8.57646
heavy	uPRM	FSVVYAK_2	y6_2	0.190927
heavy	uPRM	FSVVYAK_2	y5_2	1.01082
heavy	uPRM	FSVVYAK_2	y4_2	0.0245668
light	uPRM	GAYPLSIEPIGVR_2	y10_1	12.835
light	uPRM	GAYPLSIEPIGVR_2	y9_1	4.67862
light	uPRM	GAYPLSIEPIGVR_2	y8_1	16.083
light	uPRM	GAYPLSIEPIGVR_2	y7_1	6.21434
light	uPRM	GAYPLSIEPIGVR_2	y6_1	8.62772
light	uPRM	GAYPLSIEPIGVR_2	y5_1	11.0353
light	uPRM	GAYPLSIEPIGVR_2	y3_1	1.08744
light	uPRM	GAYPLSIEPIGVR_2	y11_2	7.5175
light	uPRM	GAYPLSIEPIGVR_2	y10_2	32.1534
heavy	uPRM	GAYPLSIEPIGVR_2	y10_1	13.1253
heavy	uPRM	GAYPLSIEPIGVR_2	y9_1	4.70184
heavy	uPRM	GAYPLSIEPIGVR_2	y8_1	16.4479
heavy	uPRM	GAYPLSIEPIGVR_2	y7_1	6.08188
heavy	uPRM	GAYPLSIEPIGVR_2	y6_1	8.72128
heavy	uPRM	GAYPLSIEPIGVR_2	y5_1	8.22685
heavy	uPRM	GAYPLSIEPIGVR_2	y3_1	1.05973
heavy	uPRM	GAYPLSIEPIGVR_2	y11_2	7.85469
heavy	uPRM	GAYPLSIEPIGVR_2	y10_2	33.7252
light	uPRM	GLPSSIEK_2	y6_1	34.6954
light	uPRM	GLPSSIEK_2	y5_1	4.29547
light	uPRM	GLPSSIEK_2	y4_1	1.46898
light	uPRM	GLPSSIEK_2	y3_1	0.280636
light	uPRM	GLPSSIEK_2	y7_2	0.0767839
light	uPRM	GLPSSIEK_2	y6_2	59.0794
light	uPRM	GLPSSIEK_2	y5_2	0.00360047
heavy	uPRM	GLPSSIEK_2	y6_1	37.1668
heavy	uPRM	GLPSSIEK_2	y5_1	5.24876
heavy	uPRM	GLPSSIEK_2	y4_1	1.83544
heavy	uPRM	GLPSSIEK_2	y3_1	0.345777
heavy	uPRM	GLPSSIEK_2	y7_2	0.0798155
heavy	uPRM	GLPSSIEK_2	y6_2	55.1828
heavy	uPRM	GLPSSIEK_2	y5_2	0.00561143
light	uPRM	GWVTDGFSSLK_2	y9_1	29.4379
light	uPRM	GWVTDGFSSLK_2	y8_1	43.5978
light	uPRM	GWVTDGFSSLK_2	y7_1	11.6219
light	uPRM	GWVTDGFSSLK_2	y6_1	7.70356
light	uPRM	GWVTDGFSSLK_2	y5_1	1.1181
light	uPRM	GWVTDGFSSLK_2	y4_1	2.84812
light	uPRM	GWVTDGFSSLK_2	y3_1	1.62965
light	uPRM	GWVTDGFSSLK_2	y9_2	1.91276
heavy	uPRM	GWVTDGFSSLK_2	y9_1	28.9504
heavy	uPRM	GWVTDGFSSLK_2	y8_1	43.9911
heavy	uPRM	GWVTDGFSSLK_2	y7_1	11.8391
heavy	uPRM	GWVTDGFSSLK_2	y6_1	8.10653
heavy	uPRM	GWVTDGFSSLK_2	y5_1	1.04808
heavy	uPRM	GWVTDGFSSLK_2	y4_1	2.85731
heavy	uPRM	GWVTDGFSSLK_2	y3_1	1.7455
heavy	uPRM	GWVTDGFSSLK_2	y9_2	1.46784
light	uPRM	IQHPFTVEEFVLPK_3	y8_1	3.94884
light	uPRM	IQHPFTVEEFVLPK_3	y7_1	32.0126
light	uPRM	IQHPFTVEEFVLPK_3	y6_1	26.027
light	uPRM	IQHPFTVEEFVLPK_3	y5_1	17.5129
light	uPRM	IQHPFTVEEFVLPK_3	y4_1	5.52558
light	uPRM	IQHPFTVEEFVLPK_3	y3_1	13.8389
heavy	uPRM	IQHPFTVEEFVLPK_3	y8_1	4.51967
heavy	uPRM	IQHPFTVEEFVLPK_3	y7_1	31.2665
heavy	uPRM	IQHPFTVEEFVLPK_3	y6_1	23.1701
heavy	uPRM	IQHPFTVEEFVLPK_3	y5_1	16.055
heavy	uPRM	IQHPFTVEEFVLPK_3	y4_1	8.29793
heavy	uPRM	IQHPFTVEEFVLPK_3	y3_1	16.5462
light	uPRM	ITLLSALVETR_2	y10_1	3.78318
light	uPRM	ITLLSALVETR_2	y9_1	13.5714
light	uPRM	ITLLSALVETR_2	y8_1	16.4202
light	uPRM	ITLLSALVETR_2	y7_1	35.1835
light	uPRM	ITLLSALVETR_2	y6_1	10.7529
light	uPRM	ITLLSALVETR_2	y5_1	8.39958
light	uPRM	ITLLSALVETR_2	y4_1	7.67633
light	uPRM	ITLLSALVETR_2	y3_1	4.31452
heavy	uPRM	ITLLSALVETR_2	y10_1	14.6325
heavy	uPRM	ITLLSALVETR_2	y6_1	40.1016
heavy	uPRM	ITLLSALVETR_2	y4_1	29.1422
heavy	uPRM	ITLLSALVETR_2	y3_1	16.2913
light	uPRM	LLIYGASSR_2	y8_1	2.91812
light	uPRM	LLIYGASSR_2	y7_1	32.179
light	uPRM	LLIYGASSR_2	y6_1	36.3059
light	uPRM	LLIYGASSR_2	y5_1	20.5078
light	uPRM	LLIYGASSR_2	y4_1	2.24905
light	uPRM	LLIYGASSR_2	y3_1	1.48903
light	uPRM	LLIYGASSR_2	y8_2	0.466501
light	uPRM	LLIYGASSR_2	y7_2	4.68268
heavy	uPRM	LLIYGASSR_2	y8_1	3.04072
heavy	uPRM	LLIYGASSR_2	y7_1	32.8637
heavy	uPRM	LLIYGASSR_2	y6_1	35.2551
heavy	uPRM	LLIYGASSR_2	y5_1	19.7984
heavy	uPRM	LLIYGASSR_2	y4_1	2.21976
heavy	uPRM	LLIYGASSR_2	y3_1	1.52739
heavy	uPRM	LLIYGASSR_2	y8_2	0.564879
heavy	uPRM	LLIYGASSR_2	y7_2	4.718
light	uPRM	LLIYWASTR_2	y8_1	2.58704
light	uPRM	LLIYWASTR_2	y7_1	27.2643
light	uPRM	LLIYWASTR_2	y6_1	32.9832
light	uPRM	LLIYWASTR_2	y5_1	21.6999
light	uPRM	LLIYWASTR_2	y4_1	9.16137
light	uPRM	LLIYWASTR_2	y3_1	3.67324
light	uPRM	LLIYWASTR_2	y7_2	2.53875
light	uPRM	LLIYWASTR_2	y6_2	0.570368
heavy	uPRM	LLIYWASTR_2	y8_1	2.69475
heavy	uPRM	LLIYWASTR_2	y7_1	27.3884
heavy	uPRM	LLIYWASTR_2	y6_1	32.1955
heavy	uPRM	LLIYWASTR_2	y5_1	21.016
heavy	uPRM	LLIYWASTR_2	y4_1	9.35339
heavy	uPRM	LLIYWASTR_2	y3_1	3.62733
heavy	uPRM	LLIYWASTR_2	y7_2	2.74192
heavy	uPRM	LLIYWASTR_2	y6_2	0.743119
light	uPRM	SDVVYTDWK_2	y8_1	0.994922
light	uPRM	SDVVYTDWK_2	y7_1	11.2091
light	uPRM	SDVVYTDWK_2	y6_1	32.7243
light	uPRM	SDVVYTDWK_2	y5_1	41.7775
light	uPRM	SDVVYTDWK_2	y4_1	8.17528
light	uPRM	SDVVYTDWK_2	y3_1	2.95126
light	uPRM	SDVVYTDWK_2	y7_2	2.18884
heavy	uPRM	SDVVYTDWK_2	y8_1	0.99738
heavy	uPRM	SDVVYTDWK_2	y7_1	11.1226
heavy	uPRM	SDVVYTDWK_2	y6_1	32.9084
heavy	uPRM	SDVVYTDWK_2	y5_1	41.6832
heavy	uPRM	SDVVYTDWK_2	y4_1	7.79176
heavy	uPRM	SDVVYTDWK_2	y3_1	2.78113
heavy	uPRM	SDVVYTDWK_2	y7_2	2.18454
heavy	uPRM	SDVVYTDWK_2	y6_2	0.29141
light	uPRM	VELEDWNGR_2	y8_1	6.79873
light	uPRM	VELEDWNGR_2	y7_1	46.5528
light	uPRM	VELEDWNGR_2	y6_1	24.3303
light	uPRM	VELEDWNGR_2	y4_1	10.1971
light	uPRM	VELEDWNGR_2	y3_1	4.56724
light	uPRM	VELEDWNGR_2	y8_2	1.15409
light	uPRM	VELEDWNGR_2	y7_2	6.54804
heavy	uPRM	VELEDWNGR_2	y7_1	49.0558
heavy	uPRM	VELEDWNGR_2	y6_1	26.486
heavy	uPRM	VELEDWNGR_2	y4_1	11.0771
heavy	uPRM	VELEDWNGR_2	y3_1	5.23993
heavy	uPRM	VELEDWNGR_2	y8_2	1.20721
heavy	uPRM	VELEDWNGR_2	y7_2	5.99903
light	uPRM	VHQYFNVELIQPGAVK_3	y9_1	12.2261
light	uPRM	VHQYFNVELIQPGAVK_3	y8_1	19.2553
light	uPRM	VHQYFNVELIQPGAVK_3	y7_1	22.8177
light	uPRM	VHQYFNVELIQPGAVK_3	y6_1	13.1604
light	uPRM	VHQYFNVELIQPGAVK_3	y5_1	32.4638
heavy	uPRM	VHQYFNVELIQPGAVK_3	y9_1	12.2786
heavy	uPRM	VHQYFNVELIQPGAVK_3	y8_1	19.3621
heavy	uPRM	VHQYFNVELIQPGAVK_3	y7_1	22.6689
heavy	uPRM	VHQYFNVELIQPGAVK_3	y6_1	13.0167
heavy	uPRM	VHQYFNVELIQPGAVK_3	y5_1	32.6007
light	uPRM	VLNQELR_2	y6_1	11.911
light	uPRM	VLNQELR_2	y5_1	65.6696
light	uPRM	VLNQELR_2	y4_1	8.36999
light	uPRM	VLNQELR_2	y3_1	4.53669
light	uPRM	VLNQELR_2	y6_2	4.70427
light	uPRM	VLNQELR_2	y5_2	4.72049
light	uPRM	VLNQELR_2	y4_2	0.0736868
heavy	uPRM	VLNQELR_2	y6_1	12.4629
heavy	uPRM	VLNQELR_2	y5_1	66.1079
heavy	uPRM	VLNQELR_2	y4_1	8.41044
heavy	uPRM	VLNQELR_2	y3_1	4.43682
heavy	uPRM	VLNQELR_2	y6_2	4.06387
heavy	uPRM	VLNQELR_2	y5_2	3.97953
heavy	uPRM	VLNQELR_2	y4_2	0.192719
light	uPRM	YQISVNK_2	y6_1	9.89023
light	uPRM	YQISVNK_2	y5_1	66.1833
light	uPRM	YQISVNK_2	y4_1	19.4906
light	uPRM	YQISVNK_2	y3_1	2.95817
light	uPRM	YQISVNK_2	y6_2	1.49638
light	uPRM	YQISVNK_2	y5_2	0.0437408
heavy	uPRM	YQISVNK_2	y6_1	9.96267
heavy	uPRM	YQISVNK_2	y5_1	66.7496
heavy	uPRM	YQISVNK_2	y4_1	19.0481
heavy	uPRM	YQISVNK_2	y3_1	2.83243
heavy	uPRM	YQISVNK_2	y6_2	1.29644
heavy	uPRM	YQISVNK_2	y5_2	0.0422395
light	uPRM	YVGGQEHFAHLLILR_4	y5_1	18.3616
light	uPRM	YVGGQEHFAHLLILR_4	y4_1	31.936
light	uPRM	YVGGQEHFAHLLILR_4	y3_1	19.7118
light	uPRM	YVGGQEHFAHLLILR_4	y13_2	12.4904
light	uPRM	YVGGQEHFAHLLILR_4	y10_2	7.8351
light	uPRM	YVGGQEHFAHLLILR_4	y9_2	9.89381
heavy	uPRM	YVGGQEHFAHLLILR_4	y5_1	17.5734
heavy	uPRM	YVGGQEHFAHLLILR_4	y4_1	30.4456
heavy	uPRM	YVGGQEHFAHLLILR_4	y3_1	17.7108
heavy	uPRM	YVGGQEHFAHLLILR_4	y13_2	11.8299
heavy	uPRM	YVGGQEHFAHLLILR_4	y10_2	7.79511
heavy	uPRM	YVGGQEHFAHLLILR_4	y9_2	9.87683
heavy	uPRM	YVGGQEHFAHLLILR_4	y8_2	4.77401
light	uPRM	ATEHLSTLSEK_3	y7_1	4.50197
light	uPRM	ATEHLSTLSEK_3	y6_1	7.00457
light	uPRM	ATEHLSTLSEK_3	y5_1	5.61814
light	uPRM	ATEHLSTLSEK_3	y4_1	6.54429
light	uPRM	ATEHLSTLSEK_3	y3_1	11.6008
light	uPRM	ATEHLSTLSEK_3	y10_2	33.1629
light	uPRM	ATEHLSTLSEK_3	y9_2	24.8953
light	uPRM	ATEHLSTLSEK_3	y8_2	6.53764
heavy	uPRM	ATEHLSTLSEK_3	y8_1	1.18911
heavy	uPRM	ATEHLSTLSEK_3	y7_1	5.49595
heavy	uPRM	ATEHLSTLSEK_3	y6_1	8.03799
heavy	uPRM	ATEHLSTLSEK_3	y5_1	5.52639
heavy	uPRM	ATEHLSTLSEK_3	y4_1	6.36156
heavy	uPRM	ATEHLSTLSEK_3	y3_1	11.8643
heavy	uPRM	ATEHLSTLSEK_3	y10_2	32.1275
heavy	uPRM	ATEHLSTLSEK_3	y9_2	21.4845
heavy	uPRM	ATEHLSTLSEK_3	y8_2	7.7425
light	uPRM	AVLTIDEK_2	y7_1	1.27086
light	uPRM	AVLTIDEK_2	y6_1	61.8555
light	uPRM	AVLTIDEK_2	y5_1	21.0004
light	uPRM	AVLTIDEK_2	y4_1	6.30178
light	uPRM	AVLTIDEK_2	y3_1	3.61195
light	uPRM	AVLTIDEK_2	y7_2	0.645856
light	uPRM	AVLTIDEK_2	y6_2	5.13569
light	uPRM	AVLTIDEK_2	y5_2	0.0414402
heavy	uPRM	AVLTIDEK_2	y7_1	1.19023
heavy	uPRM	AVLTIDEK_2	y6_1	61.9395
heavy	uPRM	AVLTIDEK_2	y5_1	21.626
heavy	uPRM	AVLTIDEK_2	y4_1	6.2435
heavy	uPRM	AVLTIDEK_2	y3_1	3.45418
heavy	uPRM	AVLTIDEK_2	y7_2	0.645849
heavy	uPRM	AVLTIDEK_2	y6_2	4.88854
heavy	uPRM	AVLTIDEK_2	y5_2	0.0537902
light	uPRM	DASGVTFTWTPSSGK_2	y12_1	2.72204
light	uPRM	DASGVTFTWTPSSGK_2	y11_1	1.96864
light	uPRM	DASGVTFTWTPSSGK_2	y10_1	28.6092
light	uPRM	DASGVTFTWTPSSGK_2	y9_1	12.2977
light	uPRM	DASGVTFTWTPSSGK_2	y8_1	14.3466
light	uPRM	DASGVTFTWTPSSGK_2	y6_1	11.2265
light	uPRM	DASGVTFTWTPSSGK_2	y5_1	26.5382
light	uPRM	DASGVTFTWTPSSGK_2	y3_1	2.3674
heavy	uPRM	DASGVTFTWTPSSGK_2	y12_1	3.02158
heavy	uPRM	DASGVTFTWTPSSGK_2	y11_1	2.02727
heavy	uPRM	DASGVTFTWTPSSGK_2	y10_1	29.1201
heavy	uPRM	DASGVTFTWTPSSGK_2	y9_1	12.7836
heavy	uPRM	DASGVTFTWTPSSGK_2	y8_1	14.4633
heavy	uPRM	DASGVTFTWTPSSGK_2	y6_1	10.8983
heavy	uPRM	DASGVTFTWTPSSGK_2	y5_1	25.7238
heavy	uPRM	DASGVTFTWTPSSGK_2	y3_1	1.84872
light	uPRM	DSTYSLSSTLTLSK_2	y11_1	8.13315
light	uPRM	DSTYSLSSTLTLSK_2	y10_1	26.4764
light	uPRM	DSTYSLSSTLTLSK_2	y9_1	12.8564
light	uPRM	DSTYSLSSTLTLSK_2	y8_1	27.1549
light	uPRM	DSTYSLSSTLTLSK_2	y7_1	9.90003
light	uPRM	DSTYSLSSTLTLSK_2	y6_1	3.55306
light	uPRM	DSTYSLSSTLTLSK_2	y5_1	2.15281
light	uPRM	DSTYSLSSTLTLSK_2	y4_1	6.16358
light	uPRM	DSTYSLSSTLTLSK_2	y3_1	3.75702
heavy	uPRM	DSTYSLSSTLTLSK_2	y11_1	8.43089
heavy	uPRM	DSTYSLSSTLTLSK_2	y10_1	26.9955
heavy	uPRM	DSTYSLSSTLTLSK_2	y9_1	13.2177
heavy	uPRM	DSTYSLSSTLTLSK_2	y8_1	27.9335
heavy	uPRM	DSTYSLSSTLTLSK_2	y7_1	9.98388
heavy	uPRM	DSTYSLSSTLTLSK_2	y6_1	3.61661
heavy	uPRM	DSTYSLSSTLTLSK_2	y4_1	5.87421
heavy	uPRM	DSTYSLSSTLTLSK_2	y3_1	3.57459
light	uPRM	FNWYVDGVEVHNAK_3	y10_1	6.62088
light	uPRM	FNWYVDGVEVHNAK_3	y9_1	10.3009
light	uPRM	FNWYVDGVEVHNAK_3	y8_1	5.6676
light	uPRM	FNWYVDGVEVHNAK_3	y6_1	11.0551
light	uPRM	FNWYVDGVEVHNAK_3	y5_1	5.01745
light	uPRM	FNWYVDGVEVHNAK_3	y4_1	6.4946
light	uPRM	FNWYVDGVEVHNAK_3	y12_2	23.2369
light	uPRM	FNWYVDGVEVHNAK_3	y11_2	13.4263
light	uPRM	FNWYVDGVEVHNAK_3	y10_2	12.6136
light	uPRM	FNWYVDGVEVHNAK_3	y9_2	5.62155
heavy	uPRM	FNWYVDGVEVHNAK_3	y10_1	6.85177
heavy	uPRM	FNWYVDGVEVHNAK_3	y9_1	10.8646
heavy	uPRM	FNWYVDGVEVHNAK_3	y8_1	5.59003
heavy	uPRM	FNWYVDGVEVHNAK_3	y6_1	11.2555
heavy	uPRM	FNWYVDGVEVHNAK_3	y4_1	6.79482
heavy	uPRM	FNWYVDGVEVHNAK_3	y12_2	24.9683
heavy	uPRM	FNWYVDGVEVHNAK_3	y11_2	14.5478
heavy	uPRM	FNWYVDGVEVHNAK_3	y10_2	13.2004
heavy	uPRM	FNWYVDGVEVHNAK_3	y9_2	5.93951
light	uPRM	GGYTLVSGYPK_2	y8_1	16.8542
light	uPRM	GGYTLVSGYPK_2	y7_1	18.3206
light	uPRM	GGYTLVSGYPK_2	y6_1	32.0591
light	uPRM	GGYTLVSGYPK_2	y5_1	19.7637
light	uPRM	GGYTLVSGYPK_2	y4_1	10.0055
light	uPRM	GGYTLVSGYPK_2	y3_1	2.61777
light	uPRM	GGYTLVSGYPK_2	y8_2	0.689509
heavy	uPRM	GGYTLVSGYPK_2	y8_1	17.2431
heavy	uPRM	GGYTLVSGYPK_2	y7_1	19.274
heavy	uPRM	GGYTLVSGYPK_2	y6_1	33.1345
heavy	uPRM	GGYTLVSGYPK_2	y5_1	20.2177
heavy	uPRM	GGYTLVSGYPK_2	y4_1	6.40403
heavy	uPRM	GGYTLVSGYPK_2	y3_1	2.9388
heavy	uPRM	GGYTLVSGYPK_2	y8_2	0.795923
light	uPRM	GPSVFPLAPSSK_2	y10_1	4.7771
light	uPRM	GPSVFPLAPSSK_2	y9_1	4.14682
light	uPRM	GPSVFPLAPSSK_2	y8_1	28.752
light	uPRM	GPSVFPLAPSSK_2	y7_1	39.8499
light	uPRM	GPSVFPLAPSSK_2	y6_1	1.47037
light	uPRM	GPSVFPLAPSSK_2	y5_1	4.31929
light	uPRM	GPSVFPLAPSSK_2	y4_1	12.744
light	uPRM	GPSVFPLAPSSK_2	y8_2	1.1592
light	uPRM	GPSVFPLAPSSK_2	y7_2	1.63444
heavy	uPRM	GPSVFPLAPSSK_2	y10_1	4.80695
heavy	uPRM	GPSVFPLAPSSK_2	y9_1	3.91187
heavy	uPRM	GPSVFPLAPSSK_2	y8_1	27.9421
heavy	uPRM	GPSVFPLAPSSK_2	y7_1	41.5927
heavy	uPRM	GPSVFPLAPSSK_2	y6_1	1.21037
heavy	uPRM	GPSVFPLAPSSK_2	y5_1	3.67048
heavy	uPRM	GPSVFPLAPSSK_2	y4_1	12.5347
heavy	uPRM	GPSVFPLAPSSK_2	y8_2	1.35619
heavy	uPRM	GPSVFPLAPSSK_2	y7_2	1.6548
light	uPRM	GSESGIFTNTK_2	y9_1	3.84147
light	uPRM	GSESGIFTNTK_2	y8_1	23.4701
light	uPRM	GSESGIFTNTK_2	y7_1	19.5262
light	uPRM	GSESGIFTNTK_2	y6_1	7.50804
light	uPRM	GSESGIFTNTK_2	y5_1	30.42
light	uPRM	GSESGIFTNTK_2	y4_1	10.6623
light	uPRM	GSESGIFTNTK_2	y3_1	4.61472
heavy	uPRM	GSESGIFTNTK_2	y9_1	4.01907
heavy	uPRM	GSESGIFTNTK_2	y8_1	23.3733
heavy	uPRM	GSESGIFTNTK_2	y7_1	18.7464
heavy	uPRM	GSESGIFTNTK_2	y6_1	7.73385
heavy	uPRM	GSESGIFTNTK_2	y5_1	30.9682
heavy	uPRM	GSESGIFTNTK_2	y4_1	10.1435
heavy	uPRM	GSESGIFTNTK_2	y3_1	4.85268
light	uPRM	LLDNWDSVTSTFSK_2	y12_1	15.7884
light	uPRM	LLDNWDSVTSTFSK_2	y11_1	5.67436
light	uPRM	LLDNWDSVTSTFSK_2	y10_1	8.7573
light	uPRM	LLDNWDSVTSTFSK_2	y9_1	25.3109
light	uPRM	LLDNWDSVTSTFSK_2	y8_1	12.2635
light	uPRM	LLDNWDSVTSTFSK_2	y7_1	4.9743
light	uPRM	LLDNWDSVTSTFSK_2	y6_1	15.2032
light	uPRM	LLDNWDSVTSTFSK_2	y5_1	7.24414
light	uPRM	LLDNWDSVTSTFSK_2	y3_1	4.88544
heavy	uPRM	LLDNWDSVTSTFSK_2	y12_1	16.8657
heavy	uPRM	LLDNWDSVTSTFSK_2	y11_1	6.14636
heavy	uPRM	LLDNWDSVTSTFSK_2	y10_1	9.31826
heavy	uPRM	LLDNWDSVTSTFSK_2	y9_1	26.6792
heavy	uPRM	LLDNWDSVTSTFSK_2	y8_1	12.7888
heavy	uPRM	LLDNWDSVTSTFSK_2	y7_1	5.17516
heavy	uPRM	LLDNWDSVTSTFSK_2	y6_1	15.6709
heavy	uPRM	LLDNWDSVTSTFSK_2	y5_1	7.56656
light	uPRM	LSITGTYDLK_2	y9_1	13.1257
light	uPRM	LSITGTYDLK_2	y8_1	17.6136
light	uPRM	LSITGTYDLK_2	y7_1	36.814
light	uPRM	LSITGTYDLK_2	y6_1	21.8685
light	uPRM	LSITGTYDLK_2	y5_1	2.48239
light	uPRM	LSITGTYDLK_2	y4_1	1.82962
light	uPRM	LSITGTYDLK_2	y3_1	1.39543
light	uPRM	LSITGTYDLK_2	y8_2	4.80626
heavy	uPRM	LSITGTYDLK_2	y9_1	13.3345
heavy	uPRM	LSITGTYDLK_2	y8_1	17.5561
heavy	uPRM	LSITGTYDLK_2	y7_1	36.9125
heavy	uPRM	LSITGTYDLK_2	y6_1	21.2885
heavy	uPRM	LSITGTYDLK_2	y5_1	2.54923
heavy	uPRM	LSITGTYDLK_2	y4_1	1.83539
heavy	uPRM	LSITGTYDLK_2	y3_1	1.36492
heavy	uPRM	LSITGTYDLK_2	y8_2	4.99277
light	uPRM	NVPLPVIAELPPK_2	y11_1	25.4391
light	uPRM	NVPLPVIAELPPK_2	y9_1	24.34
light	uPRM	NVPLPVIAELPPK_2	y7_1	4.03031
light	uPRM	NVPLPVIAELPPK_2	y6_1	2.28114
light	uPRM	NVPLPVIAELPPK_2	y4_1	1.45799
light	uPRM	NVPLPVIAELPPK_2	y3_1	6.70995
light	uPRM	NVPLPVIAELPPK_2	y11_2	16.688
light	uPRM	NVPLPVIAELPPK_2	y9_2	19.0377
heavy	uPRM	NVPLPVIAELPPK_2	y11_1	25.153
heavy	uPRM	NVPLPVIAELPPK_2	y10_1	1.16541
heavy	uPRM	NVPLPVIAELPPK_2	y9_1	23.3509
heavy	uPRM	NVPLPVIAELPPK_2	y7_1	3.85535
heavy	uPRM	NVPLPVIAELPPK_2	y6_1	2.39681
heavy	uPRM	NVPLPVIAELPPK_2	y4_1	1.41615
heavy	uPRM	NVPLPVIAELPPK_2	y3_1	6.63354
heavy	uPRM	NVPLPVIAELPPK_2	y11_2	17.6799
heavy	uPRM	NVPLPVIAELPPK_2	y9_2	18.2532
light	uPRM	SLHTLFGDK_2	y7_1	15.1072
light	uPRM	SLHTLFGDK_2	y6_1	22.0999
light	uPRM	SLHTLFGDK_2	y5_1	5.84915
light	uPRM	SLHTLFGDK_2	y4_1	6.12373
light	uPRM	SLHTLFGDK_2	y3_1	4.30286
light	uPRM	SLHTLFGDK_2	y8_2	2.63605
light	uPRM	SLHTLFGDK_2	y7_2	43.9058
heavy	uPRM	SLHTLFGDK_2	y7_1	15.3881
heavy	uPRM	SLHTLFGDK_2	y6_1	21.7926
heavy	uPRM	SLHTLFGDK_2	y5_1	5.62971
heavy	uPRM	SLHTLFGDK_2	y4_1	5.95214
heavy	uPRM	SLHTLFGDK_2	y3_1	4.37714
heavy	uPRM	SLHTLFGDK_2	y8_2	2.71723
heavy	uPRM	SLHTLFGDK_2	y7_2	44.171
light	uPRM	SVSLPSLDPASAK_2	y11_1	7.97034
light	uPRM	SVSLPSLDPASAK_2	y10_1	1.64815
light	uPRM	SVSLPSLDPASAK_2	y9_1	58.1169
light	uPRM	SVSLPSLDPASAK_2	y8_1	3.18233
light	uPRM	SVSLPSLDPASAK_2	y6_1	2.41785
light	uPRM	SVSLPSLDPASAK_2	y5_1	8.81994
light	uPRM	SVSLPSLDPASAK_2	y10_2	2.27146
light	uPRM	SVSLPSLDPASAK_2	y9_2	15.9785
heavy	uPRM	SVSLPSLDPASAK_2	y11_1	8.62751
heavy	uPRM	SVSLPSLDPASAK_2	y10_1	1.45077
heavy	uPRM	SVSLPSLDPASAK_2	y9_1	57.2674
heavy	uPRM	SVSLPSLDPASAK_2	y8_1	3.26365
heavy	uPRM	SVSLPSLDPASAK_2	y7_1	1.41108
heavy	uPRM	SVSLPSLDPASAK_2	y6_1	2.27043
heavy	uPRM	SVSLPSLDPASAK_2	y5_1	8.11663
heavy	uPRM	SVSLPSLDPASAK_2	y10_2	2.31214
heavy	uPRM	SVSLPSLDPASAK_2	y9_2	15.3001
light	uPRM	TPLTATLSK_2	y7_1	30.3136
light	uPRM	TPLTATLSK_2	y6_1	27.8997
light	uPRM	TPLTATLSK_2	y5_1	11.3522
light	uPRM	TPLTATLSK_2	y8_2	30.4345
heavy	uPRM	TPLTATLSK_2	y7_1	48.4451
heavy	uPRM	TPLTATLSK_2	y6_1	10.8799
heavy	uPRM	TPLTATLSK_2	y5_1	15.8996
heavy	uPRM	TPLTATLSK_2	y8_2	11.7932
light	uPRM	TVAAPSVFIFPPSDEQLK_3	y9_1	9.48685
light	uPRM	TVAAPSVFIFPPSDEQLK_3	y8_1	43.13
light	uPRM	TVAAPSVFIFPPSDEQLK_3	y7_1	13.6082
light	uPRM	TVAAPSVFIFPPSDEQLK_3	y6_1	1.32814
light	uPRM	TVAAPSVFIFPPSDEQLK_3	y4_1	1.9407
light	uPRM	TVAAPSVFIFPPSDEQLK_3	y8_2	28.6835
light	uPRM	TVAAPSVFIFPPSDEQLK_3	y7_2	1.7779
heavy	uPRM	TVAAPSVFIFPPSDEQLK_3	y9_1	9.81375
heavy	uPRM	TVAAPSVFIFPPSDEQLK_3	y8_1	44.3433
heavy	uPRM	TVAAPSVFIFPPSDEQLK_3	y7_1	13.4324
heavy	uPRM	TVAAPSVFIFPPSDEQLK_3	y6_1	1.36076
heavy	uPRM	TVAAPSVFIFPPSDEQLK_3	y8_2	29.22
heavy	uPRM	TVAAPSVFIFPPSDEQLK_3	y7_2	1.84865
light	uPRM	VGYVSGWGR_2	y8_1	15.2866
light	uPRM	VGYVSGWGR_2	y7_1	6.94275
light	uPRM	VGYVSGWGR_2	y6_1	19.5218
light	uPRM	VGYVSGWGR_2	y5_1	42.1948
light	uPRM	VGYVSGWGR_2	y4_1	10.4253
light	uPRM	VGYVSGWGR_2	y3_1	1.76499
light	uPRM	VGYVSGWGR_2	y8_2	0.400917
light	uPRM	VGYVSGWGR_2	y7_2	3.53388
heavy	uPRM	VGYVSGWGR_2	y8_1	14.6169
heavy	uPRM	VGYVSGWGR_2	y7_1	7.24171
heavy	uPRM	VGYVSGWGR_2	y6_1	20.6884
heavy	uPRM	VGYVSGWGR_2	y5_1	40.8183
heavy	uPRM	VGYVSGWGR_2	y4_1	10.4122
heavy	uPRM	VGYVSGWGR_2	y3_1	1.84351
heavy	uPRM	VGYVSGWGR_2	y8_2	0.409695
heavy	uPRM	VGYVSGWGR_2	y7_2	3.99084
light	uPRM	VTSIQDWVQK_2	y9_1	6.98952
light	uPRM	VTSIQDWVQK_2	y8_1	35.4896
light	uPRM	VTSIQDWVQK_2	y7_1	7.61418
light	uPRM	VTSIQDWVQK_2	y6_1	24.7356
light	uPRM	VTSIQDWVQK_2	y5_1	11.146
light	uPRM	VTSIQDWVQK_2	y4_1	5.39455
light	uPRM	VTSIQDWVQK_2	y3_1	4.38374
light	uPRM	VTSIQDWVQK_2	y9_2	4.12865
heavy	uPRM	VTSIQDWVQK_2	y9_1	7.12676
heavy	uPRM	VTSIQDWVQK_2	y8_1	35.8103
heavy	uPRM	VTSIQDWVQK_2	y7_1	7.57878
heavy	uPRM	VTSIQDWVQK_2	y6_1	24.5397
heavy	uPRM	VTSIQDWVQK_2	y5_1	10.8625
heavy	uPRM	VTSIQDWVQK_2	y4_1	5.58609
heavy	uPRM	VTSIQDWVQK_2	y3_1	4.07605
heavy	uPRM	VTSIQDWVQK_2	y9_2	4.38927
light	uPRM	VVSVLTVVHQDWLNGK_3	y9_1	3.78949
light	uPRM	VVSVLTVVHQDWLNGK_3	y8_1	5.34479
light	uPRM	VVSVLTVVHQDWLNGK_3	y7_1	2.60644
light	uPRM	VVSVLTVVHQDWLNGK_3	y3_1	3.11717
light	uPRM	VVSVLTVVHQDWLNGK_3	y15_2	4.77398
light	uPRM	VVSVLTVVHQDWLNGK_3	y14_2	56.9164
light	uPRM	VVSVLTVVHQDWLNGK_3	y13_2	4.57176
light	uPRM	VVSVLTVVHQDWLNGK_3	y12_2	12.1257
light	uPRM	VVSVLTVVHQDWLNGK_3	y11_2	6.64662
heavy	uPRM	VVSVLTVVHQDWLNGK_3	y9_1	3.63453
heavy	uPRM	VVSVLTVVHQDWLNGK_3	y8_1	5.37521
heavy	uPRM	VVSVLTVVHQDWLNGK_3	y7_1	2.39482
heavy	uPRM	VVSVLTVVHQDWLNGK_3	y3_1	2.87642
heavy	uPRM	VVSVLTVVHQDWLNGK_3	y15_2	4.90923
heavy	uPRM	VVSVLTVVHQDWLNGK_3	y14_2	56.8541
heavy	uPRM	VVSVLTVVHQDWLNGK_3	y13_2	4.66405
heavy	uPRM	VVSVLTVVHQDWLNGK_3	y12_2	12.5678
heavy	uPRM	VVSVLTVVHQDWLNGK_3	y11_2	6.80146
light	uPRM	YEASILTHDSSIR_3	y8_1	4.11097
light	uPRM	YEASILTHDSSIR_3	y7_1	8.12935
light	uPRM	YEASILTHDSSIR_3	y5_1	4.33295
light	uPRM	YEASILTHDSSIR_3	y12_2	12.5496
light	uPRM	YEASILTHDSSIR_3	y11_2	51.2707
light	uPRM	YEASILTHDSSIR_3	y10_2	8.65043
light	uPRM	YEASILTHDSSIR_3	y9_2	3.27687
light	uPRM	YEASILTHDSSIR_3	y8_2	4.81915
light	uPRM	YEASILTHDSSIR_3	y7_2	2.88889
heavy	uPRM	YEASILTHDSSIR_3	y8_1	4.08266
heavy	uPRM	YEASILTHDSSIR_3	y7_1	8.22873
heavy	uPRM	YEASILTHDSSIR_3	y5_1	4.66832
heavy	uPRM	YEASILTHDSSIR_3	y12_2	12.4761
heavy	uPRM	YEASILTHDSSIR_3	y11_2	50.6323
heavy	uPRM	YEASILTHDSSIR_3	y10_2	8.92727
heavy	uPRM	YEASILTHDSSIR_3	y9_2	3.29374
heavy	uPRM	YEASILTHDSSIR_3	y8_2	4.99716
heavy	uPRM	YEASILTHDSSIR_3	y7_2	2.85273
light	uZSWATH	AADDTWEPFASGK_2	y6_1	29.7597
heavy	uZSWATH	AADDTWEPFASGK_2	y6_1	28.9407
light	uZSWATH	AADDTWEPFASGK_2	y8_1	20.3155
heavy	uZSWATH	AADDTWEPFASGK_2	y8_1	21.5414
light	uZSWATH	AADDTWEPFASGK_2	y7_1	18.8517
heavy	uZSWATH	AADDTWEPFASGK_2	y7_1	17.9881
light	uZSWATH	AADDTWEPFASGK_2	y3_1	6.27588
heavy	uZSWATH	AADDTWEPFASGK_2	y3_1	6.26742
light	uZSWATH	AADDTWEPFASGK_2	y9_1	8.07417
heavy	uZSWATH	AADDTWEPFASGK_2	y9_1	8.05034
light	uZSWATH	AADDTWEPFASGK_2	y11_1	6.16236
heavy	uZSWATH	AADDTWEPFASGK_2	y11_1	7.68183
light	uZSWATH	AADDTWEPFASGK_2	y4_1	4.06321
heavy	uZSWATH	AADDTWEPFASGK_2	y4_1	3.47583
light	uZSWATH	AADDTWEPFASGK_2	y10_1	5.21387
heavy	uZSWATH	AADDTWEPFASGK_2	y10_1	5.32208
light	uZSWATH	AADDTWEPFASGK_2	y5_1	1.16262
heavy	uZSWATH	AADDTWEPFASGK_2	y5_1	1.00626
light	uZSWATH	AAISGENAGLVR_2	y9_1	42.2915
heavy	uZSWATH	AAISGENAGLVR_2	y9_1	42.9758
light	uZSWATH	AAISGENAGLVR_2	y8_1	20.5126
heavy	uZSWATH	AAISGENAGLVR_2	y8_1	21.469
light	uZSWATH	AAISGENAGLVR_2	y6_1	6.53475
heavy	uZSWATH	AAISGENAGLVR_2	y6_1	6.71485
light	uZSWATH	AAISGENAGLVR_2	y4_1	5.2718
heavy	uZSWATH	AAISGENAGLVR_2	y4_1	5.16564
light	uZSWATH	AAISGENAGLVR_2	y7_1	5.18634
heavy	uZSWATH	AAISGENAGLVR_2	y7_1	5.06509
light	uZSWATH	AAISGENAGLVR_2	y10_1	4.4081
heavy	uZSWATH	AAISGENAGLVR_2	y10_1	4.35953
light	uZSWATH	AAISGENAGLVR_2	y5_1	3.12491
heavy	uZSWATH	AAISGENAGLVR_2	y5_1	3.28299
light	uZSWATH	AAISGENAGLVR_2	y10_2	10.8031
heavy	uZSWATH	AAISGENAGLVR_2	y10_2	9.5813
light	uZSWATH	AAISGENAGLVR_2	y9_2	1.84081
heavy	uZSWATH	AAISGENAGLVR_2	y9_2	1.80913
light	uZSWATH	ADLSGITGAR_2	y7_1	28.5144
heavy	uZSWATH	ADLSGITGAR_2	y7_1	31.719
light	uZSWATH	ADLSGITGAR_2	y6_1	24.1595
heavy	uZSWATH	ADLSGITGAR_2	y6_1	24.8296
light	uZSWATH	ADLSGITGAR_2	y4_1	15.568
heavy	uZSWATH	ADLSGITGAR_2	y4_1	15.4346
light	uZSWATH	ADLSGITGAR_2	y8_1	9.58714
heavy	uZSWATH	ADLSGITGAR_2	y8_1	8.80249
light	uZSWATH	ADLSGITGAR_2	y5_1	6.5202
heavy	uZSWATH	ADLSGITGAR_2	y5_1	5.49927
light	uZSWATH	ADLSGITGAR_2	y3_1	6.61505
heavy	uZSWATH	ADLSGITGAR_2	y3_1	5.39698
light	uZSWATH	ADLSGITGAR_2	y9_1	1.73008
heavy	uZSWATH	ADLSGITGAR_2	y9_1	1.90938
light	uZSWATH	ADLSGITGAR_2	y8_2	7.41138
heavy	uZSWATH	ADLSGITGAR_2	y8_2	6.15774
light	uZSWATH	AGALNSNDAFVLK_2	y9_1	39.0647
heavy	uZSWATH	AGALNSNDAFVLK_2	y9_1	39.4437
light	uZSWATH	AGALNSNDAFVLK_2	y8_1	22.5536
heavy	uZSWATH	AGALNSNDAFVLK_2	y8_1	22.4006
light	uZSWATH	AGALNSNDAFVLK_2	y7_1	11.2445
heavy	uZSWATH	AGALNSNDAFVLK_2	y7_1	10.7334
light	uZSWATH	AGALNSNDAFVLK_2	y3_1	5.86249
heavy	uZSWATH	AGALNSNDAFVLK_2	y3_1	5.82
light	uZSWATH	AGALNSNDAFVLK_2	y10_1	5.22231
heavy	uZSWATH	AGALNSNDAFVLK_2	y10_1	5.05653
light	uZSWATH	AGALNSNDAFVLK_2	y5_1	3.29045
heavy	uZSWATH	AGALNSNDAFVLK_2	y5_1	3.74172
light	uZSWATH	AGALNSNDAFVLK_2	y4_1	3.6996
heavy	uZSWATH	AGALNSNDAFVLK_2	y4_1	3.47509
light	uZSWATH	AGALNSNDAFVLK_2	y6_1	4.1727
heavy	uZSWATH	AGALNSNDAFVLK_2	y6_1	4.46044
light	uZSWATH	AGALNSNDAFVLK_2	y10_2	4.71509
heavy	uZSWATH	AGALNSNDAFVLK_2	y10_2	4.67523
light	uZSWATH	AGEVQEPELR_2	y6_1	38.0348
heavy	uZSWATH	AGEVQEPELR_2	y6_1	40.0907
light	uZSWATH	AGEVQEPELR_2	y4_1	26.915
heavy	uZSWATH	AGEVQEPELR_2	y4_1	25.392
light	uZSWATH	AGEVQEPELR_2	y5_1	21.0105
heavy	uZSWATH	AGEVQEPELR_2	y5_1	19.9687
light	uZSWATH	AGEVQEPELR_2	y7_1	9.86709
heavy	uZSWATH	AGEVQEPELR_2	y7_1	10.4543
light	uZSWATH	AGEVQEPELR_2	y7_2	2.56922
heavy	uZSWATH	AGEVQEPELR_2	y7_2	2.70622
light	uZSWATH	AGEVQEPELR_2	y8_1	1.24373
heavy	uZSWATH	AGEVQEPELR_2	y8_1	0.676376
light	uZSWATH	AGEVQEPELR_2	y3_1	0.697803
heavy	uZSWATH	AGEVQEPELR_2	y3_1	0.925822
light	uZSWATH	AIGYLNTGYQR_2	y9_1	32.4104
heavy	uZSWATH	AIGYLNTGYQR_2	y9_1	28.6354
light	uZSWATH	AIGYLNTGYQR_2	y6_1	25.345
heavy	uZSWATH	AIGYLNTGYQR_2	y6_1	26.0825
light	uZSWATH	AIGYLNTGYQR_2	y7_1	22.8973
heavy	uZSWATH	AIGYLNTGYQR_2	y7_1	22.4149
light	uZSWATH	AIGYLNTGYQR_2	y4_1	8.44967
heavy	uZSWATH	AIGYLNTGYQR_2	y4_1	10.7315
light	uZSWATH	AIGYLNTGYQR_2	y8_1	4.50193
heavy	uZSWATH	AIGYLNTGYQR_2	y8_1	4.13426
light	uZSWATH	AIGYLNTGYQR_2	y3_1	1.90353
heavy	uZSWATH	AIGYLNTGYQR_2	y3_1	2.33651
light	uZSWATH	AIGYLNTGYQR_2	y7_2	1.26024
heavy	uZSWATH	AIGYLNTGYQR_2	y7_2	1.64587
light	uZSWATH	AIGYLNTGYQR_2	y9_2	2.99181
heavy	uZSWATH	AIGYLNTGYQR_2	y9_2	3.92437
light	uZSWATH	ALDFAVGEYNK_2	y9_1	28.2626
heavy	uZSWATH	ALDFAVGEYNK_2	y9_1	31.125
light	uZSWATH	ALDFAVGEYNK_2	y6_1	24.6297
heavy	uZSWATH	ALDFAVGEYNK_2	y6_1	23.5058
light	uZSWATH	ALDFAVGEYNK_2	y7_1	24.5998
heavy	uZSWATH	ALDFAVGEYNK_2	y7_1	23.2565
light	uZSWATH	ALDFAVGEYNK_2	y8_1	14.2815
heavy	uZSWATH	ALDFAVGEYNK_2	y8_1	13.7389
light	uZSWATH	ALDFAVGEYNK_2	y3_1	6.07747
heavy	uZSWATH	ALDFAVGEYNK_2	y3_1	4.80135
light	uZSWATH	ALDFAVGEYNK_2	y4_1	2.25387
heavy	uZSWATH	ALDFAVGEYNK_2	y4_1	3.41879
light	uZSWATH	ALLAFQESK_2	y7_1	38.4785
heavy	uZSWATH	ALLAFQESK_2	y7_1	36.9019
light	uZSWATH	ALLAFQESK_2	y6_1	30.4448
heavy	uZSWATH	ALLAFQESK_2	y6_1	31.1118
light	uZSWATH	ALLAFQESK_2	y5_1	17.153
heavy	uZSWATH	ALLAFQESK_2	y5_1	17.8278
light	uZSWATH	ALLAFQESK_2	y4_1	3.57509
heavy	uZSWATH	ALLAFQESK_2	y4_1	3.82743
light	uZSWATH	ALLAFQESK_2	y3_1	1.49998
heavy	uZSWATH	ALLAFQESK_2	y3_1	1.71626
light	uZSWATH	ALLAFQESK_2	y7_2	7.86461
heavy	uZSWATH	ALLAFQESK_2	y7_2	7.07062
light	uZSWATH	ALLAFQESK_2	y8_1	0.504732
heavy	uZSWATH	ALLAFQESK_2	y8_1	0.658264
light	uZSWATH	ALLAFQESK_2	y8_2	1.14802
heavy	uZSWATH	ALLAFQESK_2	y8_2	1.17022
light	uZSWATH	ALNHLPLEYNSALYSR_3	y4_1	21.5286
heavy	uZSWATH	ALNHLPLEYNSALYSR_3	y4_1	20.7621
light	uZSWATH	ALNHLPLEYNSALYSR_3	y6_1	23.9215
heavy	uZSWATH	ALNHLPLEYNSALYSR_3	y6_1	21.8614
light	uZSWATH	ALNHLPLEYNSALYSR_3	y5_1	16.7773
heavy	uZSWATH	ALNHLPLEYNSALYSR_3	y5_1	18.2689
light	uZSWATH	ALNHLPLEYNSALYSR_3	y3_1	15.1254
heavy	uZSWATH	ALNHLPLEYNSALYSR_3	y3_1	15.7885
light	uZSWATH	ALNHLPLEYNSALYSR_3	y7_1	16.7773
heavy	uZSWATH	ALNHLPLEYNSALYSR_3	y7_1	16.4073
light	uZSWATH	ALNHLPLEYNSALYSR_3	y8_1	6.66342
heavy	uZSWATH	ALNHLPLEYNSALYSR_3	y8_1	6.50947
light	uZSWATH	ALQEYAAK_2	y6_1	57.0782
heavy	uZSWATH	ALQEYAAK_2	y6_1	36.8486
light	uZSWATH	ALQEYAAK_2	y5_1	19.9471
heavy	uZSWATH	ALQEYAAK_2	y5_1	23.3387
light	uZSWATH	ALQEYAAK_2	y4_1	4.29101
heavy	uZSWATH	ALQEYAAK_2	y4_1	8.4636
light	uZSWATH	ALQEYAAK_2	y3_1	2.58213
heavy	uZSWATH	ALQEYAAK_2	y3_1	5.0317
light	uZSWATH	ALQEYAAK_2	y7_1	1.78833
heavy	uZSWATH	ALQEYAAK_2	y7_1	2.94549
light	uZSWATH	ALQEYAAK_2	y7_2	4.70637
heavy	uZSWATH	ALQEYAAK_2	y7_2	9.07845
light	uZSWATH	ALQEYAAK_2	y6_2	7.71614
heavy	uZSWATH	ALQEYAAK_2	y6_2	13.4259
light	uZSWATH	ANRPFLVFIR_3	y3_1	53.165
heavy	uZSWATH	ANRPFLVFIR_3	y3_1	52.5279
light	uZSWATH	ANRPFLVFIR_3	y4_1	37.8725
heavy	uZSWATH	ANRPFLVFIR_3	y4_1	38.6479
light	uZSWATH	ANRPFLVFIR_3	y5_1	5.46434
heavy	uZSWATH	ANRPFLVFIR_3	y5_1	5.77761
light	uZSWATH	ANRPFLVFIR_3	y8_2	3.36109
heavy	uZSWATH	ANRPFLVFIR_3	y8_2	3.35403
light	uZSWATH	ASSIIDELFQDR_2	y8_1	27.7963
heavy	uZSWATH	ASSIIDELFQDR_2	y8_1	28.4079
light	uZSWATH	ASSIIDELFQDR_2	y7_1	30.5964
heavy	uZSWATH	ASSIIDELFQDR_2	y7_1	30.1422
light	uZSWATH	ASSIIDELFQDR_2	y4_1	13.4129
heavy	uZSWATH	ASSIIDELFQDR_2	y4_1	13.1743
light	uZSWATH	ASSIIDELFQDR_2	y6_1	8.69331
heavy	uZSWATH	ASSIIDELFQDR_2	y6_1	8.40113
light	uZSWATH	ASSIIDELFQDR_2	y5_1	8.54598
heavy	uZSWATH	ASSIIDELFQDR_2	y5_1	8.64947
light	uZSWATH	ASSIIDELFQDR_2	y3_1	5.73867
heavy	uZSWATH	ASSIIDELFQDR_2	y3_1	5.57698
light	uZSWATH	ASSIIDELFQDR_2	y9_1	2.80566
heavy	uZSWATH	ASSIIDELFQDR_2	y9_1	2.80118
light	uZSWATH	ASSIIDELFQDR_2	y10_1	2.26074
heavy	uZSWATH	ASSIIDELFQDR_2	y10_1	2.84832
light	uZSWATH	ASSLESGVPSR_2	y7_1	28.2604
heavy	uZSWATH	ASSLESGVPSR_2	y7_1	26.1888
light	uZSWATH	ASSLESGVPSR_2	y6_1	25.0334
heavy	uZSWATH	ASSLESGVPSR_2	y6_1	26.1085
light	uZSWATH	ASSLESGVPSR_2	y3_1	22.9338
heavy	uZSWATH	ASSLESGVPSR_2	y3_1	22.0613
light	uZSWATH	ASSLESGVPSR_2	y5_1	11.0135
heavy	uZSWATH	ASSLESGVPSR_2	y5_1	12.0264
light	uZSWATH	ASSLESGVPSR_2	y9_1	4.77309
heavy	uZSWATH	ASSLESGVPSR_2	y9_1	5.3355
light	uZSWATH	ASSLESGVPSR_2	y8_1	4.76755
heavy	uZSWATH	ASSLESGVPSR_2	y8_1	4.98327
light	uZSWATH	ASSLESGVPSR_2	y4_1	3.45767
heavy	uZSWATH	ASSLESGVPSR_2	y4_1	2.87631
light	uZSWATH	ASSLESGVPSR_2	y8_2	0.624418
heavy	uZSWATH	ASSLESGVPSR_2	y8_2	0.56122
light	uZSWATH	ATEHLSTLSEK_3	y3_1	11.3149
heavy	uZSWATH	ATEHLSTLSEK_3	y3_1	12.7259
light	uZSWATH	ATEHLSTLSEK_3	y8_2	12.793
heavy	uZSWATH	ATEHLSTLSEK_3	y8_2	15.0987
light	uZSWATH	ATEHLSTLSEK_3	y6_1	9.63234
heavy	uZSWATH	ATEHLSTLSEK_3	y6_1	6.68738
light	uZSWATH	ATEHLSTLSEK_3	y7_1	6.27982
heavy	uZSWATH	ATEHLSTLSEK_3	y7_1	3.21687
light	uZSWATH	ATEHLSTLSEK_3	y10_2	20.8746
heavy	uZSWATH	ATEHLSTLSEK_3	y10_2	19.6813
light	uZSWATH	ATEHLSTLSEK_3	y4_1	10.9922
heavy	uZSWATH	ATEHLSTLSEK_3	y4_1	15.2887
light	uZSWATH	ATEHLSTLSEK_3	y5_1	8.00053
heavy	uZSWATH	ATEHLSTLSEK_3	y5_1	8.63679
light	uZSWATH	ATEHLSTLSEK_3	y9_2	18.6828
heavy	uZSWATH	ATEHLSTLSEK_3	y9_2	19.9102
light	uZSWATH	ATEHLSTLSEK_3	y8_1	1.68236
heavy	uZSWATH	ATEHLSTLSEK_3	y8_1	1.04424
light	uZSWATH	ATVVYQGER_2	y5_1	33.4997
heavy	uZSWATH	ATVVYQGER_2	y5_1	40.2642
light	uZSWATH	ATVVYQGER_2	y6_1	30.104
heavy	uZSWATH	ATVVYQGER_2	y6_1	25.8745
light	uZSWATH	ATVVYQGER_2	y7_1	14.8968
heavy	uZSWATH	ATVVYQGER_2	y7_1	11.5571
light	uZSWATH	ATVVYQGER_2	y4_1	8.46108
heavy	uZSWATH	ATVVYQGER_2	y4_1	11.1373
light	uZSWATH	ATVVYQGER_2	y3_1	5.4635
heavy	uZSWATH	ATVVYQGER_2	y3_1	0.0474377
light	uZSWATH	ATVVYQGER_2	y6_2	0.716894
heavy	uZSWATH	ATVVYQGER_2	y6_2	1.04439
light	uZSWATH	ATVVYQGER_2	y7_2	4.76652
heavy	uZSWATH	ATVVYQGER_2	y7_2	6.98
light	uZSWATH	ATVVYQGER_2	y5_2	0.865252
heavy	uZSWATH	ATVVYQGER_2	y5_2	1.14289
light	uZSWATH	ATVVYQGER_2	y8_2	1.06834
heavy	uZSWATH	ATVVYQGER_2	y8_2	1.86952
light	uZSWATH	ATWSGAVLAGR_2	y8_1	27.8966
heavy	uZSWATH	ATWSGAVLAGR_2	y8_1	29.0753
light	uZSWATH	ATWSGAVLAGR_2	y7_1	23.5187
heavy	uZSWATH	ATWSGAVLAGR_2	y7_1	23.4525
light	uZSWATH	ATWSGAVLAGR_2	y9_1	10.2583
heavy	uZSWATH	ATWSGAVLAGR_2	y9_1	10.2717
light	uZSWATH	ATWSGAVLAGR_2	y4_1	9.53426
heavy	uZSWATH	ATWSGAVLAGR_2	y4_1	8.5844
light	uZSWATH	ATWSGAVLAGR_2	y5_1	8.38266
heavy	uZSWATH	ATWSGAVLAGR_2	y5_1	8.10104
light	uZSWATH	ATWSGAVLAGR_2	y6_1	5.65864
heavy	uZSWATH	ATWSGAVLAGR_2	y6_1	5.31858
light	uZSWATH	ATWSGAVLAGR_2	y3_1	5.29905
heavy	uZSWATH	ATWSGAVLAGR_2	y3_1	5.26834
light	uZSWATH	ATWSGAVLAGR_2	y9_2	9.43288
heavy	uZSWATH	ATWSGAVLAGR_2	y9_2	9.42516
light	uZSWATH	AVISPGFDVFAK_2	y8_1	33.8276
heavy	uZSWATH	AVISPGFDVFAK_2	y8_1	33.0693
light	uZSWATH	AVISPGFDVFAK_2	y9_1	22.3366
heavy	uZSWATH	AVISPGFDVFAK_2	y9_1	24.0904
light	uZSWATH	AVISPGFDVFAK_2	y8_2	18.0474
heavy	uZSWATH	AVISPGFDVFAK_2	y8_2	16.9377
light	uZSWATH	AVISPGFDVFAK_2	y10_1	11.8913
heavy	uZSWATH	AVISPGFDVFAK_2	y10_1	12.1409
light	uZSWATH	AVISPGFDVFAK_2	y7_1	4.83015
heavy	uZSWATH	AVISPGFDVFAK_2	y7_1	4.30545
light	uZSWATH	AVISPGFDVFAK_2	y9_2	5.31491
heavy	uZSWATH	AVISPGFDVFAK_2	y9_2	5.41707
light	uZSWATH	AVISPGFDVFAK_2	y3_1	1.36365
heavy	uZSWATH	AVISPGFDVFAK_2	y3_1	1.67672
light	uZSWATH	AVISPGFDVFAK_2	y4_1	1.46061
heavy	uZSWATH	AVISPGFDVFAK_2	y4_1	1.35563
light	uZSWATH	AVISPGFDVFAK_2	y6_1	1.08221
heavy	uZSWATH	AVISPGFDVFAK_2	y6_1	0.79487
light	uZSWATH	AVLTIDEK_2	y6_1	43.3187
heavy	uZSWATH	AVLTIDEK_2	y6_1	46.3061
light	uZSWATH	AVLTIDEK_2	y5_1	25.3713
heavy	uZSWATH	AVLTIDEK_2	y5_1	27.0529
light	uZSWATH	AVLTIDEK_2	y3_1	8.25852
heavy	uZSWATH	AVLTIDEK_2	y3_1	6.74086
light	uZSWATH	AVLTIDEK_2	y4_1	13.6078
heavy	uZSWATH	AVLTIDEK_2	y4_1	14.3174
light	uZSWATH	AVLTIDEK_2	y7_1	2.1658
heavy	uZSWATH	AVLTIDEK_2	y7_1	2.47589
light	uZSWATH	AVLTIDEK_2	y6_2	5.42672
heavy	uZSWATH	AVLTIDEK_2	y6_2	3.01194
light	uZSWATH	AVLTIDEK_2	y5_2	0.158421
heavy	uZSWATH	AVLTIDEK_2	y5_2	0.20822
light	uZSWATH	AVLTIDEK_2	y7_2	1.83149
heavy	uZSWATH	AVLTIDEK_2	y7_2	2.20709
light	uZSWATH	DADPDTFFAK_2	y7_1	45.2195
heavy	uZSWATH	DADPDTFFAK_2	y7_1	51.3393
light	uZSWATH	DADPDTFFAK_2	y7_2	16.5361
heavy	uZSWATH	DADPDTFFAK_2	y7_2	15.7964
light	uZSWATH	DADPDTFFAK_2	y8_1	15.3916
heavy	uZSWATH	DADPDTFFAK_2	y8_1	13.6521
light	uZSWATH	DADPDTFFAK_2	y5_1	3.88676
heavy	uZSWATH	DADPDTFFAK_2	y5_1	4.098
light	uZSWATH	DADPDTFFAK_2	y6_1	5.66673
heavy	uZSWATH	DADPDTFFAK_2	y6_1	5.5447
light	uZSWATH	DADPDTFFAK_2	y3_1	4.01744
heavy	uZSWATH	DADPDTFFAK_2	y3_1	2.01068
light	uZSWATH	DADPDTFFAK_2	y4_1	1.69357
heavy	uZSWATH	DADPDTFFAK_2	y4_1	1.69298
light	uZSWATH	DADPDTFFAK_2	y8_2	7.53706
heavy	uZSWATH	DADPDTFFAK_2	y8_2	5.80656
light	uZSWATH	DALSSVQESQVAQQAR_3	y4_1	23.9649
heavy	uZSWATH	DALSSVQESQVAQQAR_3	y4_1	23.8318
light	uZSWATH	DALSSVQESQVAQQAR_3	y6_1	32.443
heavy	uZSWATH	DALSSVQESQVAQQAR_3	y6_1	31.9716
light	uZSWATH	DALSSVQESQVAQQAR_3	y3_1	11.1912
heavy	uZSWATH	DALSSVQESQVAQQAR_3	y3_1	12.0259
light	uZSWATH	DALSSVQESQVAQQAR_3	y8_1	12.1416
heavy	uZSWATH	DALSSVQESQVAQQAR_3	y8_1	12.4832
light	uZSWATH	DALSSVQESQVAQQAR_3	y7_1	11.051
heavy	uZSWATH	DALSSVQESQVAQQAR_3	y7_1	11.4029
light	uZSWATH	DALSSVQESQVAQQAR_3	y9_1	9.34082
heavy	uZSWATH	DALSSVQESQVAQQAR_3	y9_1	8.87002
light	uZSWATH	DASGVTFTWTPSSGK_2	y5_1	19.0379
heavy	uZSWATH	DASGVTFTWTPSSGK_2	y5_1	22.8251
light	uZSWATH	DASGVTFTWTPSSGK_2	y10_1	28.7667
heavy	uZSWATH	DASGVTFTWTPSSGK_2	y10_1	30.4691
light	uZSWATH	DASGVTFTWTPSSGK_2	y6_1	12.6952
heavy	uZSWATH	DASGVTFTWTPSSGK_2	y6_1	10.8024
light	uZSWATH	DASGVTFTWTPSSGK_2	y8_1	17.4593
heavy	uZSWATH	DASGVTFTWTPSSGK_2	y8_1	15.3401
light	uZSWATH	DASGVTFTWTPSSGK_2	y9_1	15.1007
heavy	uZSWATH	DASGVTFTWTPSSGK_2	y9_1	13.4388
light	uZSWATH	DASGVTFTWTPSSGK_2	y3_1	1.89013
heavy	uZSWATH	DASGVTFTWTPSSGK_2	y3_1	1.8365
light	uZSWATH	DASGVTFTWTPSSGK_2	y12_1	3.32371
heavy	uZSWATH	DASGVTFTWTPSSGK_2	y12_1	3.01118
light	uZSWATH	DASGVTFTWTPSSGK_2	y11_1	2.47162
heavy	uZSWATH	DASGVTFTWTPSSGK_2	y11_1	2.20696
light	uZSWATH	DFALQNPSAVPR_2	y6_1	33.4338
heavy	uZSWATH	DFALQNPSAVPR_2	y6_1	30.81
light	uZSWATH	DFALQNPSAVPR_2	y8_1	24.3321
heavy	uZSWATH	DFALQNPSAVPR_2	y8_1	24.5657
light	uZSWATH	DFALQNPSAVPR_2	y7_1	27.3087
heavy	uZSWATH	DFALQNPSAVPR_2	y7_1	29.184
light	uZSWATH	DFALQNPSAVPR_2	y9_1	5.97603
heavy	uZSWATH	DFALQNPSAVPR_2	y9_1	7.06365
light	uZSWATH	DFALQNPSAVPR_2	y10_1	3.28923
heavy	uZSWATH	DFALQNPSAVPR_2	y10_1	3.59705
light	uZSWATH	DFALQNPSAVPR_2	y3_1	4.68049
heavy	uZSWATH	DFALQNPSAVPR_2	y3_1	4.86585
light	uZSWATH	DFALQNPSAVPR_2	y5_1	1.70302
heavy	uZSWATH	DFALQNPSAVPR_2	y5_1	1.5602
light	uZSWATH	DGAGDVAFVK_2	y7_1	46.0426
heavy	uZSWATH	DGAGDVAFVK_2	y7_1	30.7718
light	uZSWATH	DGAGDVAFVK_2	y4_1	10.6682
heavy	uZSWATH	DGAGDVAFVK_2	y4_1	13.0518
light	uZSWATH	DGAGDVAFVK_2	y6_1	11.9157
heavy	uZSWATH	DGAGDVAFVK_2	y6_1	13.5113
light	uZSWATH	DGAGDVAFVK_2	y5_1	8.76094
heavy	uZSWATH	DGAGDVAFVK_2	y5_1	13.2479
light	uZSWATH	DGAGDVAFVK_2	y8_1	12.4989
heavy	uZSWATH	DGAGDVAFVK_2	y8_1	15.1319
light	uZSWATH	DGAGDVAFVK_2	y3_1	5.42038
heavy	uZSWATH	DGAGDVAFVK_2	y3_1	9.21361
light	uZSWATH	DGAGDVAFVK_2	y8_2	4.11298
heavy	uZSWATH	DGAGDVAFVK_2	y8_2	5.20104
light	uZSWATH	DGYLFQLLR_2	y5_1	44.8716
heavy	uZSWATH	DGYLFQLLR_2	y5_1	45.0487
light	uZSWATH	DGYLFQLLR_2	y6_1	30.0182
heavy	uZSWATH	DGYLFQLLR_2	y6_1	30.4595
light	uZSWATH	DGYLFQLLR_2	y4_1	14.8449
heavy	uZSWATH	DGYLFQLLR_2	y4_1	14.3745
light	uZSWATH	DGYLFQLLR_2	y3_1	5.27964
heavy	uZSWATH	DGYLFQLLR_2	y3_1	5.06549
light	uZSWATH	DGYLFQLLR_2	y7_1	1.76153
heavy	uZSWATH	DGYLFQLLR_2	y7_1	1.73187
light	uZSWATH	DGYLFQLLR_2	y6_2	0.914795
heavy	uZSWATH	DGYLFQLLR_2	y6_2	0.9614
light	uZSWATH	DGYLFQLLR_2	y7_2	2.00734
heavy	uZSWATH	DGYLFQLLR_2	y7_2	1.38588
light	uZSWATH	DGYLFQLLR_2	y5_2	0.365235
heavy	uZSWATH	DGYLFQLLR_2	y5_2	0.365971
light	uZSWATH	DLLLPQPDLR_2	y6_1	70.7609
heavy	uZSWATH	DLLLPQPDLR_2	y6_1	70.8978
light	uZSWATH	DLLLPQPDLR_2	y7_1	10.4898
heavy	uZSWATH	DLLLPQPDLR_2	y7_1	10.106
light	uZSWATH	DLLLPQPDLR_2	y6_2	6.55396
heavy	uZSWATH	DLLLPQPDLR_2	y6_2	7.3228
light	uZSWATH	DLLLPQPDLR_2	y4_1	4.30579
heavy	uZSWATH	DLLLPQPDLR_2	y4_1	4.23414
light	uZSWATH	DLLLPQPDLR_2	y8_1	3.62542
heavy	uZSWATH	DLLLPQPDLR_2	y8_1	3.41078
light	uZSWATH	DLLLPQPDLR_2	y7_2	2.93418
heavy	uZSWATH	DLLLPQPDLR_2	y7_2	2.88918
light	uZSWATH	DLLLPQPDLR_2	y5_1	1.21157
heavy	uZSWATH	DLLLPQPDLR_2	y5_1	1.14599
light	uZSWATH	DPTFIPAPIQAK_2	y7_1	71.6493
heavy	uZSWATH	DPTFIPAPIQAK_2	y7_1	69.6733
light	uZSWATH	DPTFIPAPIQAK_2	y8_1	14.3443
heavy	uZSWATH	DPTFIPAPIQAK_2	y8_1	14.098
light	uZSWATH	DPTFIPAPIQAK_2	y5_1	3.71711
heavy	uZSWATH	DPTFIPAPIQAK_2	y5_1	5.6667
light	uZSWATH	DPTFIPAPIQAK_2	y9_1	4.80853
heavy	uZSWATH	DPTFIPAPIQAK_2	y9_1	5.15575
light	uZSWATH	DPTFIPAPIQAK_2	y10_1	2.01111
heavy	uZSWATH	DPTFIPAPIQAK_2	y10_1	2.00723
light	uZSWATH	DPTFIPAPIQAK_2	y6_1	1.44449
heavy	uZSWATH	DPTFIPAPIQAK_2	y6_1	1.32811
light	uZSWATH	DPTFIPAPIQAK_2	y3_1	0.512289
heavy	uZSWATH	DPTFIPAPIQAK_2	y3_1	1.15993
light	uZSWATH	DPTFIPAPIQAK_2	y7_2	1.06902
heavy	uZSWATH	DPTFIPAPIQAK_2	y7_2	1.0108
light	uZSWATH	DSTYSLSSTLTLSK_2	y10_1	23.4283
heavy	uZSWATH	DSTYSLSSTLTLSK_2	y10_1	26.4229
light	uZSWATH	DSTYSLSSTLTLSK_2	y8_1	24.0596
heavy	uZSWATH	DSTYSLSSTLTLSK_2	y8_1	28.3869
light	uZSWATH	DSTYSLSSTLTLSK_2	y9_1	14.1802
heavy	uZSWATH	DSTYSLSSTLTLSK_2	y9_1	13.3206
light	uZSWATH	DSTYSLSSTLTLSK_2	y7_1	12.0675
heavy	uZSWATH	DSTYSLSSTLTLSK_2	y7_1	10.3063
light	uZSWATH	DSTYSLSSTLTLSK_2	y11_1	8.44999
heavy	uZSWATH	DSTYSLSSTLTLSK_2	y11_1	7.99633
light	uZSWATH	DSTYSLSSTLTLSK_2	y4_1	7.01974
heavy	uZSWATH	DSTYSLSSTLTLSK_2	y4_1	6.00358
light	uZSWATH	DSTYSLSSTLTLSK_2	y3_1	3.90839
heavy	uZSWATH	DSTYSLSSTLTLSK_2	y3_1	1.64591
light	uZSWATH	DSTYSLSSTLTLSK_2	y6_1	4.24419
heavy	uZSWATH	DSTYSLSSTLTLSK_2	y6_1	3.71992
light	uZSWATH	DSTYSLSSTLTLSK_2	y5_1	2.59333
heavy	uZSWATH	DSTYSLSSTLTLSK_2	y5_1	2.19471
light	uZSWATH	DSVTGTLPK_2	y6_1	55.0838
heavy	uZSWATH	DSVTGTLPK_2	y6_1	49.3949
light	uZSWATH	DSVTGTLPK_2	y5_1	17.5938
heavy	uZSWATH	DSVTGTLPK_2	y5_1	19.4927
light	uZSWATH	DSVTGTLPK_2	y7_1	20.2249
heavy	uZSWATH	DSVTGTLPK_2	y7_1	22.5325
light	uZSWATH	DSVTGTLPK_2	y3_1	1.14953
heavy	uZSWATH	DSVTGTLPK_2	y3_1	1.94826
light	uZSWATH	DSVTGTLPK_2	y4_1	0.0490491
heavy	uZSWATH	DSVTGTLPK_2	y4_1	1.65404
light	uZSWATH	DSVTGTLPK_2	y7_2	4.41756
heavy	uZSWATH	DSVTGTLPK_2	y7_2	4.17501
light	uZSWATH	DSVTGTLPK_2	y8_1	1.87546
heavy	uZSWATH	DSVTGTLPK_2	y8_1	0.592396
light	uZSWATH	DSVTGTLPK_2	y6_2	0.35875
heavy	uZSWATH	DSVTGTLPK_2	y6_2	0.50969
light	uZSWATH	DYIFGNYIER_2	y7_1	47.0774
heavy	uZSWATH	DYIFGNYIER_2	y7_1	48.8235
light	uZSWATH	DYIFGNYIER_2	y6_1	29.522
heavy	uZSWATH	DYIFGNYIER_2	y6_1	30.1706
light	uZSWATH	DYIFGNYIER_2	y8_1	10.9151
heavy	uZSWATH	DYIFGNYIER_2	y8_1	7.38452
light	uZSWATH	DYIFGNYIER_2	y5_1	4.21461
heavy	uZSWATH	DYIFGNYIER_2	y5_1	5.52059
light	uZSWATH	DYIFGNYIER_2	y4_1	2.68556
heavy	uZSWATH	DYIFGNYIER_2	y4_1	1.30838
light	uZSWATH	DYIFGNYIER_2	y3_1	1.82096
heavy	uZSWATH	DYIFGNYIER_2	y3_1	1.36001
light	uZSWATH	DYIFGNYIER_2	y8_2	3.04044
heavy	uZSWATH	DYIFGNYIER_2	y8_2	3.10959
light	uZSWATH	DYIFGNYIER_2	y7_2	0.713373
heavy	uZSWATH	DYIFGNYIER_2	y7_2	0.802528
light	uZSWATH	EAQLPVIENK_2	y6_1	67.72
heavy	uZSWATH	EAQLPVIENK_2	y6_1	66.8115
light	uZSWATH	EAQLPVIENK_2	y7_1	12.1505
heavy	uZSWATH	EAQLPVIENK_2	y7_1	12.2785
light	uZSWATH	EAQLPVIENK_2	y4_1	5.4746
heavy	uZSWATH	EAQLPVIENK_2	y4_1	5.97824
light	uZSWATH	EAQLPVIENK_2	y3_1	5.1544
heavy	uZSWATH	EAQLPVIENK_2	y3_1	5.30363
light	uZSWATH	EAQLPVIENK_2	y6_2	2.72842
heavy	uZSWATH	EAQLPVIENK_2	y6_2	2.94025
light	uZSWATH	EAQLPVIENK_2	y8_1	3.55933
heavy	uZSWATH	EAQLPVIENK_2	y8_1	3.85378
light	uZSWATH	EAQLPVIENK_2	y5_1	2.23587
heavy	uZSWATH	EAQLPVIENK_2	y5_1	2.16798
light	uZSWATH	EAQLPVIENK_2	y7_2	0.534125
heavy	uZSWATH	EAQLPVIENK_2	y7_2	0.662927
light	uZSWATH	EFGNTLEDK_2	y7_1	35.714
heavy	uZSWATH	EFGNTLEDK_2	y7_1	34.3687
light	uZSWATH	EFGNTLEDK_2	y5_1	20.5675
heavy	uZSWATH	EFGNTLEDK_2	y5_1	21.1461
light	uZSWATH	EFGNTLEDK_2	y4_1	15.8248
heavy	uZSWATH	EFGNTLEDK_2	y4_1	17.0009
light	uZSWATH	EFGNTLEDK_2	y3_1	15.6096
heavy	uZSWATH	EFGNTLEDK_2	y3_1	16.2233
light	uZSWATH	EFGNTLEDK_2	y6_1	6.48837
heavy	uZSWATH	EFGNTLEDK_2	y6_1	5.66969
light	uZSWATH	EFGNTLEDK_2	y8_1	2.59546
heavy	uZSWATH	EFGNTLEDK_2	y8_1	2.31186
light	uZSWATH	EFGNTLEDK_2	y8_2	2.0507
heavy	uZSWATH	EFGNTLEDK_2	y8_2	2.03561
light	uZSWATH	EFGNTLEDK_2	y7_2	1.00972
heavy	uZSWATH	EFGNTLEDK_2	y7_2	1.00508
light	uZSWATH	EFTPPVQAAYQK_2	y9_2	44.4358
heavy	uZSWATH	EFTPPVQAAYQK_2	y9_2	44.5819
light	uZSWATH	EFTPPVQAAYQK_2	y9_1	23.5641
heavy	uZSWATH	EFTPPVQAAYQK_2	y9_1	23.8711
light	uZSWATH	EFTPPVQAAYQK_2	y8_1	10.2151
heavy	uZSWATH	EFTPPVQAAYQK_2	y8_1	10.6537
light	uZSWATH	EFTPPVQAAYQK_2	y8_2	1.18228
heavy	uZSWATH	EFTPPVQAAYQK_2	y8_2	1.76021
light	uZSWATH	EFTPPVQAAYQK_2	y6_1	3.29605
heavy	uZSWATH	EFTPPVQAAYQK_2	y6_1	3.75771
light	uZSWATH	EFTPPVQAAYQK_2	y10_1	3.64277
heavy	uZSWATH	EFTPPVQAAYQK_2	y10_1	4.07761
light	uZSWATH	EFTPPVQAAYQK_2	y5_1	0.436929
heavy	uZSWATH	EFTPPVQAAYQK_2	y5_1	2.37072
light	uZSWATH	EFTPPVQAAYQK_2	y10_2	5.21299
heavy	uZSWATH	EFTPPVQAAYQK_2	y10_2	5.71585
light	uZSWATH	EFTPPVQAAYQK_2	y3_1	2.52553
heavy	uZSWATH	EFTPPVQAAYQK_2	y3_1	1.55204
light	uZSWATH	EFTPPVQAAYQK_2	y4_1	2.92015
heavy	uZSWATH	EFTPPVQAAYQK_2	y4_1	1.59946
light	uZSWATH	EIGELYLPK_2	y7_1	36.4118
heavy	uZSWATH	EIGELYLPK_2	y7_1	37.0428
light	uZSWATH	EIGELYLPK_2	y5_1	25.6283
heavy	uZSWATH	EIGELYLPK_2	y5_1	26.3266
light	uZSWATH	EIGELYLPK_2	y4_1	16.4648
heavy	uZSWATH	EIGELYLPK_2	y4_1	15.877
light	uZSWATH	EIGELYLPK_2	y3_1	12.9445
heavy	uZSWATH	EIGELYLPK_2	y3_1	12.7571
light	uZSWATH	EIGELYLPK_2	y6_1	4.01682
heavy	uZSWATH	EIGELYLPK_2	y6_1	3.73295
light	uZSWATH	EIGELYLPK_2	y7_2	2.74033
heavy	uZSWATH	EIGELYLPK_2	y7_2	2.71633
light	uZSWATH	EIGELYLPK_2	y8_1	0.866282
heavy	uZSWATH	EIGELYLPK_2	y8_1	0.811485
light	uZSWATH	EIGELYLPK_2	y8_2	0.991669
heavy	uZSWATH	EIGELYLPK_2	y8_2	0.925716
light	uZSWATH	ELDESLQVAER_2	y9_1	19.2912
heavy	uZSWATH	ELDESLQVAER_2	y9_1	18.005
light	uZSWATH	ELDESLQVAER_2	y7_1	19.0786
heavy	uZSWATH	ELDESLQVAER_2	y7_1	19.3555
light	uZSWATH	ELDESLQVAER_2	y5_1	19.1335
heavy	uZSWATH	ELDESLQVAER_2	y5_1	22.8195
light	uZSWATH	ELDESLQVAER_2	y6_1	12.3402
heavy	uZSWATH	ELDESLQVAER_2	y6_1	12.0512
light	uZSWATH	ELDESLQVAER_2	y4_1	13.7055
heavy	uZSWATH	ELDESLQVAER_2	y4_1	12.867
light	uZSWATH	ELDESLQVAER_2	y3_1	15.9094
heavy	uZSWATH	ELDESLQVAER_2	y3_1	15.6852
light	uZSWATH	ELLALIQLER_2	y7_1	20.2358
heavy	uZSWATH	ELLALIQLER_2	y7_1	9.26634
light	uZSWATH	ELLALIQLER_2	y5_1	29.018
heavy	uZSWATH	ELLALIQLER_2	y5_1	21.6912
light	uZSWATH	ELLALIQLER_2	y6_1	16.5529
heavy	uZSWATH	ELLALIQLER_2	y6_1	2.47018
light	uZSWATH	ELLALIQLER_2	y8_1	11.6525
heavy	uZSWATH	ELLALIQLER_2	y8_1	3.34204
light	uZSWATH	ELLALIQLER_2	y4_1	15.1603
heavy	uZSWATH	ELLALIQLER_2	y4_1	4.99942
light	uZSWATH	ELLALIQLER_2	y3_1	3.63794
heavy	uZSWATH	ELLALIQLER_2	y3_1	27.0223
light	uZSWATH	ELLALIQLER_2	y8_2	1.24657
heavy	uZSWATH	ELLALIQLER_2	y8_2	19.4643
light	uZSWATH	ELLALIQLER_2	y6_2	0.428808
heavy	uZSWATH	ELLALIQLER_2	y6_2	0
light	uZSWATH	ELLESYIDGR_2	y6_1	30.1644
heavy	uZSWATH	ELLESYIDGR_2	y6_1	30.0656
light	uZSWATH	ELLESYIDGR_2	y7_1	22.6807
heavy	uZSWATH	ELLESYIDGR_2	y7_1	22.3952
light	uZSWATH	ELLESYIDGR_2	y8_1	16.9171
heavy	uZSWATH	ELLESYIDGR_2	y8_1	15.763
light	uZSWATH	ELLESYIDGR_2	y5_1	10.4326
heavy	uZSWATH	ELLESYIDGR_2	y5_1	10.7141
light	uZSWATH	ELLESYIDGR_2	y4_1	9.06197
heavy	uZSWATH	ELLESYIDGR_2	y4_1	9.02261
light	uZSWATH	ELLESYIDGR_2	y3_1	7.51887
heavy	uZSWATH	ELLESYIDGR_2	y3_1	7.91344
light	uZSWATH	ELLESYIDGR_2	y8_2	2.8806
heavy	uZSWATH	ELLESYIDGR_2	y8_2	3.09437
light	uZSWATH	ELLESYIDGR_2	y7_2	0.481442
heavy	uZSWATH	ELLESYIDGR_2	y7_2	0.556335
light	uZSWATH	EQHLFLPFSYK_3	y5_1	49.0845
heavy	uZSWATH	EQHLFLPFSYK_3	y5_1	49.106
light	uZSWATH	EQHLFLPFSYK_3	y5_2	24.7649
heavy	uZSWATH	EQHLFLPFSYK_3	y5_2	9.43334
light	uZSWATH	EQHLFLPFSYK_3	y4_1	12.5983
heavy	uZSWATH	EQHLFLPFSYK_3	y4_1	20.2605
light	uZSWATH	EQHLFLPFSYK_3	y3_1	9.32639
heavy	uZSWATH	EQHLFLPFSYK_3	y3_1	14.0361
light	uZSWATH	EQHLFLPFSYK_3	y6_1	2.74781
heavy	uZSWATH	EQHLFLPFSYK_3	y6_1	4.43083
light	uZSWATH	EQHLFLPFSYK_3	y6_2	1.77785
heavy	uZSWATH	EQHLFLPFSYK_3	y6_2	2.66239
light	uZSWATH	EQLSLLDR_2	y5_1	28.2657
heavy	uZSWATH	EQLSLLDR_2	y5_1	32.9244
light	uZSWATH	EQLSLLDR_2	y6_1	30.3765
heavy	uZSWATH	EQLSLLDR_2	y6_1	26.5698
light	uZSWATH	EQLSLLDR_2	y3_1	14.9569
heavy	uZSWATH	EQLSLLDR_2	y3_1	20.7054
light	uZSWATH	EQLSLLDR_2	y4_1	21.1163
heavy	uZSWATH	EQLSLLDR_2	y4_1	16.1916
light	uZSWATH	EQLSLLDR_2	y7_1	0.400441
heavy	uZSWATH	EQLSLLDR_2	y7_1	0.278847
light	uZSWATH	EQLSLLDR_2	y6_2	4.15239
heavy	uZSWATH	EQLSLLDR_2	y6_2	2.5303
light	uZSWATH	EQLSLLDR_2	y5_2	0.382314
heavy	uZSWATH	EQLSLLDR_2	y5_2	0.255413
light	uZSWATH	EQLSLLDR_2	y7_2	0.666444
heavy	uZSWATH	EQLSLLDR_2	y7_2	0.421489
light	uZSWATH	EQPPSLTR_2	y6_1	98.8872
heavy	uZSWATH	EQPPSLTR_2	y6_1	92.4968
light	uZSWATH	EQPPSLTR_2	y3_1	1.11281
heavy	uZSWATH	EQPPSLTR_2	y3_1	7.0467
light	uZSWATH	EQPPSLTR_2	y7_2	0
heavy	uZSWATH	EQPPSLTR_2	y7_2	0.441957
light	uZSWATH	ESDTSYVSLK_2	y6_1	26.674
heavy	uZSWATH	ESDTSYVSLK_2	y6_1	29.7847
light	uZSWATH	ESDTSYVSLK_2	y3_1	19.347
heavy	uZSWATH	ESDTSYVSLK_2	y3_1	18.3901
light	uZSWATH	ESDTSYVSLK_2	y5_1	16.9498
heavy	uZSWATH	ESDTSYVSLK_2	y5_1	17.3753
light	uZSWATH	ESDTSYVSLK_2	y8_1	10.1688
heavy	uZSWATH	ESDTSYVSLK_2	y8_1	9.1803
light	uZSWATH	ESDTSYVSLK_2	y4_1	11.1482
heavy	uZSWATH	ESDTSYVSLK_2	y4_1	10.7477
light	uZSWATH	ESDTSYVSLK_2	y7_1	9.07487
heavy	uZSWATH	ESDTSYVSLK_2	y7_1	9.40921
light	uZSWATH	ESDTSYVSLK_2	y9_1	5.75223
heavy	uZSWATH	ESDTSYVSLK_2	y9_1	2.47258
light	uZSWATH	ESDTSYVSLK_2	y7_2	1.07689
heavy	uZSWATH	ESDTSYVSLK_2	y7_2	1.20299
light	uZSWATH	ETLLQDFR_2	y4_1	38.4124
heavy	uZSWATH	ETLLQDFR_2	y4_1	35.084
light	uZSWATH	ETLLQDFR_2	y5_1	24.0469
heavy	uZSWATH	ETLLQDFR_2	y5_1	24.5118
light	uZSWATH	ETLLQDFR_2	y6_1	13.4695
heavy	uZSWATH	ETLLQDFR_2	y6_1	13.8374
light	uZSWATH	ETLLQDFR_2	y3_1	16.4574
heavy	uZSWATH	ETLLQDFR_2	y3_1	18.1886
light	uZSWATH	ETLLQDFR_2	y5_2	3.16571
heavy	uZSWATH	ETLLQDFR_2	y5_2	3.23317
light	uZSWATH	ETLLQDFR_2	y7_1	0.835757
heavy	uZSWATH	ETLLQDFR_2	y7_1	0.878689
light	uZSWATH	ETLLQDFR_2	y6_2	2.58959
heavy	uZSWATH	ETLLQDFR_2	y6_2	3.23635
light	uZSWATH	ETLLQDFR_2	y4_2	0.521233
heavy	uZSWATH	ETLLQDFR_2	y4_2	0.424856
light	uZSWATH	ETLLQDFR_2	y7_2	0.587676
heavy	uZSWATH	ETLLQDFR_2	y7_2	0.705872
light	uZSWATH	EVAFDLEIPK_2	y8_1	29.1756
heavy	uZSWATH	EVAFDLEIPK_2	y8_1	28.4521
light	uZSWATH	EVAFDLEIPK_2	y6_1	30.6459
heavy	uZSWATH	EVAFDLEIPK_2	y6_1	28.031
light	uZSWATH	EVAFDLEIPK_2	y7_1	16.5629
heavy	uZSWATH	EVAFDLEIPK_2	y7_1	17.732
light	uZSWATH	EVAFDLEIPK_2	y5_1	8.34618
heavy	uZSWATH	EVAFDLEIPK_2	y5_1	9.81503
light	uZSWATH	EVAFDLEIPK_2	y3_1	4.23218
heavy	uZSWATH	EVAFDLEIPK_2	y3_1	5.05292
light	uZSWATH	EVAFDLEIPK_2	y4_1	4.07575
heavy	uZSWATH	EVAFDLEIPK_2	y4_1	4.60245
light	uZSWATH	EVAFDLEIPK_2	y7_2	3.83266
heavy	uZSWATH	EVAFDLEIPK_2	y7_2	3.7293
light	uZSWATH	EVAFDLEIPK_2	y8_2	2.7669
heavy	uZSWATH	EVAFDLEIPK_2	y8_2	2.61448
light	uZSWATH	FEVQVTVPK_2	y7_1	41.8124
heavy	uZSWATH	FEVQVTVPK_2	y7_1	41.6267
light	uZSWATH	FEVQVTVPK_2	y6_1	22.6797
heavy	uZSWATH	FEVQVTVPK_2	y6_1	22.5389
light	uZSWATH	FEVQVTVPK_2	y5_1	10.6927
heavy	uZSWATH	FEVQVTVPK_2	y5_1	11.1641
light	uZSWATH	FEVQVTVPK_2	y4_1	6.9304
heavy	uZSWATH	FEVQVTVPK_2	y4_1	7.14525
light	uZSWATH	FEVQVTVPK_2	y8_1	7.9318
heavy	uZSWATH	FEVQVTVPK_2	y8_1	7.85871
light	uZSWATH	FEVQVTVPK_2	y3_1	5.15042
heavy	uZSWATH	FEVQVTVPK_2	y3_1	5.09768
light	uZSWATH	FEVQVTVPK_2	y7_2	5.03605
heavy	uZSWATH	FEVQVTVPK_2	y7_2	4.8305
light	uZSWATH	FFGHGAEDSLADQAANEWGR_3	y6_1	28.3075
heavy	uZSWATH	FFGHGAEDSLADQAANEWGR_3	y6_1	28.4713
light	uZSWATH	FFGHGAEDSLADQAANEWGR_3	y7_1	21.8757
heavy	uZSWATH	FFGHGAEDSLADQAANEWGR_3	y7_1	22.2771
light	uZSWATH	FFGHGAEDSLADQAANEWGR_3	y5_1	14.7433
heavy	uZSWATH	FFGHGAEDSLADQAANEWGR_3	y5_1	18.6214
light	uZSWATH	FFGHGAEDSLADQAANEWGR_3	y9_1	8.48299
heavy	uZSWATH	FFGHGAEDSLADQAANEWGR_3	y9_1	9.27229
light	uZSWATH	FFGHGAEDSLADQAANEWGR_3	y3_1	7.91224
heavy	uZSWATH	FFGHGAEDSLADQAANEWGR_3	y3_1	5.69105
light	uZSWATH	FFGHGAEDSLADQAANEWGR_3	y8_1	8.83364
heavy	uZSWATH	FFGHGAEDSLADQAANEWGR_3	y8_1	6.29898
light	uZSWATH	FFGHGAEDSLADQAANEWGR_3	y4_1	5.32936
heavy	uZSWATH	FFGHGAEDSLADQAANEWGR_3	y4_1	3.17883
light	uZSWATH	FFGHGAEDSLADQAANEWGR_3	y10_1	4.49616
heavy	uZSWATH	FFGHGAEDSLADQAANEWGR_3	y10_1	5.87031
light	uZSWATH	FNAVLTNPQGDYDTSTGK_3	y9_1	33.0598
heavy	uZSWATH	FNAVLTNPQGDYDTSTGK_3	y9_1	31.7119
light	uZSWATH	FNAVLTNPQGDYDTSTGK_3	y11_2	31.307
heavy	uZSWATH	FNAVLTNPQGDYDTSTGK_3	y11_2	30.2051
light	uZSWATH	FNAVLTNPQGDYDTSTGK_3	y7_1	7.08844
heavy	uZSWATH	FNAVLTNPQGDYDTSTGK_3	y7_1	7.05815
light	uZSWATH	FNAVLTNPQGDYDTSTGK_3	y11_1	10.0038
heavy	uZSWATH	FNAVLTNPQGDYDTSTGK_3	y11_1	9.81864
light	uZSWATH	FNAVLTNPQGDYDTSTGK_3	y5_1	4.14658
heavy	uZSWATH	FNAVLTNPQGDYDTSTGK_3	y5_1	5.63338
light	uZSWATH	FNAVLTNPQGDYDTSTGK_3	y6_1	5.92453
heavy	uZSWATH	FNAVLTNPQGDYDTSTGK_3	y6_1	5.16389
light	uZSWATH	FNAVLTNPQGDYDTSTGK_3	y8_1	4.70062
heavy	uZSWATH	FNAVLTNPQGDYDTSTGK_3	y8_1	5.03249
light	uZSWATH	FNAVLTNPQGDYDTSTGK_3	y4_1	1.9001
heavy	uZSWATH	FNAVLTNPQGDYDTSTGK_3	y4_1	3.0374
light	uZSWATH	FNAVLTNPQGDYDTSTGK_3	y3_1	1.69202
heavy	uZSWATH	FNAVLTNPQGDYDTSTGK_3	y3_1	2.25984
light	uZSWATH	FNWYVDGVEVHNAK_3	y9_1	9.32662
heavy	uZSWATH	FNWYVDGVEVHNAK_3	y9_1	6.81059
light	uZSWATH	FNWYVDGVEVHNAK_3	y6_1	13.3949
heavy	uZSWATH	FNWYVDGVEVHNAK_3	y6_1	15.7154
light	uZSWATH	FNWYVDGVEVHNAK_3	y10_2	18.8044
heavy	uZSWATH	FNWYVDGVEVHNAK_3	y10_2	12.5385
light	uZSWATH	FNWYVDGVEVHNAK_3	y10_1	5.73141
heavy	uZSWATH	FNWYVDGVEVHNAK_3	y10_1	4.36259
light	uZSWATH	FNWYVDGVEVHNAK_3	y4_1	8.3334
heavy	uZSWATH	FNWYVDGVEVHNAK_3	y4_1	14.4682
light	uZSWATH	FNWYVDGVEVHNAK_3	y8_1	5.34759
heavy	uZSWATH	FNWYVDGVEVHNAK_3	y8_1	3.83977
light	uZSWATH	FNWYVDGVEVHNAK_3	y11_2	8.67589
heavy	uZSWATH	FNWYVDGVEVHNAK_3	y11_2	13.0313
light	uZSWATH	FNWYVDGVEVHNAK_3	y5_1	11.4205
heavy	uZSWATH	FNWYVDGVEVHNAK_3	y5_1	9.49558
light	uZSWATH	FNWYVDGVEVHNAK_3	y9_2	8.62191
heavy	uZSWATH	FNWYVDGVEVHNAK_3	y9_2	8.79867
light	uZSWATH	FNWYVDGVEVHNAK_3	y12_2	10.5082
heavy	uZSWATH	FNWYVDGVEVHNAK_3	y12_2	13.1453
light	uZSWATH	FQSVFTVTR_2	y7_1	59.7883
heavy	uZSWATH	FQSVFTVTR_2	y7_1	43.7625
light	uZSWATH	FQSVFTVTR_2	y5_1	18.2553
heavy	uZSWATH	FQSVFTVTR_2	y5_1	23.049
light	uZSWATH	FQSVFTVTR_2	y6_1	8.97059
heavy	uZSWATH	FQSVFTVTR_2	y6_1	14.4983
light	uZSWATH	FQSVFTVTR_2	y4_1	6.03055
heavy	uZSWATH	FQSVFTVTR_2	y4_1	10.264
light	uZSWATH	FQSVFTVTR_2	y3_1	2.22705
heavy	uZSWATH	FQSVFTVTR_2	y3_1	3.50306
light	uZSWATH	FQSVFTVTR_2	y8_1	1.5257
heavy	uZSWATH	FQSVFTVTR_2	y8_1	2.4046
light	uZSWATH	FQSVFTVTR_2	y8_2	2.88346
heavy	uZSWATH	FQSVFTVTR_2	y8_2	2.37906
light	uZSWATH	FSAEFDFR_2	y6_1	39.4072
heavy	uZSWATH	FSAEFDFR_2	y6_1	40.7887
light	uZSWATH	FSAEFDFR_2	y7_1	24.0885
heavy	uZSWATH	FSAEFDFR_2	y7_1	21.8006
light	uZSWATH	FSAEFDFR_2	y4_1	13.9765
heavy	uZSWATH	FSAEFDFR_2	y4_1	15.0039
light	uZSWATH	FSAEFDFR_2	y5_1	15.4129
heavy	uZSWATH	FSAEFDFR_2	y5_1	15.6028
light	uZSWATH	FSAEFDFR_2	y3_1	4.88345
heavy	uZSWATH	FSAEFDFR_2	y3_1	4.38936
light	uZSWATH	FSAEFDFR_2	y6_2	0.71562
heavy	uZSWATH	FSAEFDFR_2	y6_2	0.818501
light	uZSWATH	FSAEFDFR_2	y7_2	1.13218
heavy	uZSWATH	FSAEFDFR_2	y7_2	0.645067
light	uZSWATH	FSGSILGNK_2	y8_1	27.9031
heavy	uZSWATH	FSGSILGNK_2	y8_1	31.6548
light	uZSWATH	FSGSILGNK_2	y7_1	46.5312
heavy	uZSWATH	FSGSILGNK_2	y7_1	44.771
light	uZSWATH	FSGSILGNK_2	y4_1	8.31241
heavy	uZSWATH	FSGSILGNK_2	y4_1	7.27641
light	uZSWATH	FSGSILGNK_2	y3_1	8.18379
heavy	uZSWATH	FSGSILGNK_2	y3_1	7.08283
light	uZSWATH	FSGSILGNK_2	y6_1	3.79567
heavy	uZSWATH	FSGSILGNK_2	y6_1	4.21831
light	uZSWATH	FSGSILGNK_2	y5_1	4.53184
heavy	uZSWATH	FSGSILGNK_2	y5_1	4.09858
light	uZSWATH	FSGSILGNK_2	y8_2	0.930487
heavy	uZSWATH	FSGSILGNK_2	y8_2	0.584701
light	uZSWATH	FSGSILGNK_2	y7_2	0.246448
heavy	uZSWATH	FSGSILGNK_2	y7_2	0.276831
light	uZSWATH	FSGSSSGAER_2	y8_1	47.0609
heavy	uZSWATH	FSGSSSGAER_2	y8_1	38.0203
light	uZSWATH	FSGSSSGAER_2	y9_1	21.6381
heavy	uZSWATH	FSGSSSGAER_2	y9_1	20.8961
light	uZSWATH	FSGSSSGAER_2	y6_1	11.5338
heavy	uZSWATH	FSGSSSGAER_2	y6_1	14.7334
light	uZSWATH	FSGSSSGAER_2	y5_1	7.80044
heavy	uZSWATH	FSGSSSGAER_2	y5_1	6.17161
light	uZSWATH	FSGSSSGAER_2	y7_1	7.20108
heavy	uZSWATH	FSGSSSGAER_2	y7_1	7.03888
light	uZSWATH	FSGSSSGAER_2	y4_1	4.89061
heavy	uZSWATH	FSGSSSGAER_2	y4_1	0
light	uZSWATH	FSVVYAK_2	y6_1	34.0312
heavy	uZSWATH	FSVVYAK_2	y6_1	34.1184
light	uZSWATH	FSVVYAK_2	y3_1	9.72221
heavy	uZSWATH	FSVVYAK_2	y3_1	12.66
light	uZSWATH	FSVVYAK_2	y5_1	35.6559
heavy	uZSWATH	FSVVYAK_2	y5_1	28.5252
light	uZSWATH	FSVVYAK_2	y4_1	18.641
heavy	uZSWATH	FSVVYAK_2	y4_1	21.3152
light	uZSWATH	FSVVYAK_2	y5_2	1.50465
heavy	uZSWATH	FSVVYAK_2	y5_2	1.99507
light	uZSWATH	FSVVYAK_2	y6_2	0.32187
heavy	uZSWATH	FSVVYAK_2	y6_2	0.449864
light	uZSWATH	FSVVYAK_2	y4_2	0.0272032
heavy	uZSWATH	FSVVYAK_2	y4_2	0.0292123
light	uZSWATH	FYNQVSTPLLR_2	y6_1	41.085
heavy	uZSWATH	FYNQVSTPLLR_2	y6_1	42.0101
light	uZSWATH	FYNQVSTPLLR_2	y7_1	19.9966
heavy	uZSWATH	FYNQVSTPLLR_2	y7_1	19.7761
light	uZSWATH	FYNQVSTPLLR_2	y9_1	11.4913
heavy	uZSWATH	FYNQVSTPLLR_2	y9_1	10.867
light	uZSWATH	FYNQVSTPLLR_2	y4_1	10.3773
heavy	uZSWATH	FYNQVSTPLLR_2	y4_1	10.5079
light	uZSWATH	FYNQVSTPLLR_2	y8_1	8.12251
heavy	uZSWATH	FYNQVSTPLLR_2	y8_1	7.71892
light	uZSWATH	FYNQVSTPLLR_2	y5_1	6.11194
heavy	uZSWATH	FYNQVSTPLLR_2	y5_1	6.10009
light	uZSWATH	FYNQVSTPLLR_2	y9_2	2.72697
heavy	uZSWATH	FYNQVSTPLLR_2	y9_2	3.00977
light	uZSWATH	FYTFLK_2	y4_1	63.3293
heavy	uZSWATH	FYTFLK_2	y4_1	57.9545
light	uZSWATH	FYTFLK_2	y5_1	35.7565
heavy	uZSWATH	FYTFLK_2	y5_1	41.4652
light	uZSWATH	FYTFLK_2	y5_2	0.594429
heavy	uZSWATH	FYTFLK_2	y5_2	0.549713
light	uZSWATH	FYTFLK_2	y4_2	0
heavy	uZSWATH	FYTFLK_2	y4_2	0.0467173
light	uZSWATH	GAYPLSIEPIGVR_2	y8_1	16.7958
heavy	uZSWATH	GAYPLSIEPIGVR_2	y8_1	19.4509
light	uZSWATH	GAYPLSIEPIGVR_2	y10_1	14.5358
heavy	uZSWATH	GAYPLSIEPIGVR_2	y10_1	18.2482
light	uZSWATH	GAYPLSIEPIGVR_2	y10_2	24.9129
heavy	uZSWATH	GAYPLSIEPIGVR_2	y10_2	4.94648
light	uZSWATH	GAYPLSIEPIGVR_2	y5_1	13.7217
heavy	uZSWATH	GAYPLSIEPIGVR_2	y5_1	12.3815
light	uZSWATH	GAYPLSIEPIGVR_2	y6_1	9.50881
heavy	uZSWATH	GAYPLSIEPIGVR_2	y6_1	13.8046
light	uZSWATH	GAYPLSIEPIGVR_2	y7_1	6.75865
heavy	uZSWATH	GAYPLSIEPIGVR_2	y7_1	10.2369
light	uZSWATH	GAYPLSIEPIGVR_2	y9_1	4.80222
heavy	uZSWATH	GAYPLSIEPIGVR_2	y9_1	7.54457
light	uZSWATH	GAYPLSIEPIGVR_2	y11_2	7.60686
heavy	uZSWATH	GAYPLSIEPIGVR_2	y11_2	10.894
light	uZSWATH	GAYPLSIEPIGVR_2	y3_1	1.06652
heavy	uZSWATH	GAYPLSIEPIGVR_2	y3_1	1.93465
light	uZSWATH	GFQVVVTLR_2	y5_1	32.3504
heavy	uZSWATH	GFQVVVTLR_2	y5_1	32.5853
light	uZSWATH	GFQVVVTLR_2	y6_1	31.2131
heavy	uZSWATH	GFQVVVTLR_2	y6_1	28.7643
light	uZSWATH	GFQVVVTLR_2	y4_1	20.2986
heavy	uZSWATH	GFQVVVTLR_2	y4_1	22.9077
light	uZSWATH	GFQVVVTLR_2	y7_1	11.4276
heavy	uZSWATH	GFQVVVTLR_2	y7_1	10.5304
light	uZSWATH	GFQVVVTLR_2	y7_2	4.05158
heavy	uZSWATH	GFQVVVTLR_2	y7_2	5.33353
light	uZSWATH	GFQVVVTLR_2	y8_2	1.07661
heavy	uZSWATH	GFQVVVTLR_2	y8_2	0.109381
light	uZSWATH	GGEGTGYFVDFSVR_2	y7_1	23.0925
heavy	uZSWATH	GGEGTGYFVDFSVR_2	y7_1	24.7422
light	uZSWATH	GGEGTGYFVDFSVR_2	y9_1	20.4786
heavy	uZSWATH	GGEGTGYFVDFSVR_2	y9_1	19.8136
light	uZSWATH	GGEGTGYFVDFSVR_2	y6_1	14.4964
heavy	uZSWATH	GGEGTGYFVDFSVR_2	y6_1	13.9573
light	uZSWATH	GGEGTGYFVDFSVR_2	y5_1	13.6196
heavy	uZSWATH	GGEGTGYFVDFSVR_2	y5_1	12.6421
light	uZSWATH	GGEGTGYFVDFSVR_2	y4_1	5.54747
heavy	uZSWATH	GGEGTGYFVDFSVR_2	y4_1	5.85737
light	uZSWATH	GGEGTGYFVDFSVR_2	y8_1	9.87958
heavy	uZSWATH	GGEGTGYFVDFSVR_2	y8_1	8.95552
light	uZSWATH	GGEGTGYFVDFSVR_2	y11_1	4.94456
heavy	uZSWATH	GGEGTGYFVDFSVR_2	y11_1	4.29621
light	uZSWATH	GGEGTGYFVDFSVR_2	y10_1	4.15352
heavy	uZSWATH	GGEGTGYFVDFSVR_2	y10_1	4.85236
light	uZSWATH	GGEGTGYFVDFSVR_2	y3_1	3.92512
heavy	uZSWATH	GGEGTGYFVDFSVR_2	y3_1	4.35497
light	uZSWATH	GGYTLVSGYPK_2	y6_1	30.8841
heavy	uZSWATH	GGYTLVSGYPK_2	y6_1	28.18
light	uZSWATH	GGYTLVSGYPK_2	y5_1	20.4223
heavy	uZSWATH	GGYTLVSGYPK_2	y5_1	20.957
light	uZSWATH	GGYTLVSGYPK_2	y7_1	18.482
heavy	uZSWATH	GGYTLVSGYPK_2	y7_1	20.4993
light	uZSWATH	GGYTLVSGYPK_2	y8_1	16.5108
heavy	uZSWATH	GGYTLVSGYPK_2	y8_1	18.9349
light	uZSWATH	GGYTLVSGYPK_2	y4_1	9.97125
heavy	uZSWATH	GGYTLVSGYPK_2	y4_1	7.36075
light	uZSWATH	GGYTLVSGYPK_2	y3_1	2.95915
heavy	uZSWATH	GGYTLVSGYPK_2	y3_1	3.37986
light	uZSWATH	GGYTLVSGYPK_2	y8_2	0.742747
heavy	uZSWATH	GGYTLVSGYPK_2	y8_2	0.921299
light	uZSWATH	GKEESLDSDLYAELR_3	y5_1	38.0074
heavy	uZSWATH	GKEESLDSDLYAELR_3	y5_1	41.4802
light	uZSWATH	GKEESLDSDLYAELR_3	y4_1	37.1053
heavy	uZSWATH	GKEESLDSDLYAELR_3	y4_1	34.3969
light	uZSWATH	GKEESLDSDLYAELR_3	y3_1	8.43145
heavy	uZSWATH	GKEESLDSDLYAELR_3	y3_1	9.14201
light	uZSWATH	GKEESLDSDLYAELR_3	y6_1	5.9306
heavy	uZSWATH	GKEESLDSDLYAELR_3	y6_1	6.44429
light	uZSWATH	GKEESLDSDLYAELR_3	y7_1	3.39204
heavy	uZSWATH	GKEESLDSDLYAELR_3	y7_1	2.53822
light	uZSWATH	GKEESLDSDLYAELR_3	y5_2	6.15533
heavy	uZSWATH	GKEESLDSDLYAELR_3	y5_2	4.21816
light	uZSWATH	GKEESLDSDLYAELR_3	y8_1	1.48276
heavy	uZSWATH	GKEESLDSDLYAELR_3	y8_1	1.84352
light	uZSWATH	GLEWLGR_2	y5_1	47.6872
heavy	uZSWATH	GLEWLGR_2	y5_1	47.2765
light	uZSWATH	GLEWLGR_2	y4_1	34.0968
heavy	uZSWATH	GLEWLGR_2	y4_1	34.1604
light	uZSWATH	GLEWLGR_2	y3_1	12.1364
heavy	uZSWATH	GLEWLGR_2	y3_1	13.7146
light	uZSWATH	GLEWLGR_2	y4_2	0.153394
heavy	uZSWATH	GLEWLGR_2	y4_2	0.19081
light	uZSWATH	GLEWLGR_2	y5_2	4.99379
heavy	uZSWATH	GLEWLGR_2	y5_2	4.0189
light	uZSWATH	GLEWLGR_2	y6_2	0.99602
heavy	uZSWATH	GLEWLGR_2	y6_2	0.72568
light	uZSWATH	GLEWVANIK_2	y6_1	31.7615
heavy	uZSWATH	GLEWVANIK_2	y6_1	30.7721
light	uZSWATH	GLEWVANIK_2	y5_1	21.815
heavy	uZSWATH	GLEWVANIK_2	y5_1	19.6628
light	uZSWATH	GLEWVANIK_2	y4_1	22.6092
heavy	uZSWATH	GLEWVANIK_2	y4_1	19.4597
light	uZSWATH	GLEWVANIK_2	y7_1	18.7754
heavy	uZSWATH	GLEWVANIK_2	y7_1	20.4095
light	uZSWATH	GLEWVANIK_2	y3_1	2.14594
heavy	uZSWATH	GLEWVANIK_2	y3_1	5.14436
light	uZSWATH	GLEWVANIK_2	y6_2	0.25996
heavy	uZSWATH	GLEWVANIK_2	y6_2	0.526901
light	uZSWATH	GLEWVANIK_2	y7_2	1.69288
heavy	uZSWATH	GLEWVANIK_2	y7_2	3.39865
light	uZSWATH	GLEWVANIK_2	y5_2	0.566393
heavy	uZSWATH	GLEWVANIK_2	y5_2	0.445809
light	uZSWATH	GLEWVGFIR_2	y4_1	33.1716
heavy	uZSWATH	GLEWVGFIR_2	y4_1	35.6613
light	uZSWATH	GLEWVGFIR_2	y5_1	22.1611
heavy	uZSWATH	GLEWVGFIR_2	y5_1	22.3503
light	uZSWATH	GLEWVGFIR_2	y6_1	24.8353
heavy	uZSWATH	GLEWVGFIR_2	y6_1	24.0777
light	uZSWATH	GLEWVGFIR_2	y7_1	13.7085
heavy	uZSWATH	GLEWVGFIR_2	y7_1	12.6063
light	uZSWATH	GLEWVGFIR_2	y3_1	2.91126
heavy	uZSWATH	GLEWVGFIR_2	y3_1	2.52021
light	uZSWATH	GLEWVGFIR_2	y6_2	0.634495
heavy	uZSWATH	GLEWVGFIR_2	y6_2	0.629385
light	uZSWATH	GLEWVGFIR_2	y5_2	0.685989
heavy	uZSWATH	GLEWVGFIR_2	y5_2	0.470717
light	uZSWATH	GLEWVGFIR_2	y7_2	1.8238
heavy	uZSWATH	GLEWVGFIR_2	y7_2	1.88326
light	uZSWATH	GLPAPIEK_2	y4_1	34.5966
heavy	uZSWATH	GLPAPIEK_2	y4_1	29.6792
light	uZSWATH	GLPAPIEK_2	y6_2	0
heavy	uZSWATH	GLPAPIEK_2	y6_2	0
light	uZSWATH	GLPAPIEK_2	y6_1	50.4235
heavy	uZSWATH	GLPAPIEK_2	y6_1	47.8346
light	uZSWATH	GLPAPIEK_2	y5_1	8.96291
heavy	uZSWATH	GLPAPIEK_2	y5_1	12.0425
light	uZSWATH	GLPAPIEK_2	y4_2	4.76783
heavy	uZSWATH	GLPAPIEK_2	y4_2	6.98519
light	uZSWATH	GLPAPIEK_2	y3_1	0.69918
heavy	uZSWATH	GLPAPIEK_2	y3_1	0.987021
light	uZSWATH	GLPAPIEK_2	y5_2	0.176727
heavy	uZSWATH	GLPAPIEK_2	y5_2	0.941877
light	uZSWATH	GLPAPIEK_2	y7_2	0.177137
heavy	uZSWATH	GLPAPIEK_2	y7_2	0.142952
light	uZSWATH	GLPNVVTSAISLPNIR_3	y4_1	55.6609
heavy	uZSWATH	GLPNVVTSAISLPNIR_3	y4_1	46.9073
light	uZSWATH	GLPNVVTSAISLPNIR_3	y6_1	26.1881
heavy	uZSWATH	GLPNVVTSAISLPNIR_3	y6_1	31.6809
light	uZSWATH	GLPNVVTSAISLPNIR_3	y5_1	8.62181
heavy	uZSWATH	GLPNVVTSAISLPNIR_3	y5_1	7.56294
light	uZSWATH	GLPNVVTSAISLPNIR_3	y7_1	3.23993
heavy	uZSWATH	GLPNVVTSAISLPNIR_3	y7_1	5.99269
light	uZSWATH	GLPNVVTSAISLPNIR_3	y4_2	1.08872
heavy	uZSWATH	GLPNVVTSAISLPNIR_3	y4_2	4.3024
light	uZSWATH	GLPNVVTSAISLPNIR_3	y8_1	3.6883
heavy	uZSWATH	GLPNVVTSAISLPNIR_3	y8_1	1.23018
light	uZSWATH	GLPNVVTSAISLPNIR_3	y10_1	1.58487
heavy	uZSWATH	GLPNVVTSAISLPNIR_3	y10_1	2.57464
light	uZSWATH	GLPSSIEK_2	y6_2	10.0658
heavy	uZSWATH	GLPSSIEK_2	y6_2	0
light	uZSWATH	GLPSSIEK_2	y6_1	77.4934
heavy	uZSWATH	GLPSSIEK_2	y6_1	71.1913
light	uZSWATH	GLPSSIEK_2	y5_1	8.59917
heavy	uZSWATH	GLPSSIEK_2	y5_1	19.6069
light	uZSWATH	GLPSSIEK_2	y4_1	2.85785
heavy	uZSWATH	GLPSSIEK_2	y4_1	7.46398
light	uZSWATH	GLPSSIEK_2	y3_1	0.535526
heavy	uZSWATH	GLPSSIEK_2	y3_1	1.11829
light	uZSWATH	GLPSSIEK_2	y7_2	0.304204
heavy	uZSWATH	GLPSSIEK_2	y7_2	0.518687
light	uZSWATH	GLPSSIEK_2	y5_2	0
heavy	uZSWATH	GLPSSIEK_2	y5_2	0.0165179
light	uZSWATH	GPSVFPLAPSSK_2	y7_1	44.4384
heavy	uZSWATH	GPSVFPLAPSSK_2	y7_1	44.7738
light	uZSWATH	GPSVFPLAPSSK_2	y8_1	33.8098
heavy	uZSWATH	GPSVFPLAPSSK_2	y8_1	24.7677
light	uZSWATH	GPSVFPLAPSSK_2	y4_1	9.35569
heavy	uZSWATH	GPSVFPLAPSSK_2	y4_1	17.7355
light	uZSWATH	GPSVFPLAPSSK_2	y5_1	9.29342
heavy	uZSWATH	GPSVFPLAPSSK_2	y5_1	5.94808
light	uZSWATH	GPSVFPLAPSSK_2	y10_1	3.24404
heavy	uZSWATH	GPSVFPLAPSSK_2	y10_1	2.65217
light	uZSWATH	GPSVFPLAPSSK_2	y9_1	0
heavy	uZSWATH	GPSVFPLAPSSK_2	y9_1	1.79932
light	uZSWATH	GPSVFPLAPSSK_2	y7_2	0
heavy	uZSWATH	GPSVFPLAPSSK_2	y7_2	0.746281
light	uZSWATH	GPSVFPLAPSSK_2	y6_1	1.93925
heavy	uZSWATH	GPSVFPLAPSSK_2	y6_1	0.908757
light	uZSWATH	GPSVFPLAPSSK_2	y8_2	0
heavy	uZSWATH	GPSVFPLAPSSK_2	y8_2	0.724048
light	uZSWATH	GQTLLAVAK_2	y7_1	57.7207
heavy	uZSWATH	GQTLLAVAK_2	y7_1	52.4394
light	uZSWATH	GQTLLAVAK_2	y5_1	13.9972
heavy	uZSWATH	GQTLLAVAK_2	y5_1	15.7109
light	uZSWATH	GQTLLAVAK_2	y6_1	16.3365
heavy	uZSWATH	GQTLLAVAK_2	y6_1	17.6633
light	uZSWATH	GQTLLAVAK_2	y4_1	8.1316
heavy	uZSWATH	GQTLLAVAK_2	y4_1	9.00068
light	uZSWATH	GQTLLAVAK_2	y3_1	3.08467
heavy	uZSWATH	GQTLLAVAK_2	y3_1	3.8124
light	uZSWATH	GQTLLAVAK_2	y7_2	0.641136
heavy	uZSWATH	GQTLLAVAK_2	y7_2	0.606254
light	uZSWATH	GQTLLAVAK_2	y8_2	0.195475
heavy	uZSWATH	GQTLLAVAK_2	y8_2	0.538773
light	uZSWATH	GQVVPALNEK_2	y6_1	56.0959
heavy	uZSWATH	GQVVPALNEK_2	y6_1	56.6316
light	uZSWATH	GQVVPALNEK_2	y7_1	20.4202
heavy	uZSWATH	GQVVPALNEK_2	y7_1	18.888
light	uZSWATH	GQVVPALNEK_2	y8_1	16.605
heavy	uZSWATH	GQVVPALNEK_2	y8_1	16.812
light	uZSWATH	GQVVPALNEK_2	y3_1	2.37086
heavy	uZSWATH	GQVVPALNEK_2	y3_1	3.1016
light	uZSWATH	GQVVPALNEK_2	y6_2	2.10795
heavy	uZSWATH	GQVVPALNEK_2	y6_2	3.06424
light	uZSWATH	GQVVPALNEK_2	y4_1	0.547514
heavy	uZSWATH	GQVVPALNEK_2	y4_1	0
light	uZSWATH	GQVVPALNEK_2	y5_1	0.736514
heavy	uZSWATH	GQVVPALNEK_2	y5_1	1.2441
light	uZSWATH	GQVVPALNEK_2	y7_2	0.112714
heavy	uZSWATH	GQVVPALNEK_2	y7_2	0.427193
light	uZSWATH	GSESGIFTNTK_2	y5_1	25.0372
heavy	uZSWATH	GSESGIFTNTK_2	y5_1	30.1942
light	uZSWATH	GSESGIFTNTK_2	y8_1	22.1136
heavy	uZSWATH	GSESGIFTNTK_2	y8_1	23.9446
light	uZSWATH	GSESGIFTNTK_2	y7_1	20.1884
heavy	uZSWATH	GSESGIFTNTK_2	y7_1	19.8796
light	uZSWATH	GSESGIFTNTK_2	y4_1	12.2155
heavy	uZSWATH	GSESGIFTNTK_2	y4_1	9.93241
light	uZSWATH	GSESGIFTNTK_2	y6_1	9.79699
heavy	uZSWATH	GSESGIFTNTK_2	y6_1	7.88905
light	uZSWATH	GSESGIFTNTK_2	y3_1	6.06693
heavy	uZSWATH	GSESGIFTNTK_2	y3_1	3.82907
light	uZSWATH	GSESGIFTNTK_2	y9_1	4.8794
heavy	uZSWATH	GSESGIFTNTK_2	y9_1	4.20952
light	uZSWATH	GSPAINVAVHVFR_3	y6_1	10.3286
heavy	uZSWATH	GSPAINVAVHVFR_3	y6_1	10.772
light	uZSWATH	GSPAINVAVHVFR_3	y4_1	10.4838
heavy	uZSWATH	GSPAINVAVHVFR_3	y4_1	19.4968
light	uZSWATH	GSPAINVAVHVFR_3	y5_1	6.62944
heavy	uZSWATH	GSPAINVAVHVFR_3	y5_1	6.64917
light	uZSWATH	GSPAINVAVHVFR_3	y9_2	13.6668
heavy	uZSWATH	GSPAINVAVHVFR_3	y9_2	10.4461
light	uZSWATH	GSPAINVAVHVFR_3	y8_2	6.30203
heavy	uZSWATH	GSPAINVAVHVFR_3	y8_2	5.58448
light	uZSWATH	GSPAINVAVHVFR_3	y8_1	5.60355
heavy	uZSWATH	GSPAINVAVHVFR_3	y8_1	5.65244
light	uZSWATH	GSPAINVAVHVFR_3	y10_2	15.3602
heavy	uZSWATH	GSPAINVAVHVFR_3	y10_2	19.4968
light	uZSWATH	GSPAINVAVHVFR_3	y3_1	5.36217
heavy	uZSWATH	GSPAINVAVHVFR_3	y3_1	5.29184
light	uZSWATH	GSPAINVAVHVFR_3	y11_2	26.2841
heavy	uZSWATH	GSPAINVAVHVFR_3	y11_2	16.7826
light	uZSWATH	GTYSTTVTGR_2	y7_1	28.5144
heavy	uZSWATH	GTYSTTVTGR_2	y7_1	23.5566
light	uZSWATH	GTYSTTVTGR_2	y6_1	19.366
heavy	uZSWATH	GTYSTTVTGR_2	y6_1	19.6982
light	uZSWATH	GTYSTTVTGR_2	y5_1	16.1903
heavy	uZSWATH	GTYSTTVTGR_2	y5_1	17.2603
light	uZSWATH	GTYSTTVTGR_2	y8_1	10.8288
heavy	uZSWATH	GTYSTTVTGR_2	y8_1	12.4617
light	uZSWATH	GTYSTTVTGR_2	y3_1	11.0158
heavy	uZSWATH	GTYSTTVTGR_2	y3_1	10.055
light	uZSWATH	GTYSTTVTGR_2	y4_1	8.58692
heavy	uZSWATH	GTYSTTVTGR_2	y4_1	12.0775
light	uZSWATH	GTYSTTVTGR_2	y8_2	5.8999
heavy	uZSWATH	GTYSTTVTGR_2	y8_2	7.48721
light	uZSWATH	GTYSTTVTGR_2	y9_1	0
heavy	uZSWATH	GTYSTTVTGR_2	y9_1	0.00108311
light	uZSWATH	GWVDLFVPK_2	y7_1	54.916
heavy	uZSWATH	GWVDLFVPK_2	y7_1	51.6296
light	uZSWATH	GWVDLFVPK_2	y6_1	32.5019
heavy	uZSWATH	GWVDLFVPK_2	y6_1	32.5775
light	uZSWATH	GWVDLFVPK_2	y3_1	1.6601
heavy	uZSWATH	GWVDLFVPK_2	y3_1	4.43604
light	uZSWATH	GWVDLFVPK_2	y5_1	5.61866
heavy	uZSWATH	GWVDLFVPK_2	y5_1	5.2811
light	uZSWATH	GWVDLFVPK_2	y4_1	3.39563
heavy	uZSWATH	GWVDLFVPK_2	y4_1	4.41941
light	uZSWATH	GWVDLFVPK_2	y7_2	0.73726
heavy	uZSWATH	GWVDLFVPK_2	y7_2	0.851596
light	uZSWATH	GWVDLFVPK_2	y8_2	0.535492
heavy	uZSWATH	GWVDLFVPK_2	y8_2	0.810613
light	uZSWATH	GWVTDGFSSLK_2	y8_1	40.1885
heavy	uZSWATH	GWVTDGFSSLK_2	y8_1	40.6604
light	uZSWATH	GWVTDGFSSLK_2	y9_1	30.6316
heavy	uZSWATH	GWVTDGFSSLK_2	y9_1	31.044
light	uZSWATH	GWVTDGFSSLK_2	y7_1	13.3669
heavy	uZSWATH	GWVTDGFSSLK_2	y7_1	13.1658
light	uZSWATH	GWVTDGFSSLK_2	y6_1	8.47839
heavy	uZSWATH	GWVTDGFSSLK_2	y6_1	8.32898
light	uZSWATH	GWVTDGFSSLK_2	y4_1	2.797
heavy	uZSWATH	GWVTDGFSSLK_2	y4_1	2.4655
light	uZSWATH	GWVTDGFSSLK_2	y3_1	1.38931
heavy	uZSWATH	GWVTDGFSSLK_2	y3_1	1.321
light	uZSWATH	GWVTDGFSSLK_2	y5_1	1.48451
heavy	uZSWATH	GWVTDGFSSLK_2	y5_1	1.18998
light	uZSWATH	GWVTDGFSSLK_2	y9_2	1.86644
heavy	uZSWATH	GWVTDGFSSLK_2	y9_2	1.88653
light	uZSWATH	GYSIFSYATK_2	y6_1	40.187
heavy	uZSWATH	GYSIFSYATK_2	y6_1	40.4789
light	uZSWATH	GYSIFSYATK_2	y8_1	29.9516
heavy	uZSWATH	GYSIFSYATK_2	y8_1	31.1003
light	uZSWATH	GYSIFSYATK_2	y5_1	12.3154
heavy	uZSWATH	GYSIFSYATK_2	y5_1	11.1476
light	uZSWATH	GYSIFSYATK_2	y7_1	10.7887
heavy	uZSWATH	GYSIFSYATK_2	y7_1	10.8235
light	uZSWATH	GYSIFSYATK_2	y3_1	2.09132
heavy	uZSWATH	GYSIFSYATK_2	y3_1	1.79751
light	uZSWATH	GYSIFSYATK_2	y4_1	3.44925
heavy	uZSWATH	GYSIFSYATK_2	y4_1	3.11079
light	uZSWATH	GYSIFSYATK_2	y6_2	0.521141
heavy	uZSWATH	GYSIFSYATK_2	y6_2	0.492692
light	uZSWATH	GYSIFSYATK_2	y8_2	0.759479
heavy	uZSWATH	GYSIFSYATK_2	y8_2	0.824027
light	uZSWATH	HFQNLGK_2	y6_1	70.5684
heavy	uZSWATH	HFQNLGK_2	y6_1	72.6533
light	uZSWATH	HFQNLGK_2	y5_1	22.3693
heavy	uZSWATH	HFQNLGK_2	y5_1	24.6945
light	uZSWATH	HFQNLGK_2	y3_1	6.12899
heavy	uZSWATH	HFQNLGK_2	y3_1	2.9965
light	uZSWATH	HLVALSPK_2	y6_1	39.3496
heavy	uZSWATH	HLVALSPK_2	y6_1	58.2285
light	uZSWATH	HLVALSPK_2	y7_1	13.3098
heavy	uZSWATH	HLVALSPK_2	y7_1	25.1485
light	uZSWATH	HLVALSPK_2	y3_1	19.7989
heavy	uZSWATH	HLVALSPK_2	y3_1	6.51489
light	uZSWATH	HLVALSPK_2	y5_1	10.8718
heavy	uZSWATH	HLVALSPK_2	y5_1	9.38888
light	uZSWATH	HLVALSPK_2	y4_1	14.4924
heavy	uZSWATH	HLVALSPK_2	y4_1	1.3291
light	uZSWATH	HVEDVPAFQALGSLNDLQFFR_3	y10_1	42.9896
heavy	uZSWATH	HVEDVPAFQALGSLNDLQFFR_3	y10_1	42.8475
light	uZSWATH	HVEDVPAFQALGSLNDLQFFR_3	y7_1	25.263
heavy	uZSWATH	HVEDVPAFQALGSLNDLQFFR_3	y7_1	24.5538
light	uZSWATH	HVEDVPAFQALGSLNDLQFFR_3	y9_1	13.1259
heavy	uZSWATH	HVEDVPAFQALGSLNDLQFFR_3	y9_1	13.8919
light	uZSWATH	HVEDVPAFQALGSLNDLQFFR_3	y5_1	8.69461
heavy	uZSWATH	HVEDVPAFQALGSLNDLQFFR_3	y5_1	9.21567
light	uZSWATH	HVEDVPAFQALGSLNDLQFFR_3	y11_1	10.6615
heavy	uZSWATH	HVEDVPAFQALGSLNDLQFFR_3	y11_1	9.52707
light	uZSWATH	HVVPNEVVVQR_3	y4_1	62.6589
heavy	uZSWATH	HVVPNEVVVQR_3	y4_1	57.0323
light	uZSWATH	HVVPNEVVVQR_3	y3_1	25.9913
heavy	uZSWATH	HVVPNEVVVQR_3	y3_1	28.3555
light	uZSWATH	HVVPNEVVVQR_3	y5_1	11.1804
heavy	uZSWATH	HVVPNEVVVQR_3	y5_1	12.3458
light	uZSWATH	HVVPNEVVVQR_3	y6_1	0.943497
heavy	uZSWATH	HVVPNEVVVQR_3	y6_1	2.73376
light	uZSWATH	IADAHLDR_2	y6_1	27.6676
heavy	uZSWATH	IADAHLDR_2	y6_1	25.7616
light	uZSWATH	IADAHLDR_2	y7_2	17.6584
heavy	uZSWATH	IADAHLDR_2	y7_2	16.7867
light	uZSWATH	IADAHLDR_2	y7_1	16.7173
heavy	uZSWATH	IADAHLDR_2	y7_1	13.0378
light	uZSWATH	IADAHLDR_2	y5_1	4.75164
heavy	uZSWATH	IADAHLDR_2	y5_1	8.7504
light	uZSWATH	IADAHLDR_2	y4_1	8.55144
heavy	uZSWATH	IADAHLDR_2	y4_1	13.573
light	uZSWATH	IADAHLDR_2	y5_2	4.10326
heavy	uZSWATH	IADAHLDR_2	y5_2	3.99509
light	uZSWATH	IADAHLDR_2	y3_1	11.0918
heavy	uZSWATH	IADAHLDR_2	y3_1	5.75663
light	uZSWATH	IADAHLDR_2	y6_2	6.81578
heavy	uZSWATH	IADAHLDR_2	y6_2	10.9027
light	uZSWATH	IAELSATAQEIIK_2	y9_1	31.4475
heavy	uZSWATH	IAELSATAQEIIK_2	y9_1	29.0961
light	uZSWATH	IAELSATAQEIIK_2	y8_1	15.4048
heavy	uZSWATH	IAELSATAQEIIK_2	y8_1	17.4088
light	uZSWATH	IAELSATAQEIIK_2	y7_1	16.8194
heavy	uZSWATH	IAELSATAQEIIK_2	y7_1	21.8753
light	uZSWATH	IAELSATAQEIIK_2	y10_1	11.7746
heavy	uZSWATH	IAELSATAQEIIK_2	y10_1	10.9793
light	uZSWATH	IAELSATAQEIIK_2	y11_1	7.79531
heavy	uZSWATH	IAELSATAQEIIK_2	y11_1	6.72694
light	uZSWATH	IAELSATAQEIIK_2	y6_1	9.58685
heavy	uZSWATH	IAELSATAQEIIK_2	y6_1	9.67337
light	uZSWATH	IAELSATAQEIIK_2	y5_1	4.08867
heavy	uZSWATH	IAELSATAQEIIK_2	y5_1	3.30323
light	uZSWATH	IAELSATAQEIIK_2	y12_1	3.18266
heavy	uZSWATH	IAELSATAQEIIK_2	y12_1	2.68455
light	uZSWATH	IALGGLLFPASNLR_2	y6_1	32.8762
heavy	uZSWATH	IALGGLLFPASNLR_2	y6_1	22.8171
light	uZSWATH	IALGGLLFPASNLR_2	y7_1	28.3144
heavy	uZSWATH	IALGGLLFPASNLR_2	y7_1	26.4728
light	uZSWATH	IALGGLLFPASNLR_2	y8_1	17.604
heavy	uZSWATH	IALGGLLFPASNLR_2	y8_1	21.853
light	uZSWATH	IALGGLLFPASNLR_2	y11_1	8.08264
heavy	uZSWATH	IALGGLLFPASNLR_2	y11_1	12.7072
light	uZSWATH	IALGGLLFPASNLR_2	y10_1	3.98605
heavy	uZSWATH	IALGGLLFPASNLR_2	y10_1	6.57113
light	uZSWATH	IALGGLLFPASNLR_2	y9_1	2.37686
heavy	uZSWATH	IALGGLLFPASNLR_2	y9_1	4.75323
light	uZSWATH	IALGGLLFPASNLR_2	y12_1	2.18821
heavy	uZSWATH	IALGGLLFPASNLR_2	y12_1	3.56289
light	uZSWATH	IALGGLLFPASNLR_2	y4_1	4.07394
heavy	uZSWATH	IALGGLLFPASNLR_2	y4_1	1.96429
light	uZSWATH	ICLDLQAPLYK_2	y9_1	27.1483
heavy	uZSWATH	ICLDLQAPLYK_2	y9_1	29.2015
light	uZSWATH	ICLDLQAPLYK_2	y4_1	11.3423
heavy	uZSWATH	ICLDLQAPLYK_2	y4_1	13.9794
light	uZSWATH	ICLDLQAPLYK_2	y8_1	21.494
heavy	uZSWATH	ICLDLQAPLYK_2	y8_1	18.5935
light	uZSWATH	ICLDLQAPLYK_2	y5_1	11.0337
heavy	uZSWATH	ICLDLQAPLYK_2	y5_1	10.266
light	uZSWATH	ICLDLQAPLYK_2	y7_1	5.25634
heavy	uZSWATH	ICLDLQAPLYK_2	y7_1	7.77888
light	uZSWATH	ICLDLQAPLYK_2	y6_1	5.65477
heavy	uZSWATH	ICLDLQAPLYK_2	y6_1	9.32596
light	uZSWATH	ICLDLQAPLYK_2	y10_1	4.52273
heavy	uZSWATH	ICLDLQAPLYK_2	y10_1	4.91878
light	uZSWATH	ICLDLQAPLYK_2	y10_2	5.50867
heavy	uZSWATH	ICLDLQAPLYK_2	y10_2	6.61896
light	uZSWATH	IIVPLNNR_2	y5_1	53.7904
heavy	uZSWATH	IIVPLNNR_2	y5_1	52.5183
light	uZSWATH	IIVPLNNR_2	y6_1	26.3304
heavy	uZSWATH	IIVPLNNR_2	y6_1	26.1197
light	uZSWATH	IIVPLNNR_2	y5_2	7.64814
heavy	uZSWATH	IIVPLNNR_2	y5_2	7.16996
light	uZSWATH	IIVPLNNR_2	y6_2	8.39372
heavy	uZSWATH	IIVPLNNR_2	y6_2	8.92875
light	uZSWATH	IIVPLNNR_2	y4_1	1.92669
heavy	uZSWATH	IIVPLNNR_2	y4_1	1.73622
light	uZSWATH	IIVPLNNR_2	y7_1	1.24168
heavy	uZSWATH	IIVPLNNR_2	y7_1	2.01363
light	uZSWATH	IIVPLNNR_2	y3_1	1.27034
heavy	uZSWATH	IIVPLNNR_2	y3_1	1.24627
light	uZSWATH	ILDDLSPR_2	y6_1	58.7429
heavy	uZSWATH	ILDDLSPR_2	y6_1	37.702
light	uZSWATH	ILDDLSPR_2	y7_1	17.4955
heavy	uZSWATH	ILDDLSPR_2	y7_1	25.6389
light	uZSWATH	ILDDLSPR_2	y4_1	7.17038
heavy	uZSWATH	ILDDLSPR_2	y4_1	11.079
light	uZSWATH	ILDDLSPR_2	y5_1	8.57911
heavy	uZSWATH	ILDDLSPR_2	y5_1	13.4574
light	uZSWATH	ILDDLSPR_2	y3_1	6.38826
heavy	uZSWATH	ILDDLSPR_2	y3_1	9.74002
light	uZSWATH	ILDDLSPR_2	y7_2	1.32414
heavy	uZSWATH	ILDDLSPR_2	y7_2	2.1953
light	uZSWATH	ILDDLSPR_2	y6_2	0.142824
heavy	uZSWATH	ILDDLSPR_2	y6_2	0.192861
light	uZSWATH	ILGPLSYSK_2	y7_1	72.2737
heavy	uZSWATH	ILGPLSYSK_2	y7_1	70.2742
light	uZSWATH	ILGPLSYSK_2	y8_1	12.5548
heavy	uZSWATH	ILGPLSYSK_2	y8_1	14.2419
light	uZSWATH	ILGPLSYSK_2	y6_1	6.02349
heavy	uZSWATH	ILGPLSYSK_2	y6_1	6.98474
light	uZSWATH	ILGPLSYSK_2	y6_2	1.29279
heavy	uZSWATH	ILGPLSYSK_2	y6_2	1.78937
light	uZSWATH	ILGPLSYSK_2	y3_1	1.31653
heavy	uZSWATH	ILGPLSYSK_2	y3_1	1.29669
light	uZSWATH	ILGPLSYSK_2	y5_1	1.39705
heavy	uZSWATH	ILGPLSYSK_2	y5_1	1.48412
light	uZSWATH	ILGPLSYSK_2	y7_2	2.70588
heavy	uZSWATH	ILGPLSYSK_2	y7_2	2.40219
light	uZSWATH	ILGPLSYSK_2	y8_2	1.36346
heavy	uZSWATH	ILGPLSYSK_2	y8_2	1.7378
light	uZSWATH	ILNIFGVIK_2	y7_1	63.3146
heavy	uZSWATH	ILNIFGVIK_2	y7_1	61.3771
light	uZSWATH	ILNIFGVIK_2	y8_1	13.0717
heavy	uZSWATH	ILNIFGVIK_2	y8_1	12.8085
light	uZSWATH	ILNIFGVIK_2	y5_1	10.2334
heavy	uZSWATH	ILNIFGVIK_2	y5_1	11.9376
light	uZSWATH	ILNIFGVIK_2	y6_1	8.46278
heavy	uZSWATH	ILNIFGVIK_2	y6_1	8.3958
light	uZSWATH	ILNIFGVIK_2	y4_1	2.6975
heavy	uZSWATH	ILNIFGVIK_2	y4_1	3.09745
light	uZSWATH	ILNIFGVIK_2	y3_1	0
heavy	uZSWATH	ILNIFGVIK_2	y3_1	0.394706
light	uZSWATH	ILNIFGVIK_2	y8_2	0.684713
heavy	uZSWATH	ILNIFGVIK_2	y8_2	1.26039
light	uZSWATH	ILNIFGVIK_2	y7_2	0.161114
heavy	uZSWATH	ILNIFGVIK_2	y7_2	0.521681
light	uZSWATH	IQHPFTVEEFVLPK_3	y7_1	33.2847
heavy	uZSWATH	IQHPFTVEEFVLPK_3	y7_1	33.101
light	uZSWATH	IQHPFTVEEFVLPK_3	y3_1	15.6897
heavy	uZSWATH	IQHPFTVEEFVLPK_3	y3_1	15.7262
light	uZSWATH	IQHPFTVEEFVLPK_3	y6_1	27.1697
heavy	uZSWATH	IQHPFTVEEFVLPK_3	y6_1	23.9347
light	uZSWATH	IQHPFTVEEFVLPK_3	y5_1	12.4689
heavy	uZSWATH	IQHPFTVEEFVLPK_3	y5_1	15.3104
light	uZSWATH	IQHPFTVEEFVLPK_3	y4_1	7.85222
heavy	uZSWATH	IQHPFTVEEFVLPK_3	y4_1	6.94914
light	uZSWATH	IQHPFTVEEFVLPK_3	y8_1	3.67434
heavy	uZSWATH	IQHPFTVEEFVLPK_3	y8_1	5.68345
light	uZSWATH	IQNILTEEPK_2	y8_1	44.6259
heavy	uZSWATH	IQNILTEEPK_2	y8_1	43.4408
light	uZSWATH	IQNILTEEPK_2	y6_1	23.8495
heavy	uZSWATH	IQNILTEEPK_2	y6_1	22.7971
light	uZSWATH	IQNILTEEPK_2	y5_1	10.8162
heavy	uZSWATH	IQNILTEEPK_2	y5_1	11.3261
light	uZSWATH	IQNILTEEPK_2	y7_1	8.03813
heavy	uZSWATH	IQNILTEEPK_2	y7_1	7.82692
light	uZSWATH	IQNILTEEPK_2	y4_1	2.9399
heavy	uZSWATH	IQNILTEEPK_2	y4_1	3.33729
light	uZSWATH	IQNILTEEPK_2	y9_1	3.95002
heavy	uZSWATH	IQNILTEEPK_2	y9_1	3.97647
light	uZSWATH	IQNILTEEPK_2	y3_1	1.91397
heavy	uZSWATH	IQNILTEEPK_2	y3_1	2.33792
light	uZSWATH	IQNILTEEPK_2	y9_2	4.10457
heavy	uZSWATH	IQNILTEEPK_2	y9_2	4.7073
light	uZSWATH	IQPSGGTNINEALLR_2	y13_2	56.4943
heavy	uZSWATH	IQPSGGTNINEALLR_2	y13_2	56.3123
light	uZSWATH	IQPSGGTNINEALLR_2	y13_1	28.3807
heavy	uZSWATH	IQPSGGTNINEALLR_2	y13_1	28.3121
light	uZSWATH	IQPSGGTNINEALLR_2	y11_1	3.45398
heavy	uZSWATH	IQPSGGTNINEALLR_2	y11_1	3.66689
light	uZSWATH	IQPSGGTNINEALLR_2	y6_1	3.66165
heavy	uZSWATH	IQPSGGTNINEALLR_2	y6_1	3.44461
light	uZSWATH	IQPSGGTNINEALLR_2	y12_1	2.29582
heavy	uZSWATH	IQPSGGTNINEALLR_2	y12_1	2.67854
light	uZSWATH	IQPSGGTNINEALLR_2	y8_1	1.90334
heavy	uZSWATH	IQPSGGTNINEALLR_2	y8_1	1.7
light	uZSWATH	IQPSGGTNINEALLR_2	y7_1	1.33088
heavy	uZSWATH	IQPSGGTNINEALLR_2	y7_1	1.16252
light	uZSWATH	IQPSGGTNINEALLR_2	y4_1	0.999239
heavy	uZSWATH	IQPSGGTNINEALLR_2	y4_1	1.05819
light	uZSWATH	IQPSGGTNINEALLR_2	y14_2	1.16632
heavy	uZSWATH	IQPSGGTNINEALLR_2	y14_2	1.4558
light	uZSWATH	ITINPDTSK_2	y5_1	18.5764
heavy	uZSWATH	ITINPDTSK_2	y5_1	18.7285
light	uZSWATH	ITINPDTSK_2	y7_1	35.8978
heavy	uZSWATH	ITINPDTSK_2	y7_1	36.3778
light	uZSWATH	ITINPDTSK_2	y6_1	20.0948
heavy	uZSWATH	ITINPDTSK_2	y6_1	20.3221
light	uZSWATH	ITINPDTSK_2	y8_1	18.1395
heavy	uZSWATH	ITINPDTSK_2	y8_1	17.2918
light	uZSWATH	ITINPDTSK_2	y3_1	2.0836
heavy	uZSWATH	ITINPDTSK_2	y3_1	2.26843
light	uZSWATH	ITINPDTSK_2	y4_1	1.12941
heavy	uZSWATH	ITINPDTSK_2	y4_1	0.375711
light	uZSWATH	ITINPDTSK_2	y8_2	1.11416
heavy	uZSWATH	ITINPDTSK_2	y8_2	0.7498
light	uZSWATH	ITINPDTSK_2	y7_2	3.12999
heavy	uZSWATH	ITINPDTSK_2	y7_2	3.00347
light	uZSWATH	ITLLSALVETR_2	y7_1	28.1305
heavy	uZSWATH	ITLLSALVETR_2	y7_1	34.4691
light	uZSWATH	ITLLSALVETR_2	y8_1	17.213
heavy	uZSWATH	ITLLSALVETR_2	y8_1	16.3801
light	uZSWATH	ITLLSALVETR_2	y9_1	15.2763
heavy	uZSWATH	ITLLSALVETR_2	y9_1	13.4891
light	uZSWATH	ITLLSALVETR_2	y6_1	12.3998
heavy	uZSWATH	ITLLSALVETR_2	y6_1	12.9757
light	uZSWATH	ITLLSALVETR_2	y5_1	9.51156
heavy	uZSWATH	ITLLSALVETR_2	y5_1	8.86187
light	uZSWATH	ITLLSALVETR_2	y4_1	8.31407
heavy	uZSWATH	ITLLSALVETR_2	y4_1	7.97904
light	uZSWATH	ITLLSALVETR_2	y10_1	4.49967
heavy	uZSWATH	ITLLSALVETR_2	y10_1	5.46386
light	uZSWATH	ITLLSALVETR_2	y3_1	4.70758
heavy	uZSWATH	ITLLSALVETR_2	y3_1	0.2427
light	uZSWATH	ITLPDFTGDLR_2	y8_1	47.7929
heavy	uZSWATH	ITLPDFTGDLR_2	y8_1	48.1975
light	uZSWATH	ITLPDFTGDLR_2	y8_2	15.382
heavy	uZSWATH	ITLPDFTGDLR_2	y8_2	15.7178
light	uZSWATH	ITLPDFTGDLR_2	y6_1	5.84966
heavy	uZSWATH	ITLPDFTGDLR_2	y6_1	4.99713
light	uZSWATH	ITLPDFTGDLR_2	y9_1	6.77053
heavy	uZSWATH	ITLPDFTGDLR_2	y9_1	6.98905
light	uZSWATH	ITLPDFTGDLR_2	y7_1	4.41079
heavy	uZSWATH	ITLPDFTGDLR_2	y7_1	4.24717
light	uZSWATH	ITLPDFTGDLR_2	y9_2	11.602
heavy	uZSWATH	ITLPDFTGDLR_2	y9_2	11.9192
light	uZSWATH	ITLPDFTGDLR_2	y5_1	3.08585
heavy	uZSWATH	ITLPDFTGDLR_2	y5_1	2.84714
light	uZSWATH	ITLPDFTGDLR_2	y10_1	2.72493
heavy	uZSWATH	ITLPDFTGDLR_2	y10_1	2.66291
light	uZSWATH	ITLPDFTGDLR_2	y4_1	1.88621
heavy	uZSWATH	ITLPDFTGDLR_2	y4_1	1.49791
light	uZSWATH	ITQDAQLK_2	y7_1	30.0988
heavy	uZSWATH	ITQDAQLK_2	y7_1	30.7456
light	uZSWATH	ITQDAQLK_2	y6_1	43.863
heavy	uZSWATH	ITQDAQLK_2	y6_1	41.6416
light	uZSWATH	ITQDAQLK_2	y5_1	13.1534
heavy	uZSWATH	ITQDAQLK_2	y5_1	12.5888
light	uZSWATH	ITQDAQLK_2	y4_1	0
heavy	uZSWATH	ITQDAQLK_2	y4_1	3.92267
light	uZSWATH	ITQDAQLK_2	y7_2	8.07406
heavy	uZSWATH	ITQDAQLK_2	y7_2	6.98684
light	uZSWATH	ITQDAQLK_2	y3_1	0.7756
heavy	uZSWATH	ITQDAQLK_2	y3_1	0.962724
light	uZSWATH	ITQDAQLK_2	y6_2	4.158
heavy	uZSWATH	ITQDAQLK_2	y6_2	3.93381
light	uZSWATH	IVIEYVDR_2	y6_1	56.1216
heavy	uZSWATH	IVIEYVDR_2	y6_1	53.2502
light	uZSWATH	IVIEYVDR_2	y5_1	17.5283
heavy	uZSWATH	IVIEYVDR_2	y5_1	21.6883
light	uZSWATH	IVIEYVDR_2	y4_1	11.7768
heavy	uZSWATH	IVIEYVDR_2	y4_1	12.2836
light	uZSWATH	IVIEYVDR_2	y7_1	6.05096
heavy	uZSWATH	IVIEYVDR_2	y7_1	6.85458
light	uZSWATH	IVIEYVDR_2	y3_1	2.59737
heavy	uZSWATH	IVIEYVDR_2	y3_1	0.714649
light	uZSWATH	IVIEYVDR_2	y6_2	4.92335
heavy	uZSWATH	IVIEYVDR_2	y6_2	4.54254
light	uZSWATH	IVIEYVDR_2	y7_2	0.846975
heavy	uZSWATH	IVIEYVDR_2	y7_2	2.64716
light	uZSWATH	IVIEYVDR_2	y5_2	0
heavy	uZSWATH	IVIEYVDR_2	y5_2	0.113651
light	uZSWATH	IVLGQEQDSYGGK_2	y10_1	24.8476
heavy	uZSWATH	IVLGQEQDSYGGK_2	y10_1	24.2417
light	uZSWATH	IVLGQEQDSYGGK_2	y11_1	24.0621
heavy	uZSWATH	IVLGQEQDSYGGK_2	y11_1	23.3712
light	uZSWATH	IVLGQEQDSYGGK_2	y8_1	9.65732
heavy	uZSWATH	IVLGQEQDSYGGK_2	y8_1	9.50006
light	uZSWATH	IVLGQEQDSYGGK_2	y5_1	2.10757
heavy	uZSWATH	IVLGQEQDSYGGK_2	y5_1	3.02549
light	uZSWATH	IVLGQEQDSYGGK_2	y7_1	4.96193
heavy	uZSWATH	IVLGQEQDSYGGK_2	y7_1	5.52143
light	uZSWATH	IVLGQEQDSYGGK_2	y3_1	3.41009
heavy	uZSWATH	IVLGQEQDSYGGK_2	y3_1	3.72002
light	uZSWATH	IVLGQEQDSYGGK_2	y11_2	20.7944
heavy	uZSWATH	IVLGQEQDSYGGK_2	y11_2	20.1649
light	uZSWATH	IVLGQEQDSYGGK_2	y6_1	3.58586
heavy	uZSWATH	IVLGQEQDSYGGK_2	y6_1	3.54762
light	uZSWATH	IVLGQEQDSYGGK_2	y9_1	3.97475
heavy	uZSWATH	IVLGQEQDSYGGK_2	y9_1	4.35158
light	uZSWATH	IVLGQEQDSYGGK_2	y12_2	2.93626
heavy	uZSWATH	IVLGQEQDSYGGK_2	y12_2	2.59943
light	uZSWATH	IVQLIQDTR_2	y7_1	30.7972
heavy	uZSWATH	IVQLIQDTR_2	y7_1	28.0059
light	uZSWATH	IVQLIQDTR_2	y6_1	21.0594
heavy	uZSWATH	IVQLIQDTR_2	y6_1	17.9503
light	uZSWATH	IVQLIQDTR_2	y5_1	15.9102
heavy	uZSWATH	IVQLIQDTR_2	y5_1	26.0306
light	uZSWATH	IVQLIQDTR_2	y4_1	13.3597
heavy	uZSWATH	IVQLIQDTR_2	y4_1	13.0237
light	uZSWATH	IVQLIQDTR_2	y8_1	2.85918
heavy	uZSWATH	IVQLIQDTR_2	y8_1	2.45762
light	uZSWATH	IVQLIQDTR_2	y3_1	4.4034
heavy	uZSWATH	IVQLIQDTR_2	y3_1	4.19379
light	uZSWATH	IVQLIQDTR_2	y7_2	10.193
heavy	uZSWATH	IVQLIQDTR_2	y7_2	7.23371
light	uZSWATH	IVQLIQDTR_2	y8_2	1.83616
heavy	uZSWATH	IVQLIQDTR_2	y8_2	1.73071
light	uZSWATH	IWLDNVR_2	y5_1	63.9856
heavy	uZSWATH	IWLDNVR_2	y5_1	63.6907
light	uZSWATH	IWLDNVR_2	y6_1	18.1907
heavy	uZSWATH	IWLDNVR_2	y6_1	20.4612
light	uZSWATH	IWLDNVR_2	y4_1	11.2222
heavy	uZSWATH	IWLDNVR_2	y4_1	12.0061
light	uZSWATH	IWLDNVR_2	y3_1	3.05759
heavy	uZSWATH	IWLDNVR_2	y3_1	0.9728
light	uZSWATH	IWLDNVR_2	y6_2	3.21301
heavy	uZSWATH	IWLDNVR_2	y6_2	3.13946
light	uZSWATH	IYLQPGR_2	y5_1	49.5758
heavy	uZSWATH	IYLQPGR_2	y5_1	47.7434
light	uZSWATH	IYLQPGR_2	y6_1	16.9386
heavy	uZSWATH	IYLQPGR_2	y6_1	16.4828
light	uZSWATH	IYLQPGR_2	y3_1	16.8304
heavy	uZSWATH	IYLQPGR_2	y3_1	18.2343
light	uZSWATH	IYLQPGR_2	y4_1	13.4229
heavy	uZSWATH	IYLQPGR_2	y4_1	13.8349
light	uZSWATH	IYLQPGR_2	y6_2	1.41795
heavy	uZSWATH	IYLQPGR_2	y6_2	1.84241
light	uZSWATH	IYLQPGR_2	y5_2	1.84097
heavy	uZSWATH	IYLQPGR_2	y5_2	2.08473
light	uZSWATH	IYLYTLNDNAR_2	y8_1	23.1931
heavy	uZSWATH	IYLYTLNDNAR_2	y8_1	25.7946
light	uZSWATH	IYLYTLNDNAR_2	y9_1	19.641
heavy	uZSWATH	IYLYTLNDNAR_2	y9_1	21.1783
light	uZSWATH	IYLYTLNDNAR_2	y7_1	22.0783
heavy	uZSWATH	IYLYTLNDNAR_2	y7_1	22.8623
light	uZSWATH	IYLYTLNDNAR_2	y6_1	9.82835
heavy	uZSWATH	IYLYTLNDNAR_2	y6_1	10.11
light	uZSWATH	IYLYTLNDNAR_2	y5_1	9.66828
heavy	uZSWATH	IYLYTLNDNAR_2	y5_1	9.86363
light	uZSWATH	IYLYTLNDNAR_2	y3_1	6.48026
heavy	uZSWATH	IYLYTLNDNAR_2	y3_1	1.89934
light	uZSWATH	IYLYTLNDNAR_2	y10_1	2.67787
heavy	uZSWATH	IYLYTLNDNAR_2	y10_1	2.60235
light	uZSWATH	IYLYTLNDNAR_2	y4_1	3.77778
heavy	uZSWATH	IYLYTLNDNAR_2	y4_1	2.66591
light	uZSWATH	IYLYTLNDNAR_2	y9_2	2.48612
heavy	uZSWATH	IYLYTLNDNAR_2	y9_2	2.75335
light	uZSWATH	LAPLAEDVR_2	y7_2	47.7189
heavy	uZSWATH	LAPLAEDVR_2	y7_2	38.396
light	uZSWATH	LAPLAEDVR_2	y5_1	21.6479
heavy	uZSWATH	LAPLAEDVR_2	y5_1	21.1022
light	uZSWATH	LAPLAEDVR_2	y7_1	14.6435
heavy	uZSWATH	LAPLAEDVR_2	y7_1	19.1665
light	uZSWATH	LAPLAEDVR_2	y6_1	6.20578
heavy	uZSWATH	LAPLAEDVR_2	y6_1	8.62686
light	uZSWATH	LAPLAEDVR_2	y4_1	3.04353
heavy	uZSWATH	LAPLAEDVR_2	y4_1	4.88773
light	uZSWATH	LAPLAEDVR_2	y3_1	0.364286
heavy	uZSWATH	LAPLAEDVR_2	y3_1	0.318322
light	uZSWATH	LAPLAEDVR_2	y8_2	2.96341
heavy	uZSWATH	LAPLAEDVR_2	y8_2	5.05774
light	uZSWATH	LAPLAEDVR_2	y8_1	2.86825
heavy	uZSWATH	LAPLAEDVR_2	y8_1	2.61522
light	uZSWATH	LAVYQAGAR_2	y6_1	31.5017
heavy	uZSWATH	LAVYQAGAR_2	y6_1	32.2313
light	uZSWATH	LAVYQAGAR_2	y7_1	25.9248
heavy	uZSWATH	LAVYQAGAR_2	y7_1	26.2213
light	uZSWATH	LAVYQAGAR_2	y5_1	13.9444
heavy	uZSWATH	LAVYQAGAR_2	y5_1	14.3588
light	uZSWATH	LAVYQAGAR_2	y4_1	8.44454
heavy	uZSWATH	LAVYQAGAR_2	y4_1	7.59156
light	uZSWATH	LAVYQAGAR_2	y8_1	8.24431
heavy	uZSWATH	LAVYQAGAR_2	y8_1	8.87882
light	uZSWATH	LAVYQAGAR_2	y3_1	3.90608
heavy	uZSWATH	LAVYQAGAR_2	y3_1	3.59807
light	uZSWATH	LAVYQAGAR_2	y6_2	1.1879
heavy	uZSWATH	LAVYQAGAR_2	y6_2	1.27299
light	uZSWATH	LAVYQAGAR_2	y7_2	5.96199
heavy	uZSWATH	LAVYQAGAR_2	y7_2	5.03743
light	uZSWATH	LAVYQAGAR_2	y8_2	0.72883
heavy	uZSWATH	LAVYQAGAR_2	y8_2	0.563948
light	uZSWATH	LDTLAQEVALLK_2	y8_1	40.4023
heavy	uZSWATH	LDTLAQEVALLK_2	y8_1	40.3462
light	uZSWATH	LDTLAQEVALLK_2	y7_1	22.8234
heavy	uZSWATH	LDTLAQEVALLK_2	y7_1	22.1922
light	uZSWATH	LDTLAQEVALLK_2	y9_1	8.02881
heavy	uZSWATH	LDTLAQEVALLK_2	y9_1	9.3199
light	uZSWATH	LDTLAQEVALLK_2	y6_1	9.23056
heavy	uZSWATH	LDTLAQEVALLK_2	y6_1	9.65529
light	uZSWATH	LDTLAQEVALLK_2	y10_1	8.91694
heavy	uZSWATH	LDTLAQEVALLK_2	y10_1	8.63948
light	uZSWATH	LDTLAQEVALLK_2	y4_1	5.73685
heavy	uZSWATH	LDTLAQEVALLK_2	y4_1	6.29528
light	uZSWATH	LDTLAQEVALLK_2	y3_1	3.55697
heavy	uZSWATH	LDTLAQEVALLK_2	y3_1	4.02167
light	uZSWATH	LGFTDLFSK_2	y8_1	32.1944
heavy	uZSWATH	LGFTDLFSK_2	y8_1	35.6782
light	uZSWATH	LGFTDLFSK_2	y6_1	20.6598
heavy	uZSWATH	LGFTDLFSK_2	y6_1	21.5611
light	uZSWATH	LGFTDLFSK_2	y7_1	18.1865
heavy	uZSWATH	LGFTDLFSK_2	y7_1	19.8487
light	uZSWATH	LGFTDLFSK_2	y5_1	12.7799
heavy	uZSWATH	LGFTDLFSK_2	y5_1	8.56184
light	uZSWATH	LGFTDLFSK_2	y3_1	3.68304
heavy	uZSWATH	LGFTDLFSK_2	y3_1	2.96456
light	uZSWATH	LGFTDLFSK_2	y4_1	3.8836
heavy	uZSWATH	LGFTDLFSK_2	y4_1	3.63093
light	uZSWATH	LGFTDLFSK_2	y7_2	8.1979
heavy	uZSWATH	LGFTDLFSK_2	y7_2	7.42015
light	uZSWATH	LGFTDLFSK_2	y8_2	0.495256
heavy	uZSWATH	LGFTDLFSK_2	y8_2	0.105258
light	uZSWATH	LGNQEPGGQTALK_2	y8_1	77.1038
heavy	uZSWATH	LGNQEPGGQTALK_2	y8_1	76.3616
light	uZSWATH	LGNQEPGGQTALK_2	y9_1	13.085
heavy	uZSWATH	LGNQEPGGQTALK_2	y9_1	13.6774
light	uZSWATH	LGNQEPGGQTALK_2	y7_1	2.63972
heavy	uZSWATH	LGNQEPGGQTALK_2	y7_1	2.76362
light	uZSWATH	LGNQEPGGQTALK_2	y4_1	1.76157
heavy	uZSWATH	LGNQEPGGQTALK_2	y4_1	1.88428
light	uZSWATH	LGNQEPGGQTALK_2	y10_1	2.66986
heavy	uZSWATH	LGNQEPGGQTALK_2	y10_1	3.06376
light	uZSWATH	LGNQEPGGQTALK_2	y8_2	1.28361
heavy	uZSWATH	LGNQEPGGQTALK_2	y8_2	1.59397
light	uZSWATH	LGNQEPGGQTALK_2	y3_1	1.41269
heavy	uZSWATH	LGNQEPGGQTALK_2	y3_1	1.08547
light	uZSWATH	LGPLVEQGR_2	y7_2	31.6311
heavy	uZSWATH	LGPLVEQGR_2	y7_2	36.2125
light	uZSWATH	LGPLVEQGR_2	y5_1	16.9326
heavy	uZSWATH	LGPLVEQGR_2	y5_1	26.1793
light	uZSWATH	LGPLVEQGR_2	y4_1	24.66
heavy	uZSWATH	LGPLVEQGR_2	y4_1	12.8659
light	uZSWATH	LGPLVEQGR_2	y6_1	6.67972
heavy	uZSWATH	LGPLVEQGR_2	y6_1	5.32015
light	uZSWATH	LGPLVEQGR_2	y8_1	5.56011
heavy	uZSWATH	LGPLVEQGR_2	y8_1	4.49965
light	uZSWATH	LGPLVEQGR_2	y7_1	4.2274
heavy	uZSWATH	LGPLVEQGR_2	y7_1	5.66339
light	uZSWATH	LGPLVEQGR_2	y8_2	6.59732
heavy	uZSWATH	LGPLVEQGR_2	y8_2	6.90421
light	uZSWATH	LGPLVEQGR_2	y3_1	2.95893
heavy	uZSWATH	LGPLVEQGR_2	y3_1	2.6726
light	uZSWATH	LGPLVEQGR_2	y6_2	0.329384
heavy	uZSWATH	LGPLVEQGR_2	y6_2	0.147154
light	uZSWATH	LGVYELLLK_2	y8_1	28.2987
heavy	uZSWATH	LGVYELLLK_2	y8_1	29.0884
light	uZSWATH	LGVYELLLK_2	y6_1	37.2898
heavy	uZSWATH	LGVYELLLK_2	y6_1	35.9145
light	uZSWATH	LGVYELLLK_2	y7_1	12.7468
heavy	uZSWATH	LGVYELLLK_2	y7_1	13.1004
light	uZSWATH	LGVYELLLK_2	y5_1	10.5769
heavy	uZSWATH	LGVYELLLK_2	y5_1	10.5743
light	uZSWATH	LGVYELLLK_2	y4_1	3.30142
heavy	uZSWATH	LGVYELLLK_2	y4_1	3.51992
light	uZSWATH	LGVYELLLK_2	y3_1	2.21791
heavy	uZSWATH	LGVYELLLK_2	y3_1	2.28774
light	uZSWATH	LGVYELLLK_2	y7_2	4.88004
heavy	uZSWATH	LGVYELLLK_2	y7_2	5.07381
light	uZSWATH	LGVYELLLK_2	y6_2	0.506836
heavy	uZSWATH	LGVYELLLK_2	y6_2	0.507252
light	uZSWATH	LLDNWDSVTSTFSK_2	y9_1	21.864
heavy	uZSWATH	LLDNWDSVTSTFSK_2	y9_1	23.2731
light	uZSWATH	LLDNWDSVTSTFSK_2	y6_1	16.4549
heavy	uZSWATH	LLDNWDSVTSTFSK_2	y6_1	18.3256
light	uZSWATH	LLDNWDSVTSTFSK_2	y12_1	18.4301
heavy	uZSWATH	LLDNWDSVTSTFSK_2	y12_1	13.6869
light	uZSWATH	LLDNWDSVTSTFSK_2	y8_1	11.5031
heavy	uZSWATH	LLDNWDSVTSTFSK_2	y8_1	20.2438
light	uZSWATH	LLDNWDSVTSTFSK_2	y10_1	13.8417
heavy	uZSWATH	LLDNWDSVTSTFSK_2	y10_1	7.79647
light	uZSWATH	LLDNWDSVTSTFSK_2	y5_1	6.97518
heavy	uZSWATH	LLDNWDSVTSTFSK_2	y5_1	9.72495
light	uZSWATH	LLDNWDSVTSTFSK_2	y11_1	4.09866
heavy	uZSWATH	LLDNWDSVTSTFSK_2	y11_1	4.94214
light	uZSWATH	LLDNWDSVTSTFSK_2	y3_1	4.83861
heavy	uZSWATH	LLDNWDSVTSTFSK_2	y3_1	5.40786
light	uZSWATH	LLDNWDSVTSTFSK_2	y7_1	6.25658
heavy	uZSWATH	LLDNWDSVTSTFSK_2	y7_1	0
light	uZSWATH	LLDSLPSDTR_2	y5_1	46.6175
heavy	uZSWATH	LLDSLPSDTR_2	y5_1	46.9928
light	uZSWATH	LLDSLPSDTR_2	y8_1	33.8523
heavy	uZSWATH	LLDSLPSDTR_2	y8_1	31.3301
light	uZSWATH	LLDSLPSDTR_2	y7_1	9.18827
heavy	uZSWATH	LLDSLPSDTR_2	y7_1	10.6073
light	uZSWATH	LLDSLPSDTR_2	y6_1	5.17895
heavy	uZSWATH	LLDSLPSDTR_2	y6_1	4.70464
light	uZSWATH	LLDSLPSDTR_2	y9_1	2.9915
heavy	uZSWATH	LLDSLPSDTR_2	y9_1	3.01467
light	uZSWATH	LLDSLPSDTR_2	y5_2	0.478696
heavy	uZSWATH	LLDSLPSDTR_2	y5_2	0.372554
light	uZSWATH	LLDSLPSDTR_2	y4_1	1.12875
heavy	uZSWATH	LLDSLPSDTR_2	y4_1	1.0876
light	uZSWATH	LLDSLPSDTR_2	y9_2	0.681746
heavy	uZSWATH	LLDSLPSDTR_2	y9_2	1.07903
light	uZSWATH	LLEVPEGR_2	y6_1	70.9079
heavy	uZSWATH	LLEVPEGR_2	y6_1	75.7598
light	uZSWATH	LLEVPEGR_2	y5_1	18.1583
heavy	uZSWATH	LLEVPEGR_2	y5_1	19.4734
light	uZSWATH	LLEVPEGR_2	y7_1	6.81806
heavy	uZSWATH	LLEVPEGR_2	y7_1	1.64257
light	uZSWATH	LLEVPEGR_2	y4_2	1.94596
heavy	uZSWATH	LLEVPEGR_2	y4_2	2.07103
light	uZSWATH	LLEVPEGR_2	y3_1	0.57172
heavy	uZSWATH	LLEVPEGR_2	y3_1	0.494432
light	uZSWATH	LLEVPEGR_2	y5_2	0.152818
heavy	uZSWATH	LLEVPEGR_2	y5_2	0
light	uZSWATH	LLEVPEGR_2	y7_2	2.14273
heavy	uZSWATH	LLEVPEGR_2	y7_2	0.449455
light	uZSWATH	LLGEVDHYQLALGK_3	y12_2	68.2678
heavy	uZSWATH	LLGEVDHYQLALGK_3	y12_2	67.6667
light	uZSWATH	LLGEVDHYQLALGK_3	y13_2	16.7831
heavy	uZSWATH	LLGEVDHYQLALGK_3	y13_2	16.0036
light	uZSWATH	LLGEVDHYQLALGK_3	y10_2	3.63236
heavy	uZSWATH	LLGEVDHYQLALGK_3	y10_2	5.22098
light	uZSWATH	LLGEVDHYQLALGK_3	y7_1	2.45171
heavy	uZSWATH	LLGEVDHYQLALGK_3	y7_1	2.27604
light	uZSWATH	LLGEVDHYQLALGK_3	y3_1	2.46612
heavy	uZSWATH	LLGEVDHYQLALGK_3	y3_1	2.31555
light	uZSWATH	LLGEVDHYQLALGK_3	y8_2	1.67743
heavy	uZSWATH	LLGEVDHYQLALGK_3	y8_2	1.80391
light	uZSWATH	LLGEVDHYQLALGK_3	y4_1	1.59675
heavy	uZSWATH	LLGEVDHYQLALGK_3	y4_1	1.40288
light	uZSWATH	LLGEVDHYQLALGK_3	y9_1	1.62856
heavy	uZSWATH	LLGEVDHYQLALGK_3	y9_1	1.60746
light	uZSWATH	LLGEVDHYQLALGK_3	y11_2	1.6458
heavy	uZSWATH	LLGEVDHYQLALGK_3	y11_2	1.71008
light	uZSWATH	LLIYDASSR_2	y7_1	39.308
heavy	uZSWATH	LLIYDASSR_2	y7_1	38.4196
light	uZSWATH	LLIYDASSR_2	y6_1	34.192
heavy	uZSWATH	LLIYDASSR_2	y6_1	33.6762
light	uZSWATH	LLIYDASSR_2	y5_1	11.7891
heavy	uZSWATH	LLIYDASSR_2	y5_1	12.8305
light	uZSWATH	LLIYDASSR_2	y4_1	4.84096
heavy	uZSWATH	LLIYDASSR_2	y4_1	5.28586
light	uZSWATH	LLIYDASSR_2	y8_1	3.36446
heavy	uZSWATH	LLIYDASSR_2	y8_1	4.183
light	uZSWATH	LLIYDASSR_2	y3_1	1.3413
heavy	uZSWATH	LLIYDASSR_2	y3_1	1.43226
light	uZSWATH	LLIYDASSR_2	y7_2	4.31437
heavy	uZSWATH	LLIYDASSR_2	y7_2	3.70995
light	uZSWATH	LLIYDASSR_2	y8_2	0.80003
heavy	uZSWATH	LLIYDASSR_2	y8_2	0.514346
light	uZSWATH	LLIYDNNK_2	y6_1	50.9739
heavy	uZSWATH	LLIYDNNK_2	y6_1	46.8541
light	uZSWATH	LLIYDNNK_2	y5_1	29.6188
heavy	uZSWATH	LLIYDNNK_2	y5_1	32.8592
light	uZSWATH	LLIYDNNK_2	y3_1	3.90896
heavy	uZSWATH	LLIYDNNK_2	y3_1	3.61685
light	uZSWATH	LLIYDNNK_2	y7_1	6.15374
heavy	uZSWATH	LLIYDNNK_2	y7_1	7.78414
light	uZSWATH	LLIYDNNK_2	y6_2	5.55023
heavy	uZSWATH	LLIYDNNK_2	y6_2	7.4862
light	uZSWATH	LLIYDNNK_2	y7_2	1.08438
heavy	uZSWATH	LLIYDNNK_2	y7_2	1.55772
light	uZSWATH	LLIYDNNK_2	y5_2	1.72192
heavy	uZSWATH	LLIYDNNK_2	y5_2	0.258988
light	uZSWATH	LLIYGASSR_2	y6_1	33.3981
heavy	uZSWATH	LLIYGASSR_2	y6_1	31.6925
light	uZSWATH	LLIYGASSR_2	y7_1	33.1721
heavy	uZSWATH	LLIYGASSR_2	y7_1	30.9784
light	uZSWATH	LLIYGASSR_2	y5_1	20.7588
heavy	uZSWATH	LLIYGASSR_2	y5_1	21.534
light	uZSWATH	LLIYGASSR_2	y8_1	3.30549
heavy	uZSWATH	LLIYGASSR_2	y8_1	3.77402
light	uZSWATH	LLIYGASSR_2	y4_1	2.35908
heavy	uZSWATH	LLIYGASSR_2	y4_1	3.01565
light	uZSWATH	LLIYGASSR_2	y3_1	1.62855
heavy	uZSWATH	LLIYGASSR_2	y3_1	2.19405
light	uZSWATH	LLIYGASSR_2	y7_2	4.82963
heavy	uZSWATH	LLIYGASSR_2	y7_2	6.6961
light	uZSWATH	LLIYGASSR_2	y8_2	0.567289
heavy	uZSWATH	LLIYGASSR_2	y8_2	0.839068
light	uZSWATH	LLIYWASTR_2	y6_1	32.1996
heavy	uZSWATH	LLIYWASTR_2	y6_1	30.551
light	uZSWATH	LLIYWASTR_2	y7_1	27.8744
heavy	uZSWATH	LLIYWASTR_2	y7_1	27.563
light	uZSWATH	LLIYWASTR_2	y5_1	20.9837
heavy	uZSWATH	LLIYWASTR_2	y5_1	21.4973
light	uZSWATH	LLIYWASTR_2	y4_1	8.79115
heavy	uZSWATH	LLIYWASTR_2	y4_1	9.83225
light	uZSWATH	LLIYWASTR_2	y3_1	3.74071
heavy	uZSWATH	LLIYWASTR_2	y3_1	3.81429
light	uZSWATH	LLIYWASTR_2	y8_1	2.66762
heavy	uZSWATH	LLIYWASTR_2	y8_1	2.98442
light	uZSWATH	LLIYWASTR_2	y6_2	0.654435
heavy	uZSWATH	LLIYWASTR_2	y6_2	0.7367
light	uZSWATH	LLIYWASTR_2	y7_2	2.92604
heavy	uZSWATH	LLIYWASTR_2	y7_2	2.64088
light	uZSWATH	LPTDSELAPR_2	y9_2	35.9135
heavy	uZSWATH	LPTDSELAPR_2	y9_2	38.9737
light	uZSWATH	LPTDSELAPR_2	y8_1	24.4506
heavy	uZSWATH	LPTDSELAPR_2	y8_1	23.6151
light	uZSWATH	LPTDSELAPR_2	y7_1	10.6539
heavy	uZSWATH	LPTDSELAPR_2	y7_1	10.3967
light	uZSWATH	LPTDSELAPR_2	y6_1	10.1499
heavy	uZSWATH	LPTDSELAPR_2	y6_1	8.09429
light	uZSWATH	LPTDSELAPR_2	y9_1	6.03686
heavy	uZSWATH	LPTDSELAPR_2	y9_1	6.38811
light	uZSWATH	LPTDSELAPR_2	y4_1	4.00404
heavy	uZSWATH	LPTDSELAPR_2	y4_1	4.58653
light	uZSWATH	LPTDSELAPR_2	y3_1	3.84732
heavy	uZSWATH	LPTDSELAPR_2	y3_1	3.86199
light	uZSWATH	LPTDSELAPR_2	y5_1	2.43372
heavy	uZSWATH	LPTDSELAPR_2	y5_1	2.52509
light	uZSWATH	LPTDSELAPR_2	y8_2	0.114638
heavy	uZSWATH	LPTDSELAPR_2	y8_2	1.1412
light	uZSWATH	LQPLDFK_2	y5_1	90.7621
heavy	uZSWATH	LQPLDFK_2	y5_1	92.6903
light	uZSWATH	LQPLDFK_2	y3_1	3.15127
heavy	uZSWATH	LQPLDFK_2	y3_1	2.39946
light	uZSWATH	LQPLDFK_2	y5_2	2.6747
heavy	uZSWATH	LQPLDFK_2	y5_2	2.17731
light	uZSWATH	LQPLDFK_2	y4_1	1.41504
heavy	uZSWATH	LQPLDFK_2	y4_1	1.11992
light	uZSWATH	LQPLDFK_2	y6_1	1.19143
heavy	uZSWATH	LQPLDFK_2	y6_1	0.968547
light	uZSWATH	LQPLDFK_2	y6_2	0.450195
heavy	uZSWATH	LQPLDFK_2	y6_2	0.327885
light	uZSWATH	LSITGTYDLK_2	y7_1	26.6895
heavy	uZSWATH	LSITGTYDLK_2	y7_1	31.2965
light	uZSWATH	LSITGTYDLK_2	y6_1	21.2454
heavy	uZSWATH	LSITGTYDLK_2	y6_1	22.3936
light	uZSWATH	LSITGTYDLK_2	y8_1	18.7967
heavy	uZSWATH	LSITGTYDLK_2	y8_1	19.4231
light	uZSWATH	LSITGTYDLK_2	y9_1	14.4813
heavy	uZSWATH	LSITGTYDLK_2	y9_1	15.0673
light	uZSWATH	LSITGTYDLK_2	y4_1	4.63131
heavy	uZSWATH	LSITGTYDLK_2	y4_1	2.02581
light	uZSWATH	LSITGTYDLK_2	y5_1	4.53381
heavy	uZSWATH	LSITGTYDLK_2	y5_1	3.0145
light	uZSWATH	LSITGTYDLK_2	y3_1	2.31309
heavy	uZSWATH	LSITGTYDLK_2	y3_1	1.42132
light	uZSWATH	LSITGTYDLK_2	y8_2	7.33409
heavy	uZSWATH	LSITGTYDLK_2	y8_2	5.39402
light	uZSWATH	LSPIYNLVPVK_2	y9_2	47.5502
heavy	uZSWATH	LSPIYNLVPVK_2	y9_2	24.716
light	uZSWATH	LSPIYNLVPVK_2	y7_1	15.1217
heavy	uZSWATH	LSPIYNLVPVK_2	y7_1	22.3312
light	uZSWATH	LSPIYNLVPVK_2	y3_1	13.0922
heavy	uZSWATH	LSPIYNLVPVK_2	y3_1	18.0591
light	uZSWATH	LSPIYNLVPVK_2	y9_1	10.7726
heavy	uZSWATH	LSPIYNLVPVK_2	y9_1	15.0728
light	uZSWATH	LSPIYNLVPVK_2	y8_1	3.06099
heavy	uZSWATH	LSPIYNLVPVK_2	y8_1	4.73325
light	uZSWATH	LSPIYNLVPVK_2	y6_1	3.83892
heavy	uZSWATH	LSPIYNLVPVK_2	y6_1	5.53794
light	uZSWATH	LSPIYNLVPVK_2	y4_1	3.07814
heavy	uZSWATH	LSPIYNLVPVK_2	y4_1	4.48093
light	uZSWATH	LSPIYNLVPVK_2	y10_2	3.46985
heavy	uZSWATH	LSPIYNLVPVK_2	y10_2	4.43497
light	uZSWATH	LSSPAVITDK_2	y7_1	23.5478
heavy	uZSWATH	LSSPAVITDK_2	y7_1	23.8114
light	uZSWATH	LSSPAVITDK_2	y7_2	9.67343
heavy	uZSWATH	LSSPAVITDK_2	y7_2	9.64094
light	uZSWATH	LSSPAVITDK_2	y8_1	23.4078
heavy	uZSWATH	LSSPAVITDK_2	y8_1	23.6398
light	uZSWATH	LSSPAVITDK_2	y9_1	13.6231
heavy	uZSWATH	LSSPAVITDK_2	y9_1	13.0992
light	uZSWATH	LSSPAVITDK_2	y4_1	4.5154
heavy	uZSWATH	LSSPAVITDK_2	y4_1	4.27806
light	uZSWATH	LSSPAVITDK_2	y6_1	4.95178
heavy	uZSWATH	LSSPAVITDK_2	y6_1	5.14577
light	uZSWATH	LSSPAVITDK_2	y5_1	5.47293
heavy	uZSWATH	LSSPAVITDK_2	y5_1	5.09165
light	uZSWATH	LSSPAVITDK_2	y3_1	3.13691
heavy	uZSWATH	LSSPAVITDK_2	y3_1	2.95668
light	uZSWATH	LSSPAVITDK_2	y8_2	11.8779
heavy	uZSWATH	LSSPAVITDK_2	y8_2	12.3279
light	uZSWATH	LTLTPWVGLR_2	y6_1	49.1736
heavy	uZSWATH	LTLTPWVGLR_2	y6_1	49.0514
light	uZSWATH	LTLTPWVGLR_2	y8_1	16.4548
heavy	uZSWATH	LTLTPWVGLR_2	y8_1	16.3744
light	uZSWATH	LTLTPWVGLR_2	y7_1	16.5863
heavy	uZSWATH	LTLTPWVGLR_2	y7_1	15.946
light	uZSWATH	LTLTPWVGLR_2	y6_2	6.07207
heavy	uZSWATH	LTLTPWVGLR_2	y6_2	7.46971
light	uZSWATH	LTLTPWVGLR_2	y9_1	3.32012
heavy	uZSWATH	LTLTPWVGLR_2	y9_1	3.13757
light	uZSWATH	LTLTPWVGLR_2	y5_1	1.81836
heavy	uZSWATH	LTLTPWVGLR_2	y5_1	2.2224
light	uZSWATH	LTLTPWVGLR_2	y4_1	1.09257
heavy	uZSWATH	LTLTPWVGLR_2	y4_1	1.70078
light	uZSWATH	LTLTPWVGLR_2	y3_1	2.65692
heavy	uZSWATH	LTLTPWVGLR_2	y3_1	2.39564
light	uZSWATH	LTLTPWVGLR_2	y7_2	1.15673
heavy	uZSWATH	LTLTPWVGLR_2	y7_2	1.89856
light	uZSWATH	LTPLYELVK_2	y7_2	51.7853
heavy	uZSWATH	LTPLYELVK_2	y7_2	52.7064
light	uZSWATH	LTPLYELVK_2	y7_1	32.6341
heavy	uZSWATH	LTPLYELVK_2	y7_1	32.3438
light	uZSWATH	LTPLYELVK_2	y5_1	8.26111
heavy	uZSWATH	LTPLYELVK_2	y5_1	7.58103
light	uZSWATH	LTPLYELVK_2	y6_1	4.46128
heavy	uZSWATH	LTPLYELVK_2	y6_1	3.95342
light	uZSWATH	LTPLYELVK_2	y4_1	0.745335
heavy	uZSWATH	LTPLYELVK_2	y4_1	0.567749
light	uZSWATH	LTPLYELVK_2	y3_1	0.22459
heavy	uZSWATH	LTPLYELVK_2	y3_1	0.542109
light	uZSWATH	LTPLYELVK_2	y8_2	1.68155
heavy	uZSWATH	LTPLYELVK_2	y8_2	1.3117
light	uZSWATH	LTPLYELVK_2	y8_1	0.631314
heavy	uZSWATH	LTPLYELVK_2	y8_1	0.833711
light	uZSWATH	LTPYADEFK_2	y7_2	47.5156
heavy	uZSWATH	LTPYADEFK_2	y7_2	46.264
light	uZSWATH	LTPYADEFK_2	y7_1	36.0417
heavy	uZSWATH	LTPYADEFK_2	y7_1	35.3769
light	uZSWATH	LTPYADEFK_2	y5_1	5.63608
heavy	uZSWATH	LTPYADEFK_2	y5_1	6.51932
light	uZSWATH	LTPYADEFK_2	y6_1	6.57836
heavy	uZSWATH	LTPYADEFK_2	y6_1	7.68366
light	uZSWATH	LTPYADEFK_2	y3_1	1.1953
heavy	uZSWATH	LTPYADEFK_2	y3_1	1.10629
light	uZSWATH	LTPYADEFK_2	y8_2	1.9861
heavy	uZSWATH	LTPYADEFK_2	y8_2	1.75365
light	uZSWATH	LTPYADEFK_2	y8_1	0.835476
heavy	uZSWATH	LTPYADEFK_2	y8_1	0.849578
light	uZSWATH	LTPYADEFK_2	y6_2	0.0860514
heavy	uZSWATH	LTPYADEFK_2	y6_2	0.0616003
light	uZSWATH	LVVLPFPK_2	y6_1	66.9503
heavy	uZSWATH	LVVLPFPK_2	y6_1	64.7894
light	uZSWATH	LVVLPFPK_2	y4_1	15.4433
heavy	uZSWATH	LVVLPFPK_2	y4_1	16.7221
light	uZSWATH	LVVLPFPK_2	y5_1	10.2363
heavy	uZSWATH	LVVLPFPK_2	y5_1	10.9708
light	uZSWATH	LVVLPFPK_2	y7_1	5.54193
heavy	uZSWATH	LVVLPFPK_2	y7_1	6.04606
light	uZSWATH	LVVLPFPK_2	y3_1	0.575552
heavy	uZSWATH	LVVLPFPK_2	y3_1	0.866773
light	uZSWATH	LVVLPFPK_2	y7_2	0.558115
heavy	uZSWATH	LVVLPFPK_2	y7_2	0.526682
light	uZSWATH	NALALFVLPK_2	y7_1	36.977
heavy	uZSWATH	NALALFVLPK_2	y7_1	31.2144
light	uZSWATH	NALALFVLPK_2	y8_1	25.4317
heavy	uZSWATH	NALALFVLPK_2	y8_1	24.1555
light	uZSWATH	NALALFVLPK_2	y6_1	17.0694
heavy	uZSWATH	NALALFVLPK_2	y6_1	19.3458
light	uZSWATH	NALALFVLPK_2	y5_1	10.0097
heavy	uZSWATH	NALALFVLPK_2	y5_1	12.4868
light	uZSWATH	NALALFVLPK_2	y3_1	5.14015
heavy	uZSWATH	NALALFVLPK_2	y3_1	6.60711
light	uZSWATH	NALALFVLPK_2	y4_1	2.08899
heavy	uZSWATH	NALALFVLPK_2	y4_1	3.36295
light	uZSWATH	NALALFVLPK_2	y9_1	0.861145
heavy	uZSWATH	NALALFVLPK_2	y9_1	1.34339
light	uZSWATH	NALALFVLPK_2	y8_2	1.18585
heavy	uZSWATH	NALALFVLPK_2	y8_2	1.6429
light	uZSWATH	NFGYTLR_2	y5_1	70.8235
heavy	uZSWATH	NFGYTLR_2	y5_1	67.8717
light	uZSWATH	NFGYTLR_2	y4_1	11.2715
heavy	uZSWATH	NFGYTLR_2	y4_1	9.47869
light	uZSWATH	NFGYTLR_2	y3_1	7.64388
heavy	uZSWATH	NFGYTLR_2	y3_1	8.13528
light	uZSWATH	NFGYTLR_2	y6_1	5.11409
heavy	uZSWATH	NFGYTLR_2	y6_1	7.6237
light	uZSWATH	NFGYTLR_2	y6_2	4.45649
heavy	uZSWATH	NFGYTLR_2	y6_2	6.15085
light	uZSWATH	NFGYTLR_2	y4_2	0.436968
heavy	uZSWATH	NFGYTLR_2	y4_2	0.314151
light	uZSWATH	NILTSNNIDVK_2	y9_1	43.7313
heavy	uZSWATH	NILTSNNIDVK_2	y9_1	35.604
light	uZSWATH	NILTSNNIDVK_2	y8_1	30.9583
heavy	uZSWATH	NILTSNNIDVK_2	y8_1	29.8016
light	uZSWATH	NILTSNNIDVK_2	y7_1	12.1528
heavy	uZSWATH	NILTSNNIDVK_2	y7_1	17.4266
light	uZSWATH	NILTSNNIDVK_2	y3_1	3.32723
heavy	uZSWATH	NILTSNNIDVK_2	y3_1	4.59046
light	uZSWATH	NILTSNNIDVK_2	y6_1	3.02574
heavy	uZSWATH	NILTSNNIDVK_2	y6_1	5.0452
light	uZSWATH	NILTSNNIDVK_2	y5_1	2.24475
heavy	uZSWATH	NILTSNNIDVK_2	y5_1	1.83588
light	uZSWATH	NILTSNNIDVK_2	y4_1	0.934044
heavy	uZSWATH	NILTSNNIDVK_2	y4_1	1.39008
light	uZSWATH	NILTSNNIDVK_2	y9_2	3.7932
heavy	uZSWATH	NILTSNNIDVK_2	y9_2	4.30931
light	uZSWATH	NIQSLEVIGK_2	y8_1	47.5487
heavy	uZSWATH	NIQSLEVIGK_2	y8_1	51.1699
light	uZSWATH	NIQSLEVIGK_2	y7_1	27.0084
heavy	uZSWATH	NIQSLEVIGK_2	y7_1	26.0228
light	uZSWATH	NIQSLEVIGK_2	y3_1	4.26933
heavy	uZSWATH	NIQSLEVIGK_2	y3_1	4.59784
light	uZSWATH	NIQSLEVIGK_2	y5_1	5.70111
heavy	uZSWATH	NIQSLEVIGK_2	y5_1	5.2456
light	uZSWATH	NIQSLEVIGK_2	y4_1	2.94331
heavy	uZSWATH	NIQSLEVIGK_2	y4_1	3.14495
light	uZSWATH	NIQSLEVIGK_2	y6_1	4.98135
heavy	uZSWATH	NIQSLEVIGK_2	y6_1	4.99126
light	uZSWATH	NIQSLEVIGK_2	y8_2	2.70386
heavy	uZSWATH	NIQSLEVIGK_2	y8_2	2.64589
light	uZSWATH	NIQSLEVIGK_2	y9_2	3.58569
heavy	uZSWATH	NIQSLEVIGK_2	y9_2	2.22694
light	uZSWATH	NVPLPVIAELPPK_2	y9_1	25.4306
heavy	uZSWATH	NVPLPVIAELPPK_2	y9_1	25.2127
light	uZSWATH	NVPLPVIAELPPK_2	y11_1	28.3785
heavy	uZSWATH	NVPLPVIAELPPK_2	y11_1	27.767
light	uZSWATH	NVPLPVIAELPPK_2	y9_2	16.7809
heavy	uZSWATH	NVPLPVIAELPPK_2	y9_2	16.2208
light	uZSWATH	NVPLPVIAELPPK_2	y3_1	5.32044
heavy	uZSWATH	NVPLPVIAELPPK_2	y3_1	5.10639
light	uZSWATH	NVPLPVIAELPPK_2	y11_2	15.9048
heavy	uZSWATH	NVPLPVIAELPPK_2	y11_2	17.4176
light	uZSWATH	NVPLPVIAELPPK_2	y7_1	3.57542
heavy	uZSWATH	NVPLPVIAELPPK_2	y7_1	3.4012
light	uZSWATH	NVPLPVIAELPPK_2	y6_1	2.09902
heavy	uZSWATH	NVPLPVIAELPPK_2	y6_1	2.1186
light	uZSWATH	NVPLPVIAELPPK_2	y10_1	1.31192
heavy	uZSWATH	NVPLPVIAELPPK_2	y10_1	1.15331
light	uZSWATH	NVPLPVIAELPPK_2	y4_1	1.32561
heavy	uZSWATH	NVPLPVIAELPPK_2	y4_1	1.24449
light	uZSWATH	NVVFVIDK_2	y6_1	60.6738
heavy	uZSWATH	NVVFVIDK_2	y6_1	68.0503
light	uZSWATH	NVVFVIDK_2	y5_1	25.3033
heavy	uZSWATH	NVVFVIDK_2	y5_1	21.1284
light	uZSWATH	NVVFVIDK_2	y3_1	5.73979
heavy	uZSWATH	NVVFVIDK_2	y3_1	4.32479
light	uZSWATH	NVVFVIDK_2	y4_1	4.69691
heavy	uZSWATH	NVVFVIDK_2	y4_1	3.11698
light	uZSWATH	NVVFVIDK_2	y7_1	1.87118
heavy	uZSWATH	NVVFVIDK_2	y7_1	1.35445
light	uZSWATH	NVVFVIDK_2	y6_2	0.761093
heavy	uZSWATH	NVVFVIDK_2	y6_2	0.597717
light	uZSWATH	NVVFVIDK_2	y7_2	0.723671
heavy	uZSWATH	NVVFVIDK_2	y7_2	0.57672
light	uZSWATH	NVVFVIDK_2	y5_2	0.278238
heavy	uZSWATH	NVVFVIDK_2	y5_2	0.949384
light	uZSWATH	NYNLVESLK_2	y7_1	46.7327
heavy	uZSWATH	NYNLVESLK_2	y7_1	47.4227
light	uZSWATH	NYNLVESLK_2	y5_1	15.1218
heavy	uZSWATH	NYNLVESLK_2	y5_1	15.3962
light	uZSWATH	NYNLVESLK_2	y6_1	14.8416
heavy	uZSWATH	NYNLVESLK_2	y6_1	15.5939
light	uZSWATH	NYNLVESLK_2	y4_1	9.50015
heavy	uZSWATH	NYNLVESLK_2	y4_1	10.2208
light	uZSWATH	NYNLVESLK_2	y3_1	4.65927
heavy	uZSWATH	NYNLVESLK_2	y3_1	5.16397
light	uZSWATH	NYNLVESLK_2	y8_1	3.62218
heavy	uZSWATH	NYNLVESLK_2	y8_1	3.32556
light	uZSWATH	NYNLVESLK_2	y8_2	5.10665
heavy	uZSWATH	NYNLVESLK_2	y8_2	2.75844
light	uZSWATH	NYNLVESLK_2	y7_2	0.205929
heavy	uZSWATH	NYNLVESLK_2	y7_2	0.161299
light	uZSWATH	PSLSHLLSQYYGAGVAR_3	y6_1	38.892
heavy	uZSWATH	PSLSHLLSQYYGAGVAR_3	y6_1	25.3397
light	uZSWATH	PSLSHLLSQYYGAGVAR_3	y7_1	31.1976
heavy	uZSWATH	PSLSHLLSQYYGAGVAR_3	y7_1	28.0966
light	uZSWATH	PSLSHLLSQYYGAGVAR_3	y8_1	12.3637
heavy	uZSWATH	PSLSHLLSQYYGAGVAR_3	y8_1	17.828
light	uZSWATH	PSLSHLLSQYYGAGVAR_3	y4_1	8.38237
heavy	uZSWATH	PSLSHLLSQYYGAGVAR_3	y4_1	11.334
light	uZSWATH	PSLSHLLSQYYGAGVAR_3	y5_1	3.11948
heavy	uZSWATH	PSLSHLLSQYYGAGVAR_3	y5_1	10.8488
light	uZSWATH	PSLSHLLSQYYGAGVAR_3	y10_1	5.95804
heavy	uZSWATH	PSLSHLLSQYYGAGVAR_3	y10_1	5.97126
light	uZSWATH	QEPSQGTTTYAVTSILR_3	y5_1	34.82
heavy	uZSWATH	QEPSQGTTTYAVTSILR_3	y5_1	25.7409
light	uZSWATH	QEPSQGTTTYAVTSILR_3	y7_1	22.2578
heavy	uZSWATH	QEPSQGTTTYAVTSILR_3	y7_1	23.7368
light	uZSWATH	QEPSQGTTTYAVTSILR_3	y6_1	20.5455
heavy	uZSWATH	QEPSQGTTTYAVTSILR_3	y6_1	22.7482
light	uZSWATH	QEPSQGTTTYAVTSILR_3	y4_1	8.88956
heavy	uZSWATH	QEPSQGTTTYAVTSILR_3	y4_1	11.2327
light	uZSWATH	QEPSQGTTTYAVTSILR_3	y8_1	8.89667
heavy	uZSWATH	QEPSQGTTTYAVTSILR_3	y8_1	9.98477
light	uZSWATH	QEPSQGTTTYAVTSILR_3	y9_1	2.63773
heavy	uZSWATH	QEPSQGTTTYAVTSILR_3	y9_1	3.48777
light	uZSWATH	QEPSQGTTTYAVTSILR_3	y3_1	5.34346
heavy	uZSWATH	QEPSQGTTTYAVTSILR_3	y3_1	3.02803
light	uZSWATH	QTHQPPAPNSLIR_3	y6_1	40.5323
heavy	uZSWATH	QTHQPPAPNSLIR_3	y6_1	43.3373
light	uZSWATH	QTHQPPAPNSLIR_3	y6_2	32.294
heavy	uZSWATH	QTHQPPAPNSLIR_3	y6_2	33.096
light	uZSWATH	QTHQPPAPNSLIR_3	y5_1	11.9528
heavy	uZSWATH	QTHQPPAPNSLIR_3	y5_1	10.9179
light	uZSWATH	QTHQPPAPNSLIR_3	y8_1	2.80894
heavy	uZSWATH	QTHQPPAPNSLIR_3	y8_1	2.65944
light	uZSWATH	QTHQPPAPNSLIR_3	y9_2	6.4202
heavy	uZSWATH	QTHQPPAPNSLIR_3	y9_2	5.80416
light	uZSWATH	QTHQPPAPNSLIR_3	y7_1	3.93441
heavy	uZSWATH	QTHQPPAPNSLIR_3	y7_1	3.42403
light	uZSWATH	QTHQPPAPNSLIR_3	y3_1	2.21181
heavy	uZSWATH	QTHQPPAPNSLIR_3	y3_1	1.91603
light	uZSWATH	QVVAGLNFR_2	y7_1	30.4358
heavy	uZSWATH	QVVAGLNFR_2	y7_1	29.7805
light	uZSWATH	QVVAGLNFR_2	y6_1	28.5059
heavy	uZSWATH	QVVAGLNFR_2	y6_1	28.4297
light	uZSWATH	QVVAGLNFR_2	y5_1	24.1304
heavy	uZSWATH	QVVAGLNFR_2	y5_1	24.3471
light	uZSWATH	QVVAGLNFR_2	y3_1	6.52752
heavy	uZSWATH	QVVAGLNFR_2	y3_1	6.63659
light	uZSWATH	QVVAGLNFR_2	y4_1	3.79657
heavy	uZSWATH	QVVAGLNFR_2	y4_1	4.04135
light	uZSWATH	QVVAGLNFR_2	y8_1	1.29669
heavy	uZSWATH	QVVAGLNFR_2	y8_1	1.62081
light	uZSWATH	QVVAGLNFR_2	y6_2	1.91084
heavy	uZSWATH	QVVAGLNFR_2	y6_2	1.72191
light	uZSWATH	QVVAGLNFR_2	y7_2	3.24797
heavy	uZSWATH	QVVAGLNFR_2	y7_2	3.10224
light	uZSWATH	QVVAGLNFR_2	y8_2	0
heavy	uZSWATH	QVVAGLNFR_2	y8_2	0.130843
light	uZSWATH	RGPGGAWAAEVISNAR_3	y5_1	33.8015
heavy	uZSWATH	RGPGGAWAAEVISNAR_3	y5_1	33.9294
light	uZSWATH	RGPGGAWAAEVISNAR_3	y4_1	25.5974
heavy	uZSWATH	RGPGGAWAAEVISNAR_3	y4_1	25.378
light	uZSWATH	RGPGGAWAAEVISNAR_3	y6_1	18.5234
heavy	uZSWATH	RGPGGAWAAEVISNAR_3	y6_1	18.5829
light	uZSWATH	RGPGGAWAAEVISNAR_3	y7_1	13.2704
heavy	uZSWATH	RGPGGAWAAEVISNAR_3	y7_1	13.5462
light	uZSWATH	RGPGGAWAAEVISNAR_3	y8_1	8.85704
heavy	uZSWATH	RGPGGAWAAEVISNAR_3	y8_1	8.38014
light	uZSWATH	RGPGGVWAAEAISDAR_3	y6_1	23.6919
heavy	uZSWATH	RGPGGVWAAEAISDAR_3	y6_1	23.3326
light	uZSWATH	RGPGGVWAAEAISDAR_3	y4_1	22.5429
heavy	uZSWATH	RGPGGVWAAEAISDAR_3	y4_1	24.632
light	uZSWATH	RGPGGVWAAEAISDAR_3	y5_1	22.7887
heavy	uZSWATH	RGPGGVWAAEAISDAR_3	y5_1	22.5405
light	uZSWATH	RGPGGVWAAEAISDAR_3	y7_1	17.5303
heavy	uZSWATH	RGPGGVWAAEAISDAR_3	y7_1	17.0511
light	uZSWATH	RGPGGVWAAEAISDAR_3	y8_1	13.248
heavy	uZSWATH	RGPGGVWAAEAISDAR_3	y8_1	12.7049
light	uZSWATH	RQDNEILIFWSK_3	y6_1	35.6964
heavy	uZSWATH	RQDNEILIFWSK_3	y6_1	37.0224
light	uZSWATH	RQDNEILIFWSK_3	y4_1	24.4284
heavy	uZSWATH	RQDNEILIFWSK_3	y4_1	23.4462
light	uZSWATH	RQDNEILIFWSK_3	y5_1	28.4151
heavy	uZSWATH	RQDNEILIFWSK_3	y5_1	27.6374
light	uZSWATH	RQDNEILIFWSK_3	y3_1	8.0687
heavy	uZSWATH	RQDNEILIFWSK_3	y3_1	7.89135
light	uZSWATH	RQDNEILIFWSK_3	y7_1	3.19895
heavy	uZSWATH	RQDNEILIFWSK_3	y7_1	3.3486
light	uZSWATH	SALVLQYLR_2	y5_1	49.0337
heavy	uZSWATH	SALVLQYLR_2	y5_1	38.9867
light	uZSWATH	SALVLQYLR_2	y6_1	11.1909
heavy	uZSWATH	SALVLQYLR_2	y6_1	23.8216
light	uZSWATH	SALVLQYLR_2	y4_1	24.1717
heavy	uZSWATH	SALVLQYLR_2	y4_1	16.1816
light	uZSWATH	SALVLQYLR_2	y7_1	7.62317
heavy	uZSWATH	SALVLQYLR_2	y7_1	8.38535
light	uZSWATH	SALVLQYLR_2	y3_1	6.47739
heavy	uZSWATH	SALVLQYLR_2	y3_1	6.19082
light	uZSWATH	SALVLQYLR_2	y7_2	3.96413
heavy	uZSWATH	SALVLQYLR_2	y7_2	4.89778
light	uZSWATH	SALVLQYLR_2	y6_2	0
heavy	uZSWATH	SALVLQYLR_2	y6_2	0.618127
light	uZSWATH	SALVLQYLR_2	y5_2	0.602645
heavy	uZSWATH	SALVLQYLR_2	y5_2	1.10493
light	uZSWATH	SDVVYTDWK_2	y5_1	30.1494
heavy	uZSWATH	SDVVYTDWK_2	y5_1	28.4355
light	uZSWATH	SDVVYTDWK_2	y6_1	33.5585
heavy	uZSWATH	SDVVYTDWK_2	y6_1	31.651
light	uZSWATH	SDVVYTDWK_2	y7_1	15.5856
heavy	uZSWATH	SDVVYTDWK_2	y7_1	15.3998
light	uZSWATH	SDVVYTDWK_2	y4_1	11.935
heavy	uZSWATH	SDVVYTDWK_2	y4_1	13.3672
light	uZSWATH	SDVVYTDWK_2	y3_1	3.87518
heavy	uZSWATH	SDVVYTDWK_2	y3_1	4.84161
light	uZSWATH	SDVVYTDWK_2	y8_1	1.41409
heavy	uZSWATH	SDVVYTDWK_2	y8_1	1.35556
light	uZSWATH	SDVVYTDWK_2	y7_2	2.87587
heavy	uZSWATH	SDVVYTDWK_2	y7_2	3.82762
light	uZSWATH	SDVVYTDWK_2	y6_2	0.415773
heavy	uZSWATH	SDVVYTDWK_2	y6_2	0.644087
light	uZSWATH	SFQTGLFTAAR_2	y8_1	46.1817
heavy	uZSWATH	SFQTGLFTAAR_2	y8_1	46.6098
light	uZSWATH	SFQTGLFTAAR_2	y5_1	26.0438
heavy	uZSWATH	SFQTGLFTAAR_2	y5_1	26.2136
light	uZSWATH	SFQTGLFTAAR_2	y4_1	12.9622
heavy	uZSWATH	SFQTGLFTAAR_2	y4_1	12.9906
light	uZSWATH	SFQTGLFTAAR_2	y3_1	4.60735
heavy	uZSWATH	SFQTGLFTAAR_2	y3_1	4.79841
light	uZSWATH	SFQTGLFTAAR_2	y9_2	9.75554
heavy	uZSWATH	SFQTGLFTAAR_2	y9_2	9.14706
light	uZSWATH	SIPQVSPVR_2	y7_2	62.3635
heavy	uZSWATH	SIPQVSPVR_2	y7_2	0
light	uZSWATH	SIPQVSPVR_2	y7_1	15.1682
heavy	uZSWATH	SIPQVSPVR_2	y7_1	40.6065
light	uZSWATH	SIPQVSPVR_2	y5_1	10.5906
heavy	uZSWATH	SIPQVSPVR_2	y5_1	24.9116
light	uZSWATH	SIPQVSPVR_2	y4_1	4.16153
heavy	uZSWATH	SIPQVSPVR_2	y4_1	14.6482
light	uZSWATH	SIPQVSPVR_2	y6_1	0
heavy	uZSWATH	SIPQVSPVR_2	y6_1	12.5653
light	uZSWATH	SIPQVSPVR_2	y3_1	4.49581
heavy	uZSWATH	SIPQVSPVR_2	y3_1	3.90124
light	uZSWATH	SIPQVSPVR_2	y6_2	3.13511
heavy	uZSWATH	SIPQVSPVR_2	y6_2	1.25327
light	uZSWATH	SIPQVSPVR_2	y8_2	0.0944384
heavy	uZSWATH	SIPQVSPVR_2	y8_2	0.460435
light	uZSWATH	SLDFTELDVAAEK_2	y9_1	22.6092
heavy	uZSWATH	SLDFTELDVAAEK_2	y9_1	22.5623
light	uZSWATH	SLDFTELDVAAEK_2	y11_1	20.8606
heavy	uZSWATH	SLDFTELDVAAEK_2	y11_1	21.1414
light	uZSWATH	SLDFTELDVAAEK_2	y8_1	15.1766
heavy	uZSWATH	SLDFTELDVAAEK_2	y8_1	15.3283
light	uZSWATH	SLDFTELDVAAEK_2	y7_1	10.8816
heavy	uZSWATH	SLDFTELDVAAEK_2	y7_1	11.6925
light	uZSWATH	SLDFTELDVAAEK_2	y10_1	10.7498
heavy	uZSWATH	SLDFTELDVAAEK_2	y10_1	10.8178
light	uZSWATH	SLDFTELDVAAEK_2	y6_1	7.86473
heavy	uZSWATH	SLDFTELDVAAEK_2	y6_1	7.45538
light	uZSWATH	SLDFTELDVAAEK_2	y4_1	5.2655
heavy	uZSWATH	SLDFTELDVAAEK_2	y4_1	4.74525
light	uZSWATH	SLDFTELDVAAEK_2	y5_1	3.33596
heavy	uZSWATH	SLDFTELDVAAEK_2	y5_1	2.9838
light	uZSWATH	SLDFTELDVAAEK_2	y3_1	3.35414
heavy	uZSWATH	SLDFTELDVAAEK_2	y3_1	3.54178
light	uZSWATH	SLHTLFGDK_2	y7_2	72.4263
heavy	uZSWATH	SLHTLFGDK_2	y7_2	38.6678
light	uZSWATH	SLHTLFGDK_2	y6_1	4.75425
heavy	uZSWATH	SLHTLFGDK_2	y6_1	6.95373
light	uZSWATH	SLHTLFGDK_2	y7_1	10.0125
heavy	uZSWATH	SLHTLFGDK_2	y7_1	29.9144
light	uZSWATH	SLHTLFGDK_2	y5_1	6.76158
heavy	uZSWATH	SLHTLFGDK_2	y5_1	0
light	uZSWATH	SLHTLFGDK_2	y4_1	4.41003
heavy	uZSWATH	SLHTLFGDK_2	y4_1	24.4641
light	uZSWATH	SLHTLFGDK_2	y3_1	1.48687
heavy	uZSWATH	SLHTLFGDK_2	y3_1	0
light	uZSWATH	SLHTLFGDK_2	y8_2	0.148563
heavy	uZSWATH	SLHTLFGDK_2	y8_2	0
light	uZSWATH	SLPVSDSVLSGFEQR_2	y11_1	12.8277
heavy	uZSWATH	SLPVSDSVLSGFEQR_2	y11_1	13.3169
light	uZSWATH	SLPVSDSVLSGFEQR_2	y13_2	37.3279
heavy	uZSWATH	SLPVSDSVLSGFEQR_2	y13_2	34.6935
light	uZSWATH	SLPVSDSVLSGFEQR_2	y7_1	13.9939
heavy	uZSWATH	SLPVSDSVLSGFEQR_2	y7_1	13.3228
light	uZSWATH	SLPVSDSVLSGFEQR_2	y6_1	13.1527
heavy	uZSWATH	SLPVSDSVLSGFEQR_2	y6_1	12.9238
light	uZSWATH	SLPVSDSVLSGFEQR_2	y9_1	4.24102
heavy	uZSWATH	SLPVSDSVLSGFEQR_2	y9_1	4.59715
light	uZSWATH	SLPVSDSVLSGFEQR_2	y5_1	7.92612
heavy	uZSWATH	SLPVSDSVLSGFEQR_2	y5_1	7.83593
light	uZSWATH	SLPVSDSVLSGFEQR_2	y10_1	4.61948
heavy	uZSWATH	SLPVSDSVLSGFEQR_2	y10_1	4.2885
light	uZSWATH	SLPVSDSVLSGFEQR_2	y13_1	3.76279
heavy	uZSWATH	SLPVSDSVLSGFEQR_2	y13_1	4.41886
light	uZSWATH	SLPVSDSVLSGFEQR_2	y8_1	2.88098
heavy	uZSWATH	SLPVSDSVLSGFEQR_2	y8_1	4.92045
light	uZSWATH	SPELQAEAK_2	y8_2	27.3844
heavy	uZSWATH	SPELQAEAK_2	y8_2	28.1196
light	uZSWATH	SPELQAEAK_2	y7_1	24.9749
heavy	uZSWATH	SPELQAEAK_2	y7_1	25.0934
light	uZSWATH	SPELQAEAK_2	y6_1	18.5236
heavy	uZSWATH	SPELQAEAK_2	y6_1	19.2201
light	uZSWATH	SPELQAEAK_2	y5_1	13.9884
heavy	uZSWATH	SPELQAEAK_2	y5_1	13.4981
light	uZSWATH	SPELQAEAK_2	y4_1	9.72145
heavy	uZSWATH	SPELQAEAK_2	y4_1	8.95985
light	uZSWATH	SPELQAEAK_2	y3_1	3.02539
heavy	uZSWATH	SPELQAEAK_2	y3_1	2.66819
light	uZSWATH	SPELQAEAK_2	y8_1	2.69922
heavy	uZSWATH	SPELQAEAK_2	y8_1	2.32169
light	uZSWATH	SSEDPNEDIVER_2	y8_1	41.5267
heavy	uZSWATH	SSEDPNEDIVER_2	y8_1	41.5476
light	uZSWATH	SSEDPNEDIVER_2	y8_2	17.6153
heavy	uZSWATH	SSEDPNEDIVER_2	y8_2	17.4409
light	uZSWATH	SSEDPNEDIVER_2	y9_1	14.9543
heavy	uZSWATH	SSEDPNEDIVER_2	y9_1	14.5351
light	uZSWATH	SSEDPNEDIVER_2	y5_1	6.76535
heavy	uZSWATH	SSEDPNEDIVER_2	y5_1	6.36688
light	uZSWATH	SSEDPNEDIVER_2	y7_1	4.31076
heavy	uZSWATH	SSEDPNEDIVER_2	y7_1	4.11154
light	uZSWATH	SSEDPNEDIVER_2	y6_1	3.51895
heavy	uZSWATH	SSEDPNEDIVER_2	y6_1	3.90328
light	uZSWATH	SSEDPNEDIVER_2	y3_1	6.70322
heavy	uZSWATH	SSEDPNEDIVER_2	y3_1	6.69812
light	uZSWATH	SSEDPNEDIVER_2	y9_2	4.80717
heavy	uZSWATH	SSEDPNEDIVER_2	y9_2	4.89046
light	uZSWATH	STDYGIFQINSR_2	y6_1	36.7021
heavy	uZSWATH	STDYGIFQINSR_2	y6_1	36.4966
light	uZSWATH	STDYGIFQINSR_2	y8_1	22.9175
heavy	uZSWATH	STDYGIFQINSR_2	y8_1	21.5558
light	uZSWATH	STDYGIFQINSR_2	y5_1	10.7357
heavy	uZSWATH	STDYGIFQINSR_2	y5_1	10.4626
light	uZSWATH	STDYGIFQINSR_2	y9_1	5.351
heavy	uZSWATH	STDYGIFQINSR_2	y9_1	5.58213
light	uZSWATH	STDYGIFQINSR_2	y7_1	5.41047
heavy	uZSWATH	STDYGIFQINSR_2	y7_1	6.74645
light	uZSWATH	STDYGIFQINSR_2	y10_1	6.07608
heavy	uZSWATH	STDYGIFQINSR_2	y10_1	5.29469
light	uZSWATH	STDYGIFQINSR_2	y4_1	6.19484
heavy	uZSWATH	STDYGIFQINSR_2	y4_1	7.15002
light	uZSWATH	STDYGIFQINSR_2	y3_1	7.29441
heavy	uZSWATH	STDYGIFQINSR_2	y3_1	6.96074
light	uZSWATH	STGSWSTLK_2	y7_1	69.4312
heavy	uZSWATH	STGSWSTLK_2	y7_1	68.4153
light	uZSWATH	STGSWSTLK_2	y5_1	8.03124
heavy	uZSWATH	STGSWSTLK_2	y5_1	8.96719
light	uZSWATH	STGSWSTLK_2	y4_1	5.7953
heavy	uZSWATH	STGSWSTLK_2	y4_1	5.32847
light	uZSWATH	STGSWSTLK_2	y6_1	8.46506
heavy	uZSWATH	STGSWSTLK_2	y6_1	8.65982
light	uZSWATH	STGSWSTLK_2	y3_1	1.73528
heavy	uZSWATH	STGSWSTLK_2	y3_1	1.80257
light	uZSWATH	STGSWSTLK_2	y8_2	3.29143
heavy	uZSWATH	STGSWSTLK_2	y8_2	4.15624
light	uZSWATH	STGSWSTLK_2	y8_1	2.77958
heavy	uZSWATH	STGSWSTLK_2	y8_1	2.70944
light	uZSWATH	STGSWSTLK_2	y7_2	0.595522
heavy	uZSWATH	STGSWSTLK_2	y7_2	0.487027
light	uZSWATH	STVEIFK_2	y5_1	67.1385
heavy	uZSWATH	STVEIFK_2	y5_1	68.3856
light	uZSWATH	STVEIFK_2	y4_1	27.9632
heavy	uZSWATH	STVEIFK_2	y4_1	20.2314
light	uZSWATH	STVEIFK_2	y6_1	1.93003
heavy	uZSWATH	STVEIFK_2	y6_1	6.32289
light	uZSWATH	STVEIFK_2	y5_2	0.864181
heavy	uZSWATH	STVEIFK_2	y5_2	2.5033
light	uZSWATH	STVEIFK_2	y6_2	2.26485
heavy	uZSWATH	STVEIFK_2	y6_2	2.70952
light	uZSWATH	STVELFK_2	y5_1	69.8287
heavy	uZSWATH	STVELFK_2	y5_1	67.7749
light	uZSWATH	STVELFK_2	y4_1	25.141
heavy	uZSWATH	STVELFK_2	y4_1	21.204
light	uZSWATH	STVELFK_2	y6_1	1.97667
heavy	uZSWATH	STVELFK_2	y6_1	5.96387
light	uZSWATH	STVELFK_2	y5_2	0
heavy	uZSWATH	STVELFK_2	y5_2	2.33546
light	uZSWATH	STVELFK_2	y6_2	2.31957
heavy	uZSWATH	STVELFK_2	y6_2	3.04673
light	uZSWATH	SVFLHAR_2	y5_1	43.321
heavy	uZSWATH	SVFLHAR_2	y5_1	44.8615
light	uZSWATH	SVFLHAR_2	y3_1	15.365
heavy	uZSWATH	SVFLHAR_2	y3_1	16.4092
light	uZSWATH	SVFLHAR_2	y4_1	12.3271
heavy	uZSWATH	SVFLHAR_2	y4_1	13.8682
light	uZSWATH	SVFLHAR_2	y5_2	24.4985
heavy	uZSWATH	SVFLHAR_2	y5_2	20.9573
light	uZSWATH	SVFLHAR_2	y4_2	0.355475
heavy	uZSWATH	SVFLHAR_2	y4_2	1.02516
light	uZSWATH	SVFLHAR_2	y6_2	2.29543
heavy	uZSWATH	SVFLHAR_2	y6_2	2.019
light	uZSWATH	SVFLHAR_2	y6_1	0
heavy	uZSWATH	SVFLHAR_2	y6_1	0.292793
light	uZSWATH	SVSLPSLDPASAK_2	y9_1	58.8355
heavy	uZSWATH	SVSLPSLDPASAK_2	y9_1	60.351
light	uZSWATH	SVSLPSLDPASAK_2	y5_1	6.2262
heavy	uZSWATH	SVSLPSLDPASAK_2	y5_1	5.91414
light	uZSWATH	SVSLPSLDPASAK_2	y9_2	13.4582
heavy	uZSWATH	SVSLPSLDPASAK_2	y9_2	13.3654
light	uZSWATH	SVSLPSLDPASAK_2	y11_1	9.69448
heavy	uZSWATH	SVSLPSLDPASAK_2	y11_1	9.34174
light	uZSWATH	SVSLPSLDPASAK_2	y8_1	3.44975
heavy	uZSWATH	SVSLPSLDPASAK_2	y8_1	3.0795
light	uZSWATH	SVSLPSLDPASAK_2	y6_1	3.01792
heavy	uZSWATH	SVSLPSLDPASAK_2	y6_1	2.04419
light	uZSWATH	SVSLPSLDPASAK_2	y7_1	1.45713
heavy	uZSWATH	SVSLPSLDPASAK_2	y7_1	1.44373
light	uZSWATH	SVSLPSLDPASAK_2	y10_1	1.72497
heavy	uZSWATH	SVSLPSLDPASAK_2	y10_1	1.73035
light	uZSWATH	SVSLPSLDPASAK_2	y10_2	2.32511
heavy	uZSWATH	SVSLPSLDPASAK_2	y10_2	2.4455
light	uZSWATH	TFTLLDPK_2	y6_1	73.2661
heavy	uZSWATH	TFTLLDPK_2	y6_1	70.1898
light	uZSWATH	TFTLLDPK_2	y5_1	9.75572
heavy	uZSWATH	TFTLLDPK_2	y5_1	12.2571
light	uZSWATH	TFTLLDPK_2	y4_1	6.66535
heavy	uZSWATH	TFTLLDPK_2	y4_1	8.05656
light	uZSWATH	TFTLLDPK_2	y3_1	4.24104
heavy	uZSWATH	TFTLLDPK_2	y3_1	4.14891
light	uZSWATH	TFTLLDPK_2	y7_1	2.98156
heavy	uZSWATH	TFTLLDPK_2	y7_1	3.73415
light	uZSWATH	TFTLLDPK_2	y7_2	2.42764
heavy	uZSWATH	TFTLLDPK_2	y7_2	1.05132
light	uZSWATH	TFTLLDPK_2	y6_2	0.325563
heavy	uZSWATH	TFTLLDPK_2	y6_2	0.602162
light	uZSWATH	TGISPLALIK_2	y7_1	52.8319
heavy	uZSWATH	TGISPLALIK_2	y7_1	47.7871
light	uZSWATH	TGISPLALIK_2	y6_1	26.8772
heavy	uZSWATH	TGISPLALIK_2	y6_1	29.5191
light	uZSWATH	TGISPLALIK_2	y8_1	8.54936
heavy	uZSWATH	TGISPLALIK_2	y8_1	9.28727
light	uZSWATH	TGISPLALIK_2	y9_1	5.55828
heavy	uZSWATH	TGISPLALIK_2	y9_1	6.04845
light	uZSWATH	TGISPLALIK_2	y6_2	3.2273
heavy	uZSWATH	TGISPLALIK_2	y6_2	3.72941
light	uZSWATH	TGISPLALIK_2	y4_1	1.31824
heavy	uZSWATH	TGISPLALIK_2	y4_1	1.67213
light	uZSWATH	TGISPLALIK_2	y7_2	1.55673
heavy	uZSWATH	TGISPLALIK_2	y7_2	1.71836
light	uZSWATH	TGIVSGFGR_2	y6_1	39.18
heavy	uZSWATH	TGIVSGFGR_2	y6_1	41.8002
light	uZSWATH	TGIVSGFGR_2	y5_1	35.3429
heavy	uZSWATH	TGIVSGFGR_2	y5_1	35.9047
light	uZSWATH	TGIVSGFGR_2	y4_1	15.1238
heavy	uZSWATH	TGIVSGFGR_2	y4_1	10.8617
light	uZSWATH	TGIVSGFGR_2	y7_1	2.75322
heavy	uZSWATH	TGIVSGFGR_2	y7_1	4.04928
light	uZSWATH	TGIVSGFGR_2	y8_1	2.55344
heavy	uZSWATH	TGIVSGFGR_2	y8_1	2.76945
light	uZSWATH	TGIVSGFGR_2	y3_1	1.04489
heavy	uZSWATH	TGIVSGFGR_2	y3_1	1.30826
light	uZSWATH	TGIVSGFGR_2	y6_2	0.599173
heavy	uZSWATH	TGIVSGFGR_2	y6_2	0.515892
light	uZSWATH	TGIVSGFGR_2	y7_2	2.47489
heavy	uZSWATH	TGIVSGFGR_2	y7_2	2.46957
light	uZSWATH	TGIVSGFGR_2	y8_2	0.0718157
heavy	uZSWATH	TGIVSGFGR_2	y8_2	0.185773
light	uZSWATH	TGYYFDGISR_2	y6_1	34.3325
heavy	uZSWATH	TGYYFDGISR_2	y6_1	32.1064
light	uZSWATH	TGYYFDGISR_2	y7_1	33.4766
heavy	uZSWATH	TGYYFDGISR_2	y7_1	32.1819
light	uZSWATH	TGYYFDGISR_2	y5_1	12.5358
heavy	uZSWATH	TGYYFDGISR_2	y5_1	12.5913
light	uZSWATH	TGYYFDGISR_2	y4_1	7.89494
heavy	uZSWATH	TGYYFDGISR_2	y4_1	7.89765
light	uZSWATH	TGYYFDGISR_2	y8_1	5.08145
heavy	uZSWATH	TGYYFDGISR_2	y8_1	6.08253
light	uZSWATH	TGYYFDGISR_2	y9_1	2.50602
heavy	uZSWATH	TGYYFDGISR_2	y9_1	3.0078
light	uZSWATH	TGYYFDGISR_2	y7_2	0.607204
heavy	uZSWATH	TGYYFDGISR_2	y7_2	1.215
light	uZSWATH	TGYYFDGISR_2	y8_2	3.57298
heavy	uZSWATH	TGYYFDGISR_2	y8_2	3.99226
light	uZSWATH	TINVPLR_2	y5_1	76.9725
heavy	uZSWATH	TINVPLR_2	y5_1	76.3594
light	uZSWATH	TINVPLR_2	y3_1	14.7058
heavy	uZSWATH	TINVPLR_2	y3_1	14.6673
light	uZSWATH	TINVPLR_2	y4_1	6.19373
heavy	uZSWATH	TINVPLR_2	y4_1	6.8304
light	uZSWATH	TINVPLR_2	y6_1	0.926578
heavy	uZSWATH	TINVPLR_2	y6_1	1.12936
light	uZSWATH	TINVPLR_2	y6_2	0.791938
heavy	uZSWATH	TINVPLR_2	y6_2	0.978122
light	uZSWATH	TLDEFTIIQNLQPQYQFR_3	y6_1	65.9799
heavy	uZSWATH	TLDEFTIIQNLQPQYQFR_3	y6_1	67.1618
light	uZSWATH	TLDEFTIIQNLQPQYQFR_3	y6_2	8.82111
heavy	uZSWATH	TLDEFTIIQNLQPQYQFR_3	y6_2	6.72163
light	uZSWATH	TLDEFTIIQNLQPQYQFR_3	y7_1	14.8899
heavy	uZSWATH	TLDEFTIIQNLQPQYQFR_3	y7_1	13.2328
light	uZSWATH	TLDEFTIIQNLQPQYQFR_3	y4_1	5.00805
heavy	uZSWATH	TLDEFTIIQNLQPQYQFR_3	y4_1	4.83125
light	uZSWATH	TLDEFTIIQNLQPQYQFR_3	y3_1	2.13888
heavy	uZSWATH	TLDEFTIIQNLQPQYQFR_3	y3_1	4.1725
light	uZSWATH	TLDEFTIIQNLQPQYQFR_3	y8_1	3.04824
heavy	uZSWATH	TLDEFTIIQNLQPQYQFR_3	y8_1	2.66857
light	uZSWATH	TLIYSTNTR_2	y6_1	41.3017
heavy	uZSWATH	TLIYSTNTR_2	y6_1	43.7016
light	uZSWATH	TLIYSTNTR_2	y7_1	31.9227
heavy	uZSWATH	TLIYSTNTR_2	y7_1	29.5578
light	uZSWATH	TLIYSTNTR_2	y5_1	16.7892
heavy	uZSWATH	TLIYSTNTR_2	y5_1	16.2088
light	uZSWATH	TLIYSTNTR_2	y4_1	4.22532
heavy	uZSWATH	TLIYSTNTR_2	y4_1	2.7002
light	uZSWATH	TLIYSTNTR_2	y3_1	1.25712
heavy	uZSWATH	TLIYSTNTR_2	y3_1	1.2502
light	uZSWATH	TLIYSTNTR_2	y7_2	3.18821
heavy	uZSWATH	TLIYSTNTR_2	y7_2	2.84452
light	uZSWATH	TLIYSTNTR_2	y6_2	0.127701
heavy	uZSWATH	TLIYSTNTR_2	y6_2	1.29033
light	uZSWATH	TLIYSTNTR_2	y8_2	0.384843
heavy	uZSWATH	TLIYSTNTR_2	y8_2	1.61922
light	uZSWATH	TLYSSSPR_2	y6_1	62.823
heavy	uZSWATH	TLYSSSPR_2	y6_1	26.4302
light	uZSWATH	TLYSSSPR_2	y5_1	21.9267
heavy	uZSWATH	TLYSSSPR_2	y5_1	19.7792
light	uZSWATH	TLYSSSPR_2	y4_1	6.93143
heavy	uZSWATH	TLYSSSPR_2	y4_1	21.9009
light	uZSWATH	TLYSSSPR_2	y3_1	1.91489
heavy	uZSWATH	TLYSSSPR_2	y3_1	6.23297
light	uZSWATH	TLYSSSPR_2	y7_1	1.28558
heavy	uZSWATH	TLYSSSPR_2	y7_1	3.72971
light	uZSWATH	TLYSSSPR_2	y6_2	4.72551
heavy	uZSWATH	TLYSSSPR_2	y6_2	13.0287
light	uZSWATH	TLYSSSPR_2	y7_2	0.679142
heavy	uZSWATH	TLYSSSPR_2	y7_2	2.02249
light	uZSWATH	TNFDNDIALVR_2	y9_1	29.6469
heavy	uZSWATH	TNFDNDIALVR_2	y9_1	27.0588
light	uZSWATH	TNFDNDIALVR_2	y8_1	19.7287
heavy	uZSWATH	TNFDNDIALVR_2	y8_1	20.7252
light	uZSWATH	TNFDNDIALVR_2	y7_1	12.9568
heavy	uZSWATH	TNFDNDIALVR_2	y7_1	13.0655
light	uZSWATH	TNFDNDIALVR_2	y4_1	14.5263
heavy	uZSWATH	TNFDNDIALVR_2	y4_1	14.6534
light	uZSWATH	TNFDNDIALVR_2	y5_1	7.42354
heavy	uZSWATH	TNFDNDIALVR_2	y5_1	8.15814
light	uZSWATH	TNFDNDIALVR_2	y6_1	6.84787
heavy	uZSWATH	TNFDNDIALVR_2	y6_1	7.28727
light	uZSWATH	TNFDNDIALVR_2	y3_1	6.07446
heavy	uZSWATH	TNFDNDIALVR_2	y3_1	6.06471
light	uZSWATH	TNFDNDIALVR_2	y9_2	3.05614
heavy	uZSWATH	TNFDNDIALVR_2	y9_2	2.8765
light	uZSWATH	TPLTATLSK_2	y6_1	37.1863
heavy	uZSWATH	TPLTATLSK_2	y6_1	36.3529
light	uZSWATH	TPLTATLSK_2	y8_2	8.87666
heavy	uZSWATH	TPLTATLSK_2	y8_2	8.81516
light	uZSWATH	TPLTATLSK_2	y7_1	36.702
heavy	uZSWATH	TPLTATLSK_2	y7_1	37.7481
light	uZSWATH	TPLTATLSK_2	y5_1	16.6888
heavy	uZSWATH	TPLTATLSK_2	y5_1	17.0454
light	uZSWATH	TVAAPSVFIFPPSDEQLK_3	y8_1	40.5285
heavy	uZSWATH	TVAAPSVFIFPPSDEQLK_3	y8_1	44.2932
light	uZSWATH	TVAAPSVFIFPPSDEQLK_3	y8_2	16.2937
heavy	uZSWATH	TVAAPSVFIFPPSDEQLK_3	y8_2	10.3121
light	uZSWATH	TVAAPSVFIFPPSDEQLK_3	y7_1	22.6263
heavy	uZSWATH	TVAAPSVFIFPPSDEQLK_3	y7_1	24.2634
light	uZSWATH	TVAAPSVFIFPPSDEQLK_3	y9_1	10.2294
heavy	uZSWATH	TVAAPSVFIFPPSDEQLK_3	y9_1	12.8872
light	uZSWATH	TVAAPSVFIFPPSDEQLK_3	y7_2	3.44245
heavy	uZSWATH	TVAAPSVFIFPPSDEQLK_3	y7_2	3.97487
light	uZSWATH	TVAAPSVFIFPPSDEQLK_3	y6_1	2.51663
heavy	uZSWATH	TVAAPSVFIFPPSDEQLK_3	y6_1	1.00792
light	uZSWATH	TVAAPSVFIFPPSDEQLK_3	y4_1	3.94924
heavy	uZSWATH	TVAAPSVFIFPPSDEQLK_3	y4_1	3.25079
light	uZSWATH	TVGSDTFYSFK_2	y9_1	72.1859
heavy	uZSWATH	TVGSDTFYSFK_2	y9_1	73.969
light	uZSWATH	TVGSDTFYSFK_2	y3_1	3.19995
heavy	uZSWATH	TVGSDTFYSFK_2	y3_1	3.25297
light	uZSWATH	TVGSDTFYSFK_2	y4_1	4.46819
heavy	uZSWATH	TVGSDTFYSFK_2	y4_1	3.09818
light	uZSWATH	TVGSDTFYSFK_2	y6_1	4.34723
heavy	uZSWATH	TVGSDTFYSFK_2	y6_1	4.60777
light	uZSWATH	TVGSDTFYSFK_2	y7_1	4.47018
heavy	uZSWATH	TVGSDTFYSFK_2	y7_1	4.64791
light	uZSWATH	TVGSDTFYSFK_2	y8_1	7.44342
heavy	uZSWATH	TVGSDTFYSFK_2	y8_1	4.89279
light	uZSWATH	TVGSDTFYSFK_2	y5_1	2.87533
heavy	uZSWATH	TVGSDTFYSFK_2	y5_1	3.60786
light	uZSWATH	TVGSDTFYSFK_2	y10_2	1.50898
heavy	uZSWATH	TVGSDTFYSFK_2	y10_2	1.58282
light	uZSWATH	TVQAVLTVPK_2	y8_1	41.4383
heavy	uZSWATH	TVQAVLTVPK_2	y8_1	39.3732
light	uZSWATH	TVQAVLTVPK_2	y7_1	19.199
heavy	uZSWATH	TVQAVLTVPK_2	y7_1	19.3656
light	uZSWATH	TVQAVLTVPK_2	y5_1	8.74305
heavy	uZSWATH	TVQAVLTVPK_2	y5_1	8.73543
light	uZSWATH	TVQAVLTVPK_2	y6_1	8.47832
heavy	uZSWATH	TVQAVLTVPK_2	y6_1	9.02956
light	uZSWATH	TVQAVLTVPK_2	y4_1	5.83626
heavy	uZSWATH	TVQAVLTVPK_2	y4_1	5.91091
light	uZSWATH	TVQAVLTVPK_2	y3_1	4.2115
heavy	uZSWATH	TVQAVLTVPK_2	y3_1	4.07299
light	uZSWATH	TVQAVLTVPK_2	y8_2	11.4369
heavy	uZSWATH	TVQAVLTVPK_2	y8_2	12.178
light	uZSWATH	TVQAVLTVPK_2	y9_2	0.857323
heavy	uZSWATH	TVQAVLTVPK_2	y9_2	1.23233
light	uZSWATH	TWYPEVPK_2	y6_1	63.4821
heavy	uZSWATH	TWYPEVPK_2	y6_1	63.1849
light	uZSWATH	TWYPEVPK_2	y5_1	29.0168
heavy	uZSWATH	TWYPEVPK_2	y5_1	29.2185
light	uZSWATH	TWYPEVPK_2	y3_1	2.10115
heavy	uZSWATH	TWYPEVPK_2	y3_1	1.93797
light	uZSWATH	TWYPEVPK_2	y5_2	0.101323
heavy	uZSWATH	TWYPEVPK_2	y5_2	0
light	uZSWATH	TWYPEVPK_2	y4_1	0.8208
heavy	uZSWATH	TWYPEVPK_2	y4_1	1.07475
light	uZSWATH	TWYPEVPK_2	y7_1	1.902
heavy	uZSWATH	TWYPEVPK_2	y7_1	1.85333
light	uZSWATH	TWYPEVPK_2	y6_2	1.11641
heavy	uZSWATH	TWYPEVPK_2	y6_2	1.22188
light	uZSWATH	TWYPEVPK_2	y7_2	1.59656
heavy	uZSWATH	TWYPEVPK_2	y7_2	1.61736
light	uZSWATH	VAAGAFQGLR_2	y8_1	33.636
heavy	uZSWATH	VAAGAFQGLR_2	y8_1	32.8055
light	uZSWATH	VAAGAFQGLR_2	y7_1	18.2862
heavy	uZSWATH	VAAGAFQGLR_2	y7_1	18.2854
light	uZSWATH	VAAGAFQGLR_2	y5_1	12.5427
heavy	uZSWATH	VAAGAFQGLR_2	y5_1	12.863
light	uZSWATH	VAAGAFQGLR_2	y9_1	8.56169
heavy	uZSWATH	VAAGAFQGLR_2	y9_1	8.51859
light	uZSWATH	VAAGAFQGLR_2	y6_1	5.61702
heavy	uZSWATH	VAAGAFQGLR_2	y6_1	5.58835
light	uZSWATH	VAAGAFQGLR_2	y4_1	5.58855
heavy	uZSWATH	VAAGAFQGLR_2	y4_1	5.47127
light	uZSWATH	VAAGAFQGLR_2	y3_1	4.43311
heavy	uZSWATH	VAAGAFQGLR_2	y3_1	4.49031
light	uZSWATH	VAAGAFQGLR_2	y8_2	8.63544
heavy	uZSWATH	VAAGAFQGLR_2	y8_2	9.29934
light	uZSWATH	VAAGAFQGLR_2	y9_2	2.7892
heavy	uZSWATH	VAAGAFQGLR_2	y9_2	2.94792
light	uZSWATH	VAQELEEK_2	y7_1	25.0124
heavy	uZSWATH	VAQELEEK_2	y7_1	25.1969
light	uZSWATH	VAQELEEK_2	y6_1	37.0743
heavy	uZSWATH	VAQELEEK_2	y6_1	37.8732
light	uZSWATH	VAQELEEK_2	y5_1	13.7026
heavy	uZSWATH	VAQELEEK_2	y5_1	14.9851
light	uZSWATH	VAQELEEK_2	y4_1	6.39989
heavy	uZSWATH	VAQELEEK_2	y4_1	5.55131
light	uZSWATH	VAQELEEK_2	y3_1	3.66909
heavy	uZSWATH	VAQELEEK_2	y3_1	3.45275
light	uZSWATH	VAQELEEK_2	y7_2	4.39362
heavy	uZSWATH	VAQELEEK_2	y7_2	4.01045
light	uZSWATH	VAQELEEK_2	y6_2	8.86809
heavy	uZSWATH	VAQELEEK_2	y6_2	8.99639
light	uZSWATH	VEGTAFVIFGIQDGEQR_3	y6_1	28.9388
heavy	uZSWATH	VEGTAFVIFGIQDGEQR_3	y6_1	27.9458
light	uZSWATH	VEGTAFVIFGIQDGEQR_3	y8_1	20.2812
heavy	uZSWATH	VEGTAFVIFGIQDGEQR_3	y8_1	20.458
light	uZSWATH	VEGTAFVIFGIQDGEQR_3	y5_1	20.0714
heavy	uZSWATH	VEGTAFVIFGIQDGEQR_3	y5_1	20.8789
light	uZSWATH	VEGTAFVIFGIQDGEQR_3	y4_1	11.6819
heavy	uZSWATH	VEGTAFVIFGIQDGEQR_3	y4_1	12.3551
light	uZSWATH	VEGTAFVIFGIQDGEQR_3	y9_1	12.5971
heavy	uZSWATH	VEGTAFVIFGIQDGEQR_3	y9_1	13.1679
light	uZSWATH	VEGTAFVIFGIQDGEQR_3	y7_1	7.76936
heavy	uZSWATH	VEGTAFVIFGIQDGEQR_3	y7_1	6.85047
light	uZSWATH	VELEDWNGR_2	y7_1	39.5699
heavy	uZSWATH	VELEDWNGR_2	y7_1	43.7497
light	uZSWATH	VELEDWNGR_2	y6_1	25.7137
heavy	uZSWATH	VELEDWNGR_2	y6_1	25.5589
light	uZSWATH	VELEDWNGR_2	y4_1	11.5015
heavy	uZSWATH	VELEDWNGR_2	y4_1	10.347
light	uZSWATH	VELEDWNGR_2	y8_1	8.30933
heavy	uZSWATH	VELEDWNGR_2	y8_1	7.90698
light	uZSWATH	VELEDWNGR_2	y3_1	5.07693
heavy	uZSWATH	VELEDWNGR_2	y3_1	5.09349
light	uZSWATH	VELEDWNGR_2	y7_2	8.09975
heavy	uZSWATH	VELEDWNGR_2	y7_2	6.49486
light	uZSWATH	VELEDWNGR_2	y8_2	1.53984
heavy	uZSWATH	VELEDWNGR_2	y8_2	1.15916
light	uZSWATH	VFQFLEK_2	y6_1	31.0222
heavy	uZSWATH	VFQFLEK_2	y6_1	32.5754
light	uZSWATH	VFQFLEK_2	y5_1	50.0037
heavy	uZSWATH	VFQFLEK_2	y5_1	47.6797
light	uZSWATH	VFQFLEK_2	y4_1	11.7395
heavy	uZSWATH	VFQFLEK_2	y4_1	13.0594
light	uZSWATH	VFQFLEK_2	y3_1	3.24596
heavy	uZSWATH	VFQFLEK_2	y3_1	2.79858
light	uZSWATH	VFQFLEK_2	y6_2	3.4245
heavy	uZSWATH	VFQFLEK_2	y6_2	3.11185
light	uZSWATH	VFQFLEK_2	y5_2	0.542562
heavy	uZSWATH	VFQFLEK_2	y5_2	0.527827
light	uZSWATH	VGAHAGEYGAEALER_2	y10_1	20.0701
heavy	uZSWATH	VGAHAGEYGAEALER_2	y10_1	26.5109
light	uZSWATH	VGAHAGEYGAEALER_2	y11_1	46.2166
heavy	uZSWATH	VGAHAGEYGAEALER_2	y11_1	20.6754
light	uZSWATH	VGAHAGEYGAEALER_2	y12_2	12.4341
heavy	uZSWATH	VGAHAGEYGAEALER_2	y12_2	16.511
light	uZSWATH	VGAHAGEYGAEALER_2	y8_1	5.3192
heavy	uZSWATH	VGAHAGEYGAEALER_2	y8_1	9.70742
light	uZSWATH	VGAHAGEYGAEALER_2	y7_1	6.58079
heavy	uZSWATH	VGAHAGEYGAEALER_2	y7_1	8.78557
light	uZSWATH	VGAHAGEYGAEALER_2	y14_2	1.68018
heavy	uZSWATH	VGAHAGEYGAEALER_2	y14_2	5.07675
light	uZSWATH	VGAHAGEYGAEALER_2	y9_1	0
heavy	uZSWATH	VGAHAGEYGAEALER_2	y9_1	3.77904
light	uZSWATH	VGAHAGEYGAEALER_2	y13_2	2.51786
heavy	uZSWATH	VGAHAGEYGAEALER_2	y13_2	5.08841
light	uZSWATH	VGAHAGEYGAEALER_2	y4_1	0.307177
heavy	uZSWATH	VGAHAGEYGAEALER_2	y4_1	3.93109
light	uZSWATH	VGYVSGWGR_2	y5_1	3.90529
heavy	uZSWATH	VGYVSGWGR_2	y5_1	34.8797
light	uZSWATH	VGYVSGWGR_2	y6_1	27.3444
heavy	uZSWATH	VGYVSGWGR_2	y6_1	22.3963
light	uZSWATH	VGYVSGWGR_2	y8_1	22.7612
heavy	uZSWATH	VGYVSGWGR_2	y8_1	16.6189
light	uZSWATH	VGYVSGWGR_2	y7_1	13.4642
heavy	uZSWATH	VGYVSGWGR_2	y7_1	8.08824
light	uZSWATH	VGYVSGWGR_2	y4_1	13.1194
heavy	uZSWATH	VGYVSGWGR_2	y4_1	11.8396
light	uZSWATH	VGYVSGWGR_2	y3_1	5.9326
heavy	uZSWATH	VGYVSGWGR_2	y3_1	2.01988
light	uZSWATH	VGYVSGWGR_2	y7_2	9.9361
heavy	uZSWATH	VGYVSGWGR_2	y7_2	3.72658
light	uZSWATH	VGYVSGWGR_2	y8_2	1.29342
heavy	uZSWATH	VGYVSGWGR_2	y8_2	0.504996
light	uZSWATH	VHQYFNVELIQPGAVK_3	y5_1	28.6212
heavy	uZSWATH	VHQYFNVELIQPGAVK_3	y5_1	30.5433
light	uZSWATH	VHQYFNVELIQPGAVK_3	y7_1	23.8134
heavy	uZSWATH	VHQYFNVELIQPGAVK_3	y7_1	23.2851
light	uZSWATH	VHQYFNVELIQPGAVK_3	y8_1	20.5983
heavy	uZSWATH	VHQYFNVELIQPGAVK_3	y8_1	19.761
light	uZSWATH	VHQYFNVELIQPGAVK_3	y6_1	13.578
heavy	uZSWATH	VHQYFNVELIQPGAVK_3	y6_1	13.3371
light	uZSWATH	VHQYFNVELIQPGAVK_3	y9_1	13.1649
heavy	uZSWATH	VHQYFNVELIQPGAVK_3	y9_1	13.0347
light	uZSWATH	VLDALQAIK_2	y7_1	75.9034
heavy	uZSWATH	VLDALQAIK_2	y7_1	69.2006
light	uZSWATH	VLDALQAIK_2	y8_1	10.7194
heavy	uZSWATH	VLDALQAIK_2	y8_1	12.3727
light	uZSWATH	VLDALQAIK_2	y6_1	5.23608
heavy	uZSWATH	VLDALQAIK_2	y6_1	7.57359
light	uZSWATH	VLDALQAIK_2	y5_1	3.63011
heavy	uZSWATH	VLDALQAIK_2	y5_1	4.60159
light	uZSWATH	VLDALQAIK_2	y3_1	0.372033
heavy	uZSWATH	VLDALQAIK_2	y3_1	1.82321
light	uZSWATH	VLDALQAIK_2	y4_1	1.33983
heavy	uZSWATH	VLDALQAIK_2	y4_1	3.09591
light	uZSWATH	VLDALQAIK_2	y8_2	0.490351
heavy	uZSWATH	VLDALQAIK_2	y8_2	1.55683
light	uZSWATH	VLLDGVQNPR_2	y8_1	30.8654
heavy	uZSWATH	VLLDGVQNPR_2	y8_1	28.668
light	uZSWATH	VLLDGVQNPR_2	y7_1	25.4239
heavy	uZSWATH	VLLDGVQNPR_2	y7_1	24.1906
light	uZSWATH	VLLDGVQNPR_2	y6_1	15.2626
heavy	uZSWATH	VLLDGVQNPR_2	y6_1	16.0117
light	uZSWATH	VLLDGVQNPR_2	y4_1	10.2273
heavy	uZSWATH	VLLDGVQNPR_2	y4_1	11.0089
light	uZSWATH	VLLDGVQNPR_2	y9_1	1.95594
heavy	uZSWATH	VLLDGVQNPR_2	y9_1	2.02704
light	uZSWATH	VLLDGVQNPR_2	y5_1	2.72014
heavy	uZSWATH	VLLDGVQNPR_2	y5_1	2.81531
light	uZSWATH	VLLDGVQNPR_2	y3_1	4.19059
heavy	uZSWATH	VLLDGVQNPR_2	y3_1	4.5908
light	uZSWATH	VLLDGVQNPR_2	y8_2	6.95783
heavy	uZSWATH	VLLDGVQNPR_2	y8_2	8.33792
light	uZSWATH	VLLDGVQNPR_2	y9_2	2.31683
heavy	uZSWATH	VLLDGVQNPR_2	y9_2	2.6094
light	uZSWATH	VLNQELR_2	y5_1	66.0414
heavy	uZSWATH	VLNQELR_2	y5_1	60.0339
light	uZSWATH	VLNQELR_2	y6_1	10.6139
heavy	uZSWATH	VLNQELR_2	y6_1	8.34464
light	uZSWATH	VLNQELR_2	y4_1	15.0981
heavy	uZSWATH	VLNQELR_2	y4_1	12.5446
light	uZSWATH	VLNQELR_2	y3_1	1.7587
heavy	uZSWATH	VLNQELR_2	y3_1	8.77642
light	uZSWATH	VLNQELR_2	y6_2	5.85479
heavy	uZSWATH	VLNQELR_2	y6_2	8.54767
light	uZSWATH	VLNQELR_2	y5_2	0
heavy	uZSWATH	VLNQELR_2	y5_2	1.33851
light	uZSWATH	VLNQELR_2	y4_2	1.55722
heavy	uZSWATH	VLNQELR_2	y4_2	0.167025
light	uZSWATH	VNVDAVGGEALGR_2	y7_1	34.1251
heavy	uZSWATH	VNVDAVGGEALGR_2	y7_1	38.2283
light	uZSWATH	VNVDAVGGEALGR_2	y10_1	19.2305
heavy	uZSWATH	VNVDAVGGEALGR_2	y10_1	18.5496
light	uZSWATH	VNVDAVGGEALGR_2	y8_1	14.0473
heavy	uZSWATH	VNVDAVGGEALGR_2	y8_1	15.927
light	uZSWATH	VNVDAVGGEALGR_2	y9_1	6.46593
heavy	uZSWATH	VNVDAVGGEALGR_2	y9_1	9.29032
light	uZSWATH	VNVDAVGGEALGR_2	y11_1	13.6795
heavy	uZSWATH	VNVDAVGGEALGR_2	y11_1	10.1958
light	uZSWATH	VNVDAVGGEALGR_2	y6_1	5.81356
heavy	uZSWATH	VNVDAVGGEALGR_2	y6_1	6.33133
light	uZSWATH	VNVDAVGGEALGR_2	y4_1	1.76443
heavy	uZSWATH	VNVDAVGGEALGR_2	y4_1	2.1296
light	uZSWATH	VNVDEVGGEALGR_2	y10_1	28.8888
heavy	uZSWATH	VNVDEVGGEALGR_2	y10_1	26.6091
light	uZSWATH	VNVDEVGGEALGR_2	y8_1	23.9223
heavy	uZSWATH	VNVDEVGGEALGR_2	y8_1	22.2405
light	uZSWATH	VNVDEVGGEALGR_2	y9_1	12.3758
heavy	uZSWATH	VNVDEVGGEALGR_2	y9_1	12.5786
light	uZSWATH	VNVDEVGGEALGR_2	y11_1	18.046
heavy	uZSWATH	VNVDEVGGEALGR_2	y11_1	17.936
light	uZSWATH	VNVDEVGGEALGR_2	y6_1	9.63235
heavy	uZSWATH	VNVDEVGGEALGR_2	y6_1	11.9267
light	uZSWATH	VNVDEVGGEALGR_2	y4_1	4.55342
heavy	uZSWATH	VNVDEVGGEALGR_2	y4_1	6.14947
light	uZSWATH	VNVDEVGGEALGR_2	y5_1	2.35006
heavy	uZSWATH	VNVDEVGGEALGR_2	y5_1	2.61926
light	uZSWATH	VTGWGNLK_2	y6_1	63.1965
heavy	uZSWATH	VTGWGNLK_2	y6_1	61.6298
light	uZSWATH	VTGWGNLK_2	y7_1	26.7024
heavy	uZSWATH	VTGWGNLK_2	y7_1	27.3195
light	uZSWATH	VTGWGNLK_2	y5_1	4.95192
heavy	uZSWATH	VTGWGNLK_2	y5_1	4.9579
light	uZSWATH	VTGWGNLK_2	y3_1	0.251469
heavy	uZSWATH	VTGWGNLK_2	y3_1	0.4442
light	uZSWATH	VTGWGNLK_2	y7_2	3.88935
heavy	uZSWATH	VTGWGNLK_2	y7_2	3.88138
light	uZSWATH	VTGWGNLK_2	y6_2	0.523959
heavy	uZSWATH	VTGWGNLK_2	y6_2	0.632576
light	uZSWATH	VTGWGNLK_2	y5_2	0.325295
heavy	uZSWATH	VTGWGNLK_2	y5_2	0.877393
light	uZSWATH	VTSIQDWVQK_2	y8_1	25.8887
heavy	uZSWATH	VTSIQDWVQK_2	y8_1	28.6736
light	uZSWATH	VTSIQDWVQK_2	y6_1	22.9848
heavy	uZSWATH	VTSIQDWVQK_2	y6_1	24.0832
light	uZSWATH	VTSIQDWVQK_2	y5_1	14.5114
heavy	uZSWATH	VTSIQDWVQK_2	y5_1	13.6431
light	uZSWATH	VTSIQDWVQK_2	y9_1	6.80467
heavy	uZSWATH	VTSIQDWVQK_2	y9_1	7.04424
light	uZSWATH	VTSIQDWVQK_2	y7_1	9.63938
heavy	uZSWATH	VTSIQDWVQK_2	y7_1	9.07967
light	uZSWATH	VTSIQDWVQK_2	y4_1	7.95632
heavy	uZSWATH	VTSIQDWVQK_2	y4_1	6.84599
light	uZSWATH	VTSIQDWVQK_2	y3_1	6.41141
heavy	uZSWATH	VTSIQDWVQK_2	y3_1	5.06105
light	uZSWATH	VTSIQDWVQK_2	y9_2	5.594
heavy	uZSWATH	VTSIQDWVQK_2	y9_2	5.41845
light	uZSWATH	VTTVASHTSDSDVPSGVTEVVVK_3	y10_1	39.8051
heavy	uZSWATH	VTTVASHTSDSDVPSGVTEVVVK_3	y10_1	41.2919
light	uZSWATH	VTTVASHTSDSDVPSGVTEVVVK_3	y10_2	35.4187
heavy	uZSWATH	VTTVASHTSDSDVPSGVTEVVVK_3	y10_2	33.5502
light	uZSWATH	VTTVASHTSDSDVPSGVTEVVVK_3	y9_1	10.5211
heavy	uZSWATH	VTTVASHTSDSDVPSGVTEVVVK_3	y9_1	10.573
light	uZSWATH	VTTVASHTSDSDVPSGVTEVVVK_3	y8_1	7.39461
heavy	uZSWATH	VTTVASHTSDSDVPSGVTEVVVK_3	y8_1	7.55557
light	uZSWATH	VTTVASHTSDSDVPSGVTEVVVK_3	y6_1	5.90928
heavy	uZSWATH	VTTVASHTSDSDVPSGVTEVVVK_3	y6_1	5.95143
light	uZSWATH	VTTVASHTSDSDVPSGVTEVVVK_3	y3_1	1.17585
heavy	uZSWATH	VTTVASHTSDSDVPSGVTEVVVK_3	y3_1	1.14843
light	uZSWATH	VTVLGQPK_2	y6_1	34.9651
heavy	uZSWATH	VTVLGQPK_2	y6_1	37.2268
light	uZSWATH	VTVLGQPK_2	y5_1	24.5101
heavy	uZSWATH	VTVLGQPK_2	y5_1	26.5675
light	uZSWATH	VTVLGQPK_2	y4_1	18.7681
heavy	uZSWATH	VTVLGQPK_2	y4_1	25.2555
light	uZSWATH	VTVLGQPK_2	y7_1	14.5754
heavy	uZSWATH	VTVLGQPK_2	y7_1	10.6663
light	uZSWATH	VTVLGQPK_2	y3_1	1.48521
heavy	uZSWATH	VTVLGQPK_2	y3_1	0
light	uZSWATH	VTVLGQPK_2	y6_2	3.92883
heavy	uZSWATH	VTVLGQPK_2	y6_2	0.655938
light	uZSWATH	VTVLGQPK_2	y7_2	1.81691
heavy	uZSWATH	VTVLGQPK_2	y7_2	0
light	uZSWATH	VVEESELAR_2	y7_1	64.6939
heavy	uZSWATH	VVEESELAR_2	y7_1	63.543
light	uZSWATH	VVEESELAR_2	y6_1	14.8386
heavy	uZSWATH	VVEESELAR_2	y6_1	14.9781
light	uZSWATH	VVEESELAR_2	y5_1	10.001
heavy	uZSWATH	VVEESELAR_2	y5_1	9.95663
light	uZSWATH	VVEESELAR_2	y3_1	2.97795
heavy	uZSWATH	VVEESELAR_2	y3_1	3.14058
light	uZSWATH	VVEESELAR_2	y4_1	2.40853
heavy	uZSWATH	VVEESELAR_2	y4_1	2.78612
light	uZSWATH	VVEESELAR_2	y8_2	2.43142
heavy	uZSWATH	VVEESELAR_2	y8_2	2.30265
light	uZSWATH	VVEESELAR_2	y7_2	2.25111
heavy	uZSWATH	VVEESELAR_2	y7_2	2.11226
light	uZSWATH	VVEESELAR_2	y5_2	0.429849
heavy	uZSWATH	VVEESELAR_2	y5_2	0.459743
light	uZSWATH	VVGGLVALR_2	y7_1	77.4439
heavy	uZSWATH	VVGGLVALR_2	y7_1	75.2915
light	uZSWATH	VVGGLVALR_2	y8_1	6.23249
heavy	uZSWATH	VVGGLVALR_2	y8_1	7.09482
light	uZSWATH	VVGGLVALR_2	y6_1	3.58958
heavy	uZSWATH	VVGGLVALR_2	y6_1	3.62794
light	uZSWATH	VVGGLVALR_2	y4_1	6.74331
heavy	uZSWATH	VVGGLVALR_2	y4_1	6.90852
light	uZSWATH	VVGGLVALR_2	y3_1	2.53313
heavy	uZSWATH	VVGGLVALR_2	y3_1	3.23826
light	uZSWATH	VVGGLVALR_2	y5_1	1.86369
heavy	uZSWATH	VVGGLVALR_2	y5_1	1.84893
light	uZSWATH	VVGGLVALR_2	y8_2	1.5246
heavy	uZSWATH	VVGGLVALR_2	y8_2	1.84502
light	uZSWATH	VVGGLVALR_2	y7_2	0
heavy	uZSWATH	VVGGLVALR_2	y7_2	0.195938
light	uZSWATH	VVSVLTVVHQDWLNGK_3	y14_2	38.2667
heavy	uZSWATH	VVSVLTVVHQDWLNGK_3	y14_2	51.8062
light	uZSWATH	VVSVLTVVHQDWLNGK_3	y12_2	16.811
heavy	uZSWATH	VVSVLTVVHQDWLNGK_3	y12_2	15.0797
light	uZSWATH	VVSVLTVVHQDWLNGK_3	y8_1	7.77326
heavy	uZSWATH	VVSVLTVVHQDWLNGK_3	y8_1	5.18281
light	uZSWATH	VVSVLTVVHQDWLNGK_3	y11_2	10.5844
heavy	uZSWATH	VVSVLTVVHQDWLNGK_3	y11_2	8.31945
light	uZSWATH	VVSVLTVVHQDWLNGK_3	y9_1	5.65038
heavy	uZSWATH	VVSVLTVVHQDWLNGK_3	y9_1	3.98402
light	uZSWATH	VVSVLTVVHQDWLNGK_3	y3_1	5.39463
heavy	uZSWATH	VVSVLTVVHQDWLNGK_3	y3_1	3.33229
light	uZSWATH	VVSVLTVVHQDWLNGK_3	y13_2	6.27658
heavy	uZSWATH	VVSVLTVVHQDWLNGK_3	y13_2	4.88673
light	uZSWATH	VVSVLTVVHQDWLNGK_3	y7_1	3.85595
heavy	uZSWATH	VVSVLTVVHQDWLNGK_3	y7_1	3.20431
light	uZSWATH	VVSVLTVVHQDWLNGK_3	y15_2	5.14072
heavy	uZSWATH	VVSVLTVVHQDWLNGK_3	y15_2	4.08943
light	uZSWATH	VYFAGFPR_2	y6_1	64.6296
heavy	uZSWATH	VYFAGFPR_2	y6_1	63.0381
light	uZSWATH	VYFAGFPR_2	y5_1	20.5505
heavy	uZSWATH	VYFAGFPR_2	y5_1	21.5156
light	uZSWATH	VYFAGFPR_2	y7_1	8.43612
heavy	uZSWATH	VYFAGFPR_2	y7_1	8.6137
light	uZSWATH	VYFAGFPR_2	y3_1	1.66703
heavy	uZSWATH	VYFAGFPR_2	y3_1	1.82668
light	uZSWATH	VYFAGFPR_2	y6_2	3.11129
heavy	uZSWATH	VYFAGFPR_2	y6_2	3.03792
light	uZSWATH	VYFAGFPR_2	y7_2	1.62304
heavy	uZSWATH	VYFAGFPR_2	y7_2	1.62431
light	uZSWATH	WELALGR_2	y5_1	67.4085
heavy	uZSWATH	WELALGR_2	y5_1	60.4196
light	uZSWATH	WELALGR_2	y6_1	26.0752
heavy	uZSWATH	WELALGR_2	y6_1	30.9925
light	uZSWATH	WELALGR_2	y3_1	6.33435
heavy	uZSWATH	WELALGR_2	y3_1	8.50523
light	uZSWATH	WELALGR_2	y5_2	0.168053
heavy	uZSWATH	WELALGR_2	y5_2	0.0614598
light	uZSWATH	WFLLEQPEIQVAHFPFK_3	y11_2	15.0621
heavy	uZSWATH	WFLLEQPEIQVAHFPFK_3	y11_2	15.1508
light	uZSWATH	WFLLEQPEIQVAHFPFK_3	y11_1	19.4037
heavy	uZSWATH	WFLLEQPEIQVAHFPFK_3	y11_1	19.342
light	uZSWATH	WFLLEQPEIQVAHFPFK_3	y3_1	9.21801
heavy	uZSWATH	WFLLEQPEIQVAHFPFK_3	y3_1	9.43483
light	uZSWATH	WFLLEQPEIQVAHFPFK_3	y6_1	7.28477
heavy	uZSWATH	WFLLEQPEIQVAHFPFK_3	y6_1	7.99437
light	uZSWATH	WFLLEQPEIQVAHFPFK_3	y15_2	17.9954
heavy	uZSWATH	WFLLEQPEIQVAHFPFK_3	y15_2	18.3014
light	uZSWATH	WFLLEQPEIQVAHFPFK_3	y8_1	7.91236
heavy	uZSWATH	WFLLEQPEIQVAHFPFK_3	y8_1	6.86429
light	uZSWATH	WFLLEQPEIQVAHFPFK_3	y14_2	10.9325
heavy	uZSWATH	WFLLEQPEIQVAHFPFK_3	y14_2	11.9218
light	uZSWATH	WFLLEQPEIQVAHFPFK_3	y7_1	5.94459
heavy	uZSWATH	WFLLEQPEIQVAHFPFK_3	y7_1	5.72298
light	uZSWATH	WFLLEQPEIQVAHFPFK_3	y4_1	5.75987
heavy	uZSWATH	WFLLEQPEIQVAHFPFK_3	y4_1	5.71252
light	uZSWATH	WIYHLTEGSTDLR_3	y6_1	21.4928
heavy	uZSWATH	WIYHLTEGSTDLR_3	y6_1	19.678
light	uZSWATH	WIYHLTEGSTDLR_3	y8_1	12.1793
heavy	uZSWATH	WIYHLTEGSTDLR_3	y8_1	12.3149
light	uZSWATH	WIYHLTEGSTDLR_3	y9_1	8.01806
heavy	uZSWATH	WIYHLTEGSTDLR_3	y9_1	9.08349
light	uZSWATH	WIYHLTEGSTDLR_3	y7_1	12.2872
heavy	uZSWATH	WIYHLTEGSTDLR_3	y7_1	12.3176
light	uZSWATH	WIYHLTEGSTDLR_3	y10_2	4.66111
heavy	uZSWATH	WIYHLTEGSTDLR_3	y10_2	5.44642
light	uZSWATH	WIYHLTEGSTDLR_3	y11_2	17.6503
heavy	uZSWATH	WIYHLTEGSTDLR_3	y11_2	15.8459
light	uZSWATH	WIYHLTEGSTDLR_3	y12_2	8.95745
heavy	uZSWATH	WIYHLTEGSTDLR_3	y12_2	9.77507
light	uZSWATH	WIYHLTEGSTDLR_3	y4_1	9.73494
heavy	uZSWATH	WIYHLTEGSTDLR_3	y4_1	8.11944
light	uZSWATH	WIYHLTEGSTDLR_3	y5_1	5.36862
heavy	uZSWATH	WIYHLTEGSTDLR_3	y5_1	7.76417
light	uZSWATH	WLPSSSPVTGYR_2	y10_1	34.3924
heavy	uZSWATH	WLPSSSPVTGYR_2	y10_1	35.1466
light	uZSWATH	WLPSSSPVTGYR_2	y10_2	42.5081
heavy	uZSWATH	WLPSSSPVTGYR_2	y10_2	42.5966
light	uZSWATH	WLPSSSPVTGYR_2	y6_1	6.78611
heavy	uZSWATH	WLPSSSPVTGYR_2	y6_1	6.58386
light	uZSWATH	WLPSSSPVTGYR_2	y9_1	5.14612
heavy	uZSWATH	WLPSSSPVTGYR_2	y9_1	4.49947
light	uZSWATH	WLPSSSPVTGYR_2	y8_1	5.29045
heavy	uZSWATH	WLPSSSPVTGYR_2	y8_1	5.17957
light	uZSWATH	WLPSSSPVTGYR_2	y7_1	3.21078
heavy	uZSWATH	WLPSSSPVTGYR_2	y7_1	2.83403
light	uZSWATH	WLPSSSPVTGYR_2	y4_1	0.829951
heavy	uZSWATH	WLPSSSPVTGYR_2	y4_1	0.821352
light	uZSWATH	WLPSSSPVTGYR_2	y3_1	0.58974
heavy	uZSWATH	WLPSSSPVTGYR_2	y3_1	0.603967
light	uZSWATH	WLPSSSPVTGYR_2	y11_2	1.26236
heavy	uZSWATH	WLPSSSPVTGYR_2	y11_2	1.29946
light	uZSWATH	WLPSSSPVTGYR_2	y5_1	0.276791
heavy	uZSWATH	WLPSSSPVTGYR_2	y5_1	0.321427
light	uZSWATH	WYVDGVEVHNAK_3	y6_1	15.4258
heavy	uZSWATH	WYVDGVEVHNAK_3	y6_1	15.7782
light	uZSWATH	WYVDGVEVHNAK_3	y9_1	11.4611
heavy	uZSWATH	WYVDGVEVHNAK_3	y9_1	11.7025
light	uZSWATH	WYVDGVEVHNAK_3	y5_1	8.11664
heavy	uZSWATH	WYVDGVEVHNAK_3	y5_1	7.57081
light	uZSWATH	WYVDGVEVHNAK_3	y9_2	10.9294
heavy	uZSWATH	WYVDGVEVHNAK_3	y9_2	9.48
light	uZSWATH	WYVDGVEVHNAK_3	y8_1	5.5886
heavy	uZSWATH	WYVDGVEVHNAK_3	y8_1	5.48065
light	uZSWATH	WYVDGVEVHNAK_3	y3_1	4.51522
heavy	uZSWATH	WYVDGVEVHNAK_3	y3_1	0.906139
light	uZSWATH	WYVDGVEVHNAK_3	y8_2	7.04978
heavy	uZSWATH	WYVDGVEVHNAK_3	y8_2	6.47765
light	uZSWATH	WYVDGVEVHNAK_3	y10_2	22.3518
heavy	uZSWATH	WYVDGVEVHNAK_3	y10_2	29.2285
light	uZSWATH	WYVDGVEVHNAK_3	y11_2	14.4625
heavy	uZSWATH	WYVDGVEVHNAK_3	y11_2	13.4543
light	uZSWATH	YEASILTHDSSIR_3	y11_2	11.2172
heavy	uZSWATH	YEASILTHDSSIR_3	y11_2	36.4564
light	uZSWATH	YEASILTHDSSIR_3	y7_1	11.5772
heavy	uZSWATH	YEASILTHDSSIR_3	y7_1	8.11224
light	uZSWATH	YEASILTHDSSIR_3	y8_1	6.48367
heavy	uZSWATH	YEASILTHDSSIR_3	y8_1	4.13684
light	uZSWATH	YEASILTHDSSIR_3	y5_1	10.1415
heavy	uZSWATH	YEASILTHDSSIR_3	y5_1	6.60055
light	uZSWATH	YEASILTHDSSIR_3	y8_2	12.3167
heavy	uZSWATH	YEASILTHDSSIR_3	y8_2	8.63216
light	uZSWATH	YEASILTHDSSIR_3	y10_2	16.5861
heavy	uZSWATH	YEASILTHDSSIR_3	y10_2	13.141
light	uZSWATH	YEASILTHDSSIR_3	y12_2	15.4291
heavy	uZSWATH	YEASILTHDSSIR_3	y12_2	12.059
light	uZSWATH	YEASILTHDSSIR_3	y7_2	8.01709
heavy	uZSWATH	YEASILTHDSSIR_3	y7_2	5.29364
light	uZSWATH	YEASILTHDSSIR_3	y9_2	9.0331
heavy	uZSWATH	YEASILTHDSSIR_3	y9_2	6.00809
light	uZSWATH	YEFILK_2	y4_1	57.4688
heavy	uZSWATH	YEFILK_2	y4_1	60.4405
light	uZSWATH	YEFILK_2	y5_1	36.573
heavy	uZSWATH	YEFILK_2	y5_1	34.9968
light	uZSWATH	YEFILK_2	y3_1	4.6548
heavy	uZSWATH	YEFILK_2	y3_1	4.50909
light	uZSWATH	YEFILK_2	y4_2	0
heavy	uZSWATH	YEFILK_2	y4_2	0.0820458
light	uZSWATH	YFIDFVAR_2	y6_1	52.187
heavy	uZSWATH	YFIDFVAR_2	y6_1	54.1151
light	uZSWATH	YFIDFVAR_2	y5_1	25.3485
heavy	uZSWATH	YFIDFVAR_2	y5_1	23.8102
light	uZSWATH	YFIDFVAR_2	y4_1	8.94564
heavy	uZSWATH	YFIDFVAR_2	y4_1	8.72687
light	uZSWATH	YFIDFVAR_2	y7_1	9.64418
heavy	uZSWATH	YFIDFVAR_2	y7_1	9.56532
light	uZSWATH	YFIDFVAR_2	y3_1	2.55
heavy	uZSWATH	YFIDFVAR_2	y3_1	2.25517
light	uZSWATH	YFIDFVAR_2	y6_2	0.84619
heavy	uZSWATH	YFIDFVAR_2	y6_2	0.660436
light	uZSWATH	YFIDFVAR_2	y7_2	0.70638
heavy	uZSWATH	YFIDFVAR_2	y7_2	0.538891
light	uZSWATH	YGLVTYATYPK_2	y7_1	41.1654
heavy	uZSWATH	YGLVTYATYPK_2	y7_1	40.5063
light	uZSWATH	YGLVTYATYPK_2	y8_1	21.8474
heavy	uZSWATH	YGLVTYATYPK_2	y8_1	20.3207
light	uZSWATH	YGLVTYATYPK_2	y6_1	12.343
heavy	uZSWATH	YGLVTYATYPK_2	y6_1	12.5306
light	uZSWATH	YGLVTYATYPK_2	y10_1	7.3617
heavy	uZSWATH	YGLVTYATYPK_2	y10_1	5.73486
light	uZSWATH	YGLVTYATYPK_2	y5_1	5.50966
heavy	uZSWATH	YGLVTYATYPK_2	y5_1	6.25497
light	uZSWATH	YGLVTYATYPK_2	y3_1	3.80833
heavy	uZSWATH	YGLVTYATYPK_2	y3_1	4.02097
light	uZSWATH	YGLVTYATYPK_2	y9_1	4.65169
heavy	uZSWATH	YGLVTYATYPK_2	y9_1	3.91436
light	uZSWATH	YGLVTYATYPK_2	y4_1	2.94077
heavy	uZSWATH	YGLVTYATYPK_2	y4_1	6.78689
light	uZSWATH	YQISVNK_2	y5_1	50.1754
heavy	uZSWATH	YQISVNK_2	y5_1	50.2699
light	uZSWATH	YQISVNK_2	y4_1	28.1849
heavy	uZSWATH	YQISVNK_2	y4_1	26.348
light	uZSWATH	YQISVNK_2	y6_1	10.7372
heavy	uZSWATH	YQISVNK_2	y6_1	14.5124
light	uZSWATH	YQISVNK_2	y3_1	6.74055
heavy	uZSWATH	YQISVNK_2	y3_1	5.52354
light	uZSWATH	YQISVNK_2	y6_2	4.47594
heavy	uZSWATH	YQISVNK_2	y6_2	3.2398
light	uZSWATH	YQISVNK_2	y5_2	0.16795
heavy	uZSWATH	YQISVNK_2	y5_2	0.144401
light	uZSWATH	YVGGQEHFAHLLILR_4	y4_1	39.4678
heavy	uZSWATH	YVGGQEHFAHLLILR_4	y4_1	36.882
light	uZSWATH	YVGGQEHFAHLLILR_4	y5_1	11.5075
heavy	uZSWATH	YVGGQEHFAHLLILR_4	y5_1	11.1856
light	uZSWATH	YVGGQEHFAHLLILR_4	y3_1	32.4641
heavy	uZSWATH	YVGGQEHFAHLLILR_4	y3_1	32.0799
light	uZSWATH	YVGGQEHFAHLLILR_4	y9_2	7.27342
heavy	uZSWATH	YVGGQEHFAHLLILR_4	y9_2	6.76905
light	uZSWATH	YVGGQEHFAHLLILR_4	y13_2	4.18218
heavy	uZSWATH	YVGGQEHFAHLLILR_4	y13_2	4.24034
light	uZSWATH	YVGGQEHFAHLLILR_4	y10_2	3.42568
heavy	uZSWATH	YVGGQEHFAHLLILR_4	y10_2	3.12657
light	uZSWATH	YVGGQEHFAHLLILR_4	y8_2	1.57366
heavy	uZSWATH	YVGGQEHFAHLLILR_4	y8_2	6.93269
light	uZSWATH	YVLSPYK_2	y5_1	69.3197
heavy	uZSWATH	YVLSPYK_2	y5_1	71.0058
light	uZSWATH	YVLSPYK_2	y3_1	9.31513
heavy	uZSWATH	YVLSPYK_2	y3_1	8.34404
light	uZSWATH	YVLSPYK_2	y4_1	10.4601
heavy	uZSWATH	YVLSPYK_2	y4_1	10.9402
light	uZSWATH	YVLSPYK_2	y6_1	10.654
heavy	uZSWATH	YVLSPYK_2	y6_1	9.8916
light	uZSWATH	YVLSPYK_2	y6_2	0.102224
heavy	uZSWATH	YVLSPYK_2	y6_2	0.299397
light	uZSWATH	YWGVASFLQK_2	y8_1	60.7944
heavy	uZSWATH	YWGVASFLQK_2	y8_1	57.233
light	uZSWATH	YWGVASFLQK_2	y6_1	18.6018
heavy	uZSWATH	YWGVASFLQK_2	y6_1	20.4431
light	uZSWATH	YWGVASFLQK_2	y5_1	5.56208
heavy	uZSWATH	YWGVASFLQK_2	y5_1	5.60013
light	uZSWATH	YWGVASFLQK_2	y7_1	4.47543
heavy	uZSWATH	YWGVASFLQK_2	y7_1	4.864
light	uZSWATH	YWGVASFLQK_2	y9_1	4.27648
heavy	uZSWATH	YWGVASFLQK_2	y9_1	4.56835
light	uZSWATH	YWGVASFLQK_2	y3_1	1.58613
heavy	uZSWATH	YWGVASFLQK_2	y3_1	1.78399
light	uZSWATH	YWGVASFLQK_2	y4_1	1.72705
heavy	uZSWATH	YWGVASFLQK_2	y4_1	1.79978
light	uZSWATH	YWGVASFLQK_2	y9_2	2.92392
heavy	uZSWATH	YWGVASFLQK_2	y9_2	3.11031
light	uZSWATH	YYVDSVK_2	y5_1	58.6896
heavy	uZSWATH	YYVDSVK_2	y5_1	57.6909
light	uZSWATH	YYVDSVK_2	y6_1	25.6267
heavy	uZSWATH	YYVDSVK_2	y6_1	28.4444
light	uZSWATH	YYVDSVK_2	y3_1	7.19311
heavy	uZSWATH	YYVDSVK_2	y3_1	4.32268
light	uZSWATH	YYVDSVK_2	y4_1	8.04468
heavy	uZSWATH	YYVDSVK_2	y4_1	8.50653
light	uZSWATH	YYVDSVK_2	y6_2	0.624555
heavy	uZSWATH	YYVDSVK_2	y6_2	0.83897

### Sheet: foldchange
fold change of peptide quantities of DIA (uZSWATH) generated from DIA-NN software to that of MRM-HR generated by skyline
Sample_AuxId	Stripped.Sequence	calculate	fold change of quantity (uZSWATH / MRMHR)
8	ALDFAVGEYNK	light	0.0065958
8	ALDFAVGEYNK	ratio	0.973123
8	ALDFAVGEYNK	norm_light	1.23511
64	ALDFAVGEYNK	light	0.00443272
64	ALDFAVGEYNK	ratio	1.02587
64	ALDFAVGEYNK	norm_light	0.83006
56	ALDFAVGEYNK	light	0.00471028
56	ALDFAVGEYNK	ratio	1.01607
56	ALDFAVGEYNK	norm_light	0.882037
33	ALDFAVGEYNK	light	0.00419942
33	ALDFAVGEYNK	ratio	0.952685
33	ALDFAVGEYNK	norm_light	0.786374
35	ALDFAVGEYNK	light	0.0112061
35	ALDFAVGEYNK	ratio	1.10059
35	ALDFAVGEYNK	norm_light	2.09842
62	ALDFAVGEYNK	light	0.0125682
62	ALDFAVGEYNK	ratio	0.917693
62	ALDFAVGEYNK	norm_light	2.3535
63	ALDFAVGEYNK	light	0.00853177
63	ALDFAVGEYNK	ratio	0.895316
63	ALDFAVGEYNK	norm_light	1.59764
38	ALDFAVGEYNK	light	0.0093328
38	ALDFAVGEYNK	ratio	1.02535
38	ALDFAVGEYNK	norm_light	1.74764
66	ALDFAVGEYNK	light	0.0113686
66	ALDFAVGEYNK	ratio	1.09954
66	ALDFAVGEYNK	norm_light	2.12886
57	ALDFAVGEYNK	light	0.00564433
57	ALDFAVGEYNK	ratio	0.735516
57	ALDFAVGEYNK	norm_light	1.05694
25	ALDFAVGEYNK	light	0.006306
25	ALDFAVGEYNK	ratio	1.0599
25	ALDFAVGEYNK	norm_light	1.18085
HD-14	ALDFAVGEYNK	light	0.0114971
HD-14	ALDFAVGEYNK	ratio	1.22271
HD-14	ALDFAVGEYNK	norm_light	2.15293
65	ALDFAVGEYNK	light	0.00448792
65	ALDFAVGEYNK	ratio	0.803736
65	ALDFAVGEYNK	norm_light	0.840398
HD-12	ALDFAVGEYNK	light	0.00572489
HD-12	ALDFAVGEYNK	ratio	1.00651
HD-12	ALDFAVGEYNK	norm_light	1.07203
HD-9	ALDFAVGEYNK	light	0.0103044
HD-9	ALDFAVGEYNK	ratio	1.19365
HD-9	ALDFAVGEYNK	norm_light	1.92958
HD-13	ALDFAVGEYNK	light	0.00666079
HD-13	ALDFAVGEYNK	ratio	0.652373
HD-13	ALDFAVGEYNK	norm_light	1.24728
13	ALDFAVGEYNK	light	0.0125478
13	ALDFAVGEYNK	ratio	0.90642
13	ALDFAVGEYNK	norm_light	2.34967
32	ALDFAVGEYNK	light	0.0156371
32	ALDFAVGEYNK	ratio	1.07755
32	ALDFAVGEYNK	norm_light	2.92817
19	ALDFAVGEYNK	light	0.00608155
19	ALDFAVGEYNK	ratio	0.818193
19	ALDFAVGEYNK	norm_light	1.13882
24	ALDFAVGEYNK	light	0.0102624
24	ALDFAVGEYNK	ratio	0.806908
24	ALDFAVGEYNK	norm_light	1.92172
11	ALDFAVGEYNK	light	0.00616954
11	ALDFAVGEYNK	ratio	0.917851
11	ALDFAVGEYNK	norm_light	1.15529
60	ALDFAVGEYNK	light	0.00546349
60	ALDFAVGEYNK	ratio	0.950589
60	ALDFAVGEYNK	norm_light	1.02308
49	ALDFAVGEYNK	light	0.00546705
49	ALDFAVGEYNK	ratio	1.03162
49	ALDFAVGEYNK	norm_light	1.02375
HD-2B	ALDFAVGEYNK	light	0.0125019
HD-2B	ALDFAVGEYNK	ratio	0.869794
HD-2B	ALDFAVGEYNK	norm_light	2.34108
HD-10	ALDFAVGEYNK	light	0.00739931
HD-10	ALDFAVGEYNK	ratio	0.736114
HD-10	ALDFAVGEYNK	norm_light	1.38558
9	ALDFAVGEYNK	light	0.00851239
9	ALDFAVGEYNK	ratio	1.02176
9	ALDFAVGEYNK	norm_light	1.59401
HD-7	ALDFAVGEYNK	light	0.00898234
HD-7	ALDFAVGEYNK	ratio	0.844224
HD-7	ALDFAVGEYNK	norm_light	1.68201
HD-3C	ALDFAVGEYNK	light	0.00551178
HD-3C	ALDFAVGEYNK	ratio	0.937296
HD-3C	ALDFAVGEYNK	norm_light	1.03212
59	ALDFAVGEYNK	light	0.00551781
59	ALDFAVGEYNK	ratio	0.882341
59	ALDFAVGEYNK	norm_light	1.03325
61	ALDFAVGEYNK	light	0.00758579
61	ALDFAVGEYNK	ratio	1.10313
61	ALDFAVGEYNK	norm_light	1.4205
1	ALDFAVGEYNK	light	0.00746753
1	ALDFAVGEYNK	ratio	1.13621
1	ALDFAVGEYNK	norm_light	1.39835
HD-8	ALDFAVGEYNK	light	0.00835471
HD-8	ALDFAVGEYNK	ratio	1.1797
HD-8	ALDFAVGEYNK	norm_light	1.56448
58	ALDFAVGEYNK	light	0.00606374
58	ALDFAVGEYNK	ratio	0.824111
58	ALDFAVGEYNK	norm_light	1.13548
75	ALDFAVGEYNK	light	0.00634925
75	ALDFAVGEYNK	ratio	0.837013
75	ALDFAVGEYNK	norm_light	1.18895
HD-15	ALDFAVGEYNK	light	0.0100328
HD-15	ALDFAVGEYNK	ratio	1.08681
HD-15	ALDFAVGEYNK	norm_light	1.87873
HD-6	ALDFAVGEYNK	light	0.00588305
HD-6	ALDFAVGEYNK	ratio	0.84631
HD-6	ALDFAVGEYNK	norm_light	1.10165
HD-5	ALDFAVGEYNK	light	0.00456709
HD-5	ALDFAVGEYNK	ratio	1.01852
HD-5	ALDFAVGEYNK	norm_light	0.855223
16	ALDFAVGEYNK	light	0.00792087
16	ALDFAVGEYNK	ratio	0.932026
16	ALDFAVGEYNK	norm_light	1.48324
HD-11	ALDFAVGEYNK	light	0.00631678
HD-11	ALDFAVGEYNK	ratio	1.1008
HD-11	ALDFAVGEYNK	norm_light	1.18287
HD-4B	ALDFAVGEYNK	light	0.00975522
HD-4B	ALDFAVGEYNK	ratio	0.941409
HD-4B	ALDFAVGEYNK	norm_light	1.82674
23	ALDFAVGEYNK	light	0.00737175
23	ALDFAVGEYNK	ratio	1.09145
23	ALDFAVGEYNK	norm_light	1.38042
37	ALDFAVGEYNK	light	0.00828
37	ALDFAVGEYNK	ratio	0.891433
37	ALDFAVGEYNK	norm_light	1.55049
50	ALDFAVGEYNK	light	0.00820984
50	ALDFAVGEYNK	ratio	0.800361
50	ALDFAVGEYNK	norm_light	1.53736
48	ALDFAVGEYNK	light	0.00535642
48	ALDFAVGEYNK	ratio	0.945625
48	ALDFAVGEYNK	norm_light	1.00303
HD-1B	ALDFAVGEYNK	light	0.0108406
HD-1B	ALDFAVGEYNK	ratio	0.806246
HD-1B	ALDFAVGEYNK	norm_light	2.02999
8	EITALAPSTMK	light	0.00672723
8	EITALAPSTMK	ratio	1.69417
8	EITALAPSTMK	norm_light	1.25973
64	EITALAPSTMK	light	0.00356762
64	EITALAPSTMK	ratio	1.58229
64	EITALAPSTMK	norm_light	0.668064
56	EITALAPSTMK	light	0.00407967
56	EITALAPSTMK	ratio	1.3431
56	EITALAPSTMK	norm_light	0.76395
33	EITALAPSTMK	light	0.00679468
33	EITALAPSTMK	ratio	1.57962
33	EITALAPSTMK	norm_light	1.27236
35	EITALAPSTMK	light	0.010501
35	EITALAPSTMK	ratio	2.06585
35	EITALAPSTMK	norm_light	1.96639
62	EITALAPSTMK	light	0.00636591
62	EITALAPSTMK	ratio	1.41477
62	EITALAPSTMK	norm_light	1.19207
63	EITALAPSTMK	light	0.00850205
63	EITALAPSTMK	ratio	1.39396
63	EITALAPSTMK	norm_light	1.59208
38	EITALAPSTMK	light	0.00893474
38	EITALAPSTMK	ratio	2.07267
38	EITALAPSTMK	norm_light	1.6731
66	EITALAPSTMK	light	0.0118232
66	EITALAPSTMK	ratio	1.81234
66	EITALAPSTMK	norm_light	2.21399
57	EITALAPSTMK	light	0.00472865
57	EITALAPSTMK	ratio	1.75165
57	EITALAPSTMK	norm_light	0.885476
25	EITALAPSTMK	light	0.00680164
25	EITALAPSTMK	ratio	1.33344
25	EITALAPSTMK	norm_light	1.27366
HD-14	EITALAPSTMK	light	0.00988732
HD-14	EITALAPSTMK	ratio	2.26263
HD-14	EITALAPSTMK	norm_light	1.85148
65	EITALAPSTMK	light	0.00437521
65	EITALAPSTMK	ratio	1.96458
65	EITALAPSTMK	norm_light	0.819292
HD-12	EITALAPSTMK	light	0.00583058
HD-12	EITALAPSTMK	ratio	2.02715
HD-12	EITALAPSTMK	norm_light	1.09182
HD-9	EITALAPSTMK	light	0.0064969
HD-9	EITALAPSTMK	ratio	1.15097
HD-9	EITALAPSTMK	norm_light	1.2166
HD-13	EITALAPSTMK	light	0.0145085
HD-13	EITALAPSTMK	ratio	2.59424
HD-13	EITALAPSTMK	norm_light	2.71683
13	EITALAPSTMK	light	0.00875382
13	EITALAPSTMK	ratio	1.72586
13	EITALAPSTMK	norm_light	1.63922
32	EITALAPSTMK	light	0.0127636
32	EITALAPSTMK	ratio	2.00335
32	EITALAPSTMK	norm_light	2.39008
19	EITALAPSTMK	light	0.0076104
19	EITALAPSTMK	ratio	1.9793
19	EITALAPSTMK	norm_light	1.42511
24	EITALAPSTMK	light	0.00858126
24	EITALAPSTMK	ratio	1.55604
24	EITALAPSTMK	norm_light	1.60691
11	EITALAPSTMK	light	0.0052898
11	EITALAPSTMK	ratio	1.48461
11	EITALAPSTMK	norm_light	0.990556
60	EITALAPSTMK	light	0.00671993
60	EITALAPSTMK	ratio	2.29846
60	EITALAPSTMK	norm_light	1.25836
49	EITALAPSTMK	light	0.00601047
49	EITALAPSTMK	ratio	1.3614
49	EITALAPSTMK	norm_light	1.12551
HD-2B	EITALAPSTMK	light	0.00995965
HD-2B	EITALAPSTMK	ratio	1.63874
HD-2B	EITALAPSTMK	norm_light	1.86502
HD-10	EITALAPSTMK	light	0.0132717
HD-10	EITALAPSTMK	ratio	2.52775
HD-10	EITALAPSTMK	norm_light	2.48523
9	EITALAPSTMK	light	0.00720144
9	EITALAPSTMK	ratio	1.45241
9	EITALAPSTMK	norm_light	1.34853
HD-7	EITALAPSTMK	light	0.0123808
HD-7	EITALAPSTMK	ratio	1.75615
HD-7	EITALAPSTMK	norm_light	2.3184
HD-3C	EITALAPSTMK	light	0.00990701
HD-3C	EITALAPSTMK	ratio	2.45387
HD-3C	EITALAPSTMK	norm_light	1.85517
59	EITALAPSTMK	light	0.00868378
59	EITALAPSTMK	ratio	1.38766
59	EITALAPSTMK	norm_light	1.6261
61	EITALAPSTMK	light	0.00931718
61	EITALAPSTMK	ratio	1.98191
61	EITALAPSTMK	norm_light	1.74471
1	EITALAPSTMK	light	0.0133244
1	EITALAPSTMK	ratio	1.88283
1	EITALAPSTMK	norm_light	2.49511
HD-8	EITALAPSTMK	light	0.0106716
HD-8	EITALAPSTMK	ratio	0.892275
HD-8	EITALAPSTMK	norm_light	1.99834
58	EITALAPSTMK	light	0.00745328
58	EITALAPSTMK	ratio	1.54906
58	EITALAPSTMK	norm_light	1.39568
75	EITALAPSTMK	light	0.00721085
75	EITALAPSTMK	ratio	1.52947
75	EITALAPSTMK	norm_light	1.35029
HD-15	EITALAPSTMK	light	0.0114964
HD-15	EITALAPSTMK	ratio	2.27418
HD-15	EITALAPSTMK	norm_light	2.15279
HD-6	EITALAPSTMK	light	0.00735972
HD-6	EITALAPSTMK	ratio	1.26396
HD-6	EITALAPSTMK	norm_light	1.37816
HD-5	EITALAPSTMK	light	0.00544918
HD-5	EITALAPSTMK	ratio	1.75097
HD-5	EITALAPSTMK	norm_light	1.0204
16	EITALAPSTMK	light	0.0065355
16	EITALAPSTMK	ratio	1.49164
16	EITALAPSTMK	norm_light	1.22382
HD-11	EITALAPSTMK	light	0.00690333
HD-11	EITALAPSTMK	ratio	0.989164
HD-11	EITALAPSTMK	norm_light	1.2927
HD-4B	EITALAPSTMK	light	0.0101114
HD-4B	EITALAPSTMK	ratio	0.994513
HD-4B	EITALAPSTMK	norm_light	1.89344
23	EITALAPSTMK	light	0.00565803
23	EITALAPSTMK	ratio	1.51343
23	EITALAPSTMK	norm_light	1.05951
37	EITALAPSTMK	light	0.00756213
37	EITALAPSTMK	ratio	1.72268
37	EITALAPSTMK	norm_light	1.41607
50	EITALAPSTMK	light	0.0132389
50	EITALAPSTMK	ratio	1.52925
50	EITALAPSTMK	norm_light	2.47909
48	EITALAPSTMK	light	0.00749666
48	EITALAPSTMK	ratio	1.14731
48	EITALAPSTMK	norm_light	1.40381
HD-1B	EITALAPSTMK	light	0.0112589
HD-1B	EITALAPSTMK	ratio	2.1097
HD-1B	EITALAPSTMK	norm_light	2.10831
8	FSGSSSGAER	light	0.0189936
8	FSGSSSGAER	ratio	8.99841
8	FSGSSSGAER	norm_light	3.55669
64	FSGSSSGAER	light	0.00542284
64	FSGSSSGAER	ratio	0.416876
64	FSGSSSGAER	norm_light	1.01547
56	FSGSSSGAER	light	0.00517599
56	FSGSSSGAER	ratio	0.404448
56	FSGSSSGAER	norm_light	0.969245
33	FSGSSSGAER	light	0.00438352
33	FSGSSSGAER	ratio	1.41546
33	FSGSSSGAER	norm_light	0.820848
35	FSGSSSGAER	light	0.00425446
35	FSGSSSGAER	ratio	0.877202
35	FSGSSSGAER	norm_light	0.79668
62	FSGSSSGAER	light	0.00884821
62	FSGSSSGAER	ratio	0.428989
62	FSGSSSGAER	norm_light	1.65689
63	FSGSSSGAER	light	0.00723095
63	FSGSSSGAER	ratio	0.978296
63	FSGSSSGAER	norm_light	1.35405
38	FSGSSSGAER	light	0.00566412
38	FSGSSSGAER	ratio	0.795409
38	FSGSSSGAER	norm_light	1.06065
66	FSGSSSGAER	light	0.00766505
66	FSGSSSGAER	ratio	0.904839
66	FSGSSSGAER	norm_light	1.43534
57	FSGSSSGAER	light	0.0532447
57	FSGSSSGAER	ratio	1.45818
57	FSGSSSGAER	norm_light	9.97049
25	FSGSSSGAER	light	0.00561668
25	FSGSSSGAER	ratio	3.33511
25	FSGSSSGAER	norm_light	1.05177
HD-14	FSGSSSGAER	light	0.00540698
HD-14	FSGSSSGAER	ratio	1.72794
HD-14	FSGSSSGAER	norm_light	1.0125
65	FSGSSSGAER	light	0.00205221
65	FSGSSSGAER	ratio	2.77689
65	FSGSSSGAER	norm_light	0.384291
HD-12	FSGSSSGAER	light	0.00405963
HD-12	FSGSSSGAER	ratio	1.90157
HD-12	FSGSSSGAER	norm_light	0.760196
HD-9	FSGSSSGAER	light	0.00779486
HD-9	FSGSSSGAER	ratio	0.498553
HD-9	FSGSSSGAER	norm_light	1.45965
HD-13	FSGSSSGAER	light	0.0915096
HD-13	FSGSSSGAER	ratio	0.373983
HD-13	FSGSSSGAER	norm_light	17.1359
13	FSGSSSGAER	light	0.0105128
13	FSGSSSGAER	ratio	1.25808
13	FSGSSSGAER	norm_light	1.9686
32	FSGSSSGAER	light	0.00790694
32	FSGSSSGAER	ratio	0.571792
32	FSGSSSGAER	norm_light	1.48064
19	FSGSSSGAER	light	0.00329952
19	FSGSSSGAER	ratio	4.3799
19	FSGSSSGAER	norm_light	0.617861
24	FSGSSSGAER	light	0.00509071
24	FSGSSSGAER	ratio	1.11172
24	FSGSSSGAER	norm_light	0.953275
11	FSGSSSGAER	light	0.00287936
11	FSGSSSGAER	ratio	0.739364
11	FSGSSSGAER	norm_light	0.539182
60	FSGSSSGAER	light	0.00360705
60	FSGSSSGAER	ratio	0.855818
60	FSGSSSGAER	norm_light	0.675448
49	FSGSSSGAER	light	0.0044592
49	FSGSSSGAER	ratio	0.368362
49	FSGSSSGAER	norm_light	0.835019
HD-2B	FSGSSSGAER	light	0.00371325
HD-2B	FSGSSSGAER	ratio	0.707756
HD-2B	FSGSSSGAER	norm_light	0.695335
HD-10	FSGSSSGAER	light	0.00788905
HD-10	FSGSSSGAER	ratio	0.492981
HD-10	FSGSSSGAER	norm_light	1.47729
9	FSGSSSGAER	light	0.00570753
9	FSGSSSGAER	ratio
9	FSGSSSGAER	norm_light	1.06878
HD-7	FSGSSSGAER	light	0.00732027
HD-7	FSGSSSGAER	ratio	0.367113
HD-7	FSGSSSGAER	norm_light	1.37078
HD-3C	FSGSSSGAER	light	0.00485904
HD-3C	FSGSSSGAER	ratio
HD-3C	FSGSSSGAER	norm_light	0.909894
59	FSGSSSGAER	light	0.00403973
59	FSGSSSGAER	ratio	0.425539
59	FSGSSSGAER	norm_light	0.756471
61	FSGSSSGAER	light	0.00362742
61	FSGSSSGAER	ratio	1.03522
61	FSGSSSGAER	norm_light	0.679262
1	FSGSSSGAER	light	0.0048866
1	FSGSSSGAER	ratio	1.42552
1	FSGSSSGAER	norm_light	0.915053
HD-8	FSGSSSGAER	light	0.0041599
HD-8	FSGSSSGAER	ratio	3.49586
HD-8	FSGSSSGAER	norm_light	0.778974
58	FSGSSSGAER	light	0.00262067
58	FSGSSSGAER	ratio	0.768977
58	FSGSSSGAER	norm_light	0.49074
75	FSGSSSGAER	light	0.00519967
75	FSGSSSGAER	ratio	0.940328
75	FSGSSSGAER	norm_light	0.973679
HD-15	FSGSSSGAER	light	0.00433539
HD-15	FSGSSSGAER	ratio	0.397787
HD-15	FSGSSSGAER	norm_light	0.811836
HD-6	FSGSSSGAER	light	0.00323252
HD-6	FSGSSSGAER	ratio	1.33498
HD-6	FSGSSSGAER	norm_light	0.605314
HD-5	FSGSSSGAER	light	0.00250116
HD-5	FSGSSSGAER	ratio	9.13491
HD-5	FSGSSSGAER	norm_light	0.468362
16	FSGSSSGAER	light	0.00568499
16	FSGSSSGAER	ratio	1.76047
16	FSGSSSGAER	norm_light	1.06456
HD-11	FSGSSSGAER	light	0.00550672
HD-11	FSGSSSGAER	ratio	0.516477
HD-11	FSGSSSGAER	norm_light	1.03118
HD-4B	FSGSSSGAER	light
HD-4B	FSGSSSGAER	ratio
HD-4B	FSGSSSGAER	norm_light
23	FSGSSSGAER	light	0.00627291
23	FSGSSSGAER	ratio	1.02144
23	FSGSSSGAER	norm_light	1.17465
37	FSGSSSGAER	light	0.00527357
37	FSGSSSGAER	ratio	4.32652
37	FSGSSSGAER	norm_light	0.987517
50	FSGSSSGAER	light	0.00740248
50	FSGSSSGAER	ratio	0.590777
50	FSGSSSGAER	norm_light	1.38617
48	FSGSSSGAER	light	0.00491979
48	FSGSSSGAER	ratio	0.628871
48	FSGSSSGAER	norm_light	0.92127
HD-1B	FSGSSSGAER	light	0.00439642
HD-1B	FSGSSSGAER	ratio	0.260592
HD-1B	FSGSSSGAER	norm_light	0.823264
8	GYSIFSYATK	light	0.00624163
8	GYSIFSYATK	ratio	1.06292
8	GYSIFSYATK	norm_light	1.16879
64	GYSIFSYATK	light	0.00428368
64	GYSIFSYATK	ratio	0.996004
64	GYSIFSYATK	norm_light	0.802153
56	GYSIFSYATK	light	0.0054228
56	GYSIFSYATK	ratio	1.00687
56	GYSIFSYATK	norm_light	1.01546
33	GYSIFSYATK	light	0.00435414
33	GYSIFSYATK	ratio	1.02917
33	GYSIFSYATK	norm_light	0.815346
35	GYSIFSYATK	light	0.00682951
35	GYSIFSYATK	ratio	0.808356
35	GYSIFSYATK	norm_light	1.27888
62	GYSIFSYATK	light	0.00671741
62	GYSIFSYATK	ratio	0.957174
62	GYSIFSYATK	norm_light	1.25789
63	GYSIFSYATK	light	0.00691541
63	GYSIFSYATK	ratio	0.906011
63	GYSIFSYATK	norm_light	1.29496
38	GYSIFSYATK	light	0.0116856
38	GYSIFSYATK	ratio	0.869535
38	GYSIFSYATK	norm_light	2.18822
66	GYSIFSYATK	light	0.00947856
66	GYSIFSYATK	ratio	0.988223
66	GYSIFSYATK	norm_light	1.77493
57	GYSIFSYATK	light	0.00445397
57	GYSIFSYATK	ratio	0.784842
57	GYSIFSYATK	norm_light	0.83404
25	GYSIFSYATK	light	0.00825686
25	GYSIFSYATK	ratio	0.811706
25	GYSIFSYATK	norm_light	1.54616
HD-14	GYSIFSYATK	light	0.00609678
HD-14	GYSIFSYATK	ratio	0.734179
HD-14	GYSIFSYATK	norm_light	1.14167
65	GYSIFSYATK	light	0.00414601
65	GYSIFSYATK	ratio	1.04435
65	GYSIFSYATK	norm_light	0.776373
HD-12	GYSIFSYATK	light	0.00412308
HD-12	GYSIFSYATK	ratio	0.738613
HD-12	GYSIFSYATK	norm_light	0.772079
HD-9	GYSIFSYATK	light	0.0060601
HD-9	GYSIFSYATK	ratio	0.630235
HD-9	GYSIFSYATK	norm_light	1.1348
HD-13	GYSIFSYATK	light	0.00475385
HD-13	GYSIFSYATK	ratio	0.476416
HD-13	GYSIFSYATK	norm_light	0.890196
13	GYSIFSYATK	light	0.00434673
13	GYSIFSYATK	ratio	0.397856
13	GYSIFSYATK	norm_light	0.813959
32	GYSIFSYATK	light	0.0101076
32	GYSIFSYATK	ratio	0.996739
32	GYSIFSYATK	norm_light	1.89273
19	GYSIFSYATK	light	0.00574129
19	GYSIFSYATK	ratio	0.917367
19	GYSIFSYATK	norm_light	1.0751
24	GYSIFSYATK	light	0.00994384
24	GYSIFSYATK	ratio	1.01868
24	GYSIFSYATK	norm_light	1.86206
11	GYSIFSYATK	light	0.00620412
11	GYSIFSYATK	ratio	0.919818
11	GYSIFSYATK	norm_light	1.16177
60	GYSIFSYATK	light	0.00546113
60	GYSIFSYATK	ratio	0.907271
60	GYSIFSYATK	norm_light	1.02264
49	GYSIFSYATK	light	0.00514959
49	GYSIFSYATK	ratio	0.772839
49	GYSIFSYATK	norm_light	0.964301
HD-2B	GYSIFSYATK	light	0.0098532
HD-2B	GYSIFSYATK	ratio	0.757638
HD-2B	GYSIFSYATK	norm_light	1.84509
HD-10	GYSIFSYATK	light	0.00640717
HD-10	GYSIFSYATK	ratio	0.509611
HD-10	GYSIFSYATK	norm_light	1.19979
9	GYSIFSYATK	light	0.00922409
9	GYSIFSYATK	ratio	1.09135
9	GYSIFSYATK	norm_light	1.72728
HD-7	GYSIFSYATK	light	0.00535868
HD-7	GYSIFSYATK	ratio	0.503005
HD-7	GYSIFSYATK	norm_light	1.00345
HD-3C	GYSIFSYATK	light	0.00217636
HD-3C	GYSIFSYATK	ratio	0.326809
HD-3C	GYSIFSYATK	norm_light	0.40754
59	GYSIFSYATK	light	0.00475712
59	GYSIFSYATK	ratio	0.933293
59	GYSIFSYATK	norm_light	0.890807
61	GYSIFSYATK	light	0.0057737
61	GYSIFSYATK	ratio	0.858011
61	GYSIFSYATK	norm_light	1.08117
1	GYSIFSYATK	light	0.00039557
1	GYSIFSYATK	ratio	0.0430201
1	GYSIFSYATK	norm_light	0.0740744
HD-8	GYSIFSYATK	light	0.00229284
HD-8	GYSIFSYATK	ratio	0.262081
HD-8	GYSIFSYATK	norm_light	0.429351
58	GYSIFSYATK	light	0.00635244
58	GYSIFSYATK	ratio	0.944066
58	GYSIFSYATK	norm_light	1.18954
75	GYSIFSYATK	light	0.00726033
75	GYSIFSYATK	ratio	1.00461
75	GYSIFSYATK	norm_light	1.35955
HD-15	GYSIFSYATK	light	0.00455476
HD-15	GYSIFSYATK	ratio	0.644022
HD-15	GYSIFSYATK	norm_light	0.852914
HD-6	GYSIFSYATK	light	0.00589531
HD-6	GYSIFSYATK	ratio	0.929497
HD-6	GYSIFSYATK	norm_light	1.10394
HD-5	GYSIFSYATK	light	0.00319626
HD-5	GYSIFSYATK	ratio	0.446002
HD-5	GYSIFSYATK	norm_light	0.598524
16	GYSIFSYATK	light	0.00894497
16	GYSIFSYATK	ratio	1.05104
16	GYSIFSYATK	norm_light	1.67501
HD-11	GYSIFSYATK	light	0.00966548
HD-11	GYSIFSYATK	ratio	0.723096
HD-11	GYSIFSYATK	norm_light	1.80994
HD-4B	GYSIFSYATK	light	0.0109251
HD-4B	GYSIFSYATK	ratio	0.622844
HD-4B	GYSIFSYATK	norm_light	2.04582
23	GYSIFSYATK	light	0.0115219
23	GYSIFSYATK	ratio	0.745853
23	GYSIFSYATK	norm_light	2.15757
37	GYSIFSYATK	light	0.00747338
37	GYSIFSYATK	ratio	0.81256
37	GYSIFSYATK	norm_light	1.39945
50	GYSIFSYATK	light	0.00811042
50	GYSIFSYATK	ratio	0.871329
50	GYSIFSYATK	norm_light	1.51874
48	GYSIFSYATK	light	0.00857275
48	GYSIFSYATK	ratio	0.82723
48	GYSIFSYATK	norm_light	1.60531
HD-1B	GYSIFSYATK	light	0.00474002
HD-1B	GYSIFSYATK	ratio	0.674341
HD-1B	GYSIFSYATK	norm_light	0.887605
8	HVVPNEVVVQR	light	0.0146231
8	HVVPNEVVVQR	ratio	0.997438
8	HVVPNEVVVQR	norm_light	2.73828
64	HVVPNEVVVQR	light	0.00686286
64	HVVPNEVVVQR	ratio	1.14011
64	HVVPNEVVVQR	norm_light	1.28512
56	HVVPNEVVVQR	light	0.0116181
56	HVVPNEVVVQR	ratio	0.952817
56	HVVPNEVVVQR	norm_light	2.17557
33	HVVPNEVVVQR	light	0.00480673
33	HVVPNEVVVQR	ratio	1.04065
33	HVVPNEVVVQR	norm_light	0.900097
35	HVVPNEVVVQR	light	0.0174877
35	HVVPNEVVVQR	ratio	1.02412
35	HVVPNEVVVQR	norm_light	3.2747
62	HVVPNEVVVQR	light	0.0140029
62	HVVPNEVVVQR	ratio	1.01908
62	HVVPNEVVVQR	norm_light	2.62215
63	HVVPNEVVVQR	light	0.0135885
63	HVVPNEVVVQR	ratio	1.31573
63	HVVPNEVVVQR	norm_light	2.54456
38	HVVPNEVVVQR	light	0.0124192
38	HVVPNEVVVQR	ratio	1.29858
38	HVVPNEVVVQR	norm_light	2.32559
66	HVVPNEVVVQR	light	0.0159012
66	HVVPNEVVVQR	ratio	1.05321
66	HVVPNEVVVQR	norm_light	2.97762
57	HVVPNEVVVQR	light	0.00435443
57	HVVPNEVVVQR	ratio	0.821142
57	HVVPNEVVVQR	norm_light	0.815401
25	HVVPNEVVVQR	light	0.019834
25	HVVPNEVVVQR	ratio	0.938147
25	HVVPNEVVVQR	norm_light	3.71407
HD-14	HVVPNEVVVQR	light	0.0132545
HD-14	HVVPNEVVVQR	ratio	0.941232
HD-14	HVVPNEVVVQR	norm_light	2.48201
65	HVVPNEVVVQR	light	0.00473845
65	HVVPNEVVVQR	ratio	1.256
65	HVVPNEVVVQR	norm_light	0.887312
HD-12	HVVPNEVVVQR	light	0.00661297
HD-12	HVVPNEVVVQR	ratio	1.01425
HD-12	HVVPNEVVVQR	norm_light	1.23833
HD-9	HVVPNEVVVQR	light	0.0109343
HD-9	HVVPNEVVVQR	ratio	0.960153
HD-9	HVVPNEVVVQR	norm_light	2.04754
HD-13	HVVPNEVVVQR	light	0.0152605
HD-13	HVVPNEVVVQR	ratio	1.09667
HD-13	HVVPNEVVVQR	norm_light	2.85764
13	HVVPNEVVVQR	light	0.0160489
13	HVVPNEVVVQR	ratio	0.905292
13	HVVPNEVVVQR	norm_light	3.00529
32	HVVPNEVVVQR	light	0.0219947
32	HVVPNEVVVQR	ratio	1.02405
32	HVVPNEVVVQR	norm_light	4.11868
19	HVVPNEVVVQR	light	0.0056956
19	HVVPNEVVVQR	ratio	1.04616
19	HVVPNEVVVQR	norm_light	1.06655
24	HVVPNEVVVQR	light	0.0118099
24	HVVPNEVVVQR	ratio	1.10629
24	HVVPNEVVVQR	norm_light	2.2115
11	HVVPNEVVVQR	light	0.00681517
11	HVVPNEVVVQR	ratio	1.28296
11	HVVPNEVVVQR	norm_light	1.27619
60	HVVPNEVVVQR	light	0.0061909
60	HVVPNEVVVQR	ratio	1.25909
60	HVVPNEVVVQR	norm_light	1.15929
49	HVVPNEVVVQR	light	0.00717604
49	HVVPNEVVVQR	ratio	0.97876
49	HVVPNEVVVQR	norm_light	1.34377
HD-2B	HVVPNEVVVQR	light	0.0216592
HD-2B	HVVPNEVVVQR	ratio	0.870379
HD-2B	HVVPNEVVVQR	norm_light	4.05585
HD-10	HVVPNEVVVQR	light	0.0168277
HD-10	HVVPNEVVVQR	ratio	1.03559
HD-10	HVVPNEVVVQR	norm_light	3.15111
9	HVVPNEVVVQR	light	0.0184434
9	HVVPNEVVVQR	ratio	1.32739
9	HVVPNEVVVQR	norm_light	3.45367
HD-7	HVVPNEVVVQR	light	0.0207813
HD-7	HVVPNEVVVQR	ratio	0.940663
HD-7	HVVPNEVVVQR	norm_light	3.89145
HD-3C	HVVPNEVVVQR	light	0.00498282
HD-3C	HVVPNEVVVQR	ratio	0.828467
HD-3C	HVVPNEVVVQR	norm_light	0.933072
59	HVVPNEVVVQR	light	0.0101209
59	HVVPNEVVVQR	ratio	1.07889
59	HVVPNEVVVQR	norm_light	1.89522
61	HVVPNEVVVQR	light	0.00605501
61	HVVPNEVVVQR	ratio	1.17897
61	HVVPNEVVVQR	norm_light	1.13385
1	HVVPNEVVVQR	light	0.00916847
1	HVVPNEVVVQR	ratio	0.918801
1	HVVPNEVVVQR	norm_light	1.71687
HD-8	HVVPNEVVVQR	light	0.00886666
HD-8	HVVPNEVVVQR	ratio	0.920792
HD-8	HVVPNEVVVQR	norm_light	1.66035
58	HVVPNEVVVQR	light	0.00775004
58	HVVPNEVVVQR	ratio	0.796909
58	HVVPNEVVVQR	norm_light	1.45126
75	HVVPNEVVVQR	light	0.00721444
75	HVVPNEVVVQR	ratio	1.09271
75	HVVPNEVVVQR	norm_light	1.35096
HD-15	HVVPNEVVVQR	light	0.00804954
HD-15	HVVPNEVVVQR	ratio	0.956647
HD-15	HVVPNEVVVQR	norm_light	1.50734
HD-6	HVVPNEVVVQR	light	0.00543434
HD-6	HVVPNEVVVQR	ratio	0.988484
HD-6	HVVPNEVVVQR	norm_light	1.01762
HD-5	HVVPNEVVVQR	light	0.00666692
HD-5	HVVPNEVVVQR	ratio	0.981196
HD-5	HVVPNEVVVQR	norm_light	1.24843
16	HVVPNEVVVQR	light	0.0143104
16	HVVPNEVVVQR	ratio	0.851877
16	HVVPNEVVVQR	norm_light	2.67974
HD-11	HVVPNEVVVQR	light	0.0192943
HD-11	HVVPNEVVVQR	ratio	1.01957
HD-11	HVVPNEVVVQR	norm_light	3.613
HD-4B	HVVPNEVVVQR	light	0.0192014
HD-4B	HVVPNEVVVQR	ratio	0.855322
HD-4B	HVVPNEVVVQR	norm_light	3.59562
23	HVVPNEVVVQR	light	0.00993287
23	HVVPNEVVVQR	ratio	1.07298
23	HVVPNEVVVQR	norm_light	1.86001
37	HVVPNEVVVQR	light	0.0111728
37	HVVPNEVVVQR	ratio	1.08019
37	HVVPNEVVVQR	norm_light	2.09219
50	HVVPNEVVVQR	light	0.0197029
50	HVVPNEVVVQR	ratio	1.08325
50	HVVPNEVVVQR	norm_light	3.68952
48	HVVPNEVVVQR	light	0.0113192
48	HVVPNEVVVQR	ratio	1.32103
48	HVVPNEVVVQR	norm_light	2.11962
HD-1B	HVVPNEVVVQR	light	0.0187281
HD-1B	HVVPNEVVVQR	ratio	1.04889
HD-1B	HVVPNEVVVQR	norm_light	3.50698
8	IADAHLDR	light	0.0053308
8	IADAHLDR	ratio	0.757228
8	IADAHLDR	norm_light	0.998233
64	IADAHLDR	light	0.00587673
64	IADAHLDR	ratio	1.34722
64	IADAHLDR	norm_light	1.10046
56	IADAHLDR	light	0.00861034
56	IADAHLDR	ratio	0.915179
56	IADAHLDR	norm_light	1.61235
33	IADAHLDR	light	0.00356797
33	IADAHLDR	ratio	1.73447
33	IADAHLDR	norm_light	0.668131
35	IADAHLDR	light	0.00850427
35	IADAHLDR	ratio	0.986105
35	IADAHLDR	norm_light	1.59249
62	IADAHLDR	light	0.0122024
62	IADAHLDR	ratio	1.28103
62	IADAHLDR	norm_light	2.28499
63	IADAHLDR	light	0.00673655
63	IADAHLDR	ratio	0.781544
63	IADAHLDR	norm_light	1.26147
38	IADAHLDR	light	0.00596421
38	IADAHLDR	ratio	0.664991
38	IADAHLDR	norm_light	1.11684
66	IADAHLDR	light	0.00738967
66	IADAHLDR	ratio	1.81671
66	IADAHLDR	norm_light	1.38377
57	IADAHLDR	light	0.00335333
57	IADAHLDR	ratio	1.01009
57	IADAHLDR	norm_light	0.627937
25	IADAHLDR	light	0.00655037
25	IADAHLDR	ratio	1.16763
25	IADAHLDR	norm_light	1.22661
HD-14	IADAHLDR	light	0.00451116
HD-14	IADAHLDR	ratio	1.01486
HD-14	IADAHLDR	norm_light	0.844749
65	IADAHLDR	light	0.0033408
65	IADAHLDR	ratio	1.12988
65	IADAHLDR	norm_light	0.62559
HD-12	IADAHLDR	light	0.00316168
HD-12	IADAHLDR	ratio	0.771517
HD-12	IADAHLDR	norm_light	0.59205
HD-9	IADAHLDR	light	0.010836
HD-9	IADAHLDR	ratio	1.24033
HD-9	IADAHLDR	norm_light	2.02913
HD-13	IADAHLDR	light	0.00590945
HD-13	IADAHLDR	ratio	0.644669
HD-13	IADAHLDR	norm_light	1.10659
13	IADAHLDR	light	0.00630075
13	IADAHLDR	ratio	0.564598
13	IADAHLDR	norm_light	1.17986
32	IADAHLDR	light	0.00359149
32	IADAHLDR	ratio	0.493134
32	IADAHLDR	norm_light	0.672534
19	IADAHLDR	light	0.00701598
19	IADAHLDR	ratio	1.05665
19	IADAHLDR	norm_light	1.3138
24	IADAHLDR	light	0.0156952
24	IADAHLDR	ratio	1.54093
24	IADAHLDR	norm_light	2.93905
11	IADAHLDR	light	0.00397492
11	IADAHLDR	ratio	0.944599
11	IADAHLDR	norm_light	0.744335
60	IADAHLDR	light	0.00232892
60	IADAHLDR	ratio	0.684295
60	IADAHLDR	norm_light	0.436107
49	IADAHLDR	light	0.00507112
49	IADAHLDR	ratio	1.05512
49	IADAHLDR	norm_light	0.949606
HD-2B	IADAHLDR	light	0.0105216
HD-2B	IADAHLDR	ratio	0.825351
HD-2B	IADAHLDR	norm_light	1.97026
HD-10	IADAHLDR	light	0.00794231
HD-10	IADAHLDR	ratio	0.865174
HD-10	IADAHLDR	norm_light	1.48726
9	IADAHLDR	light	0.00621724
9	IADAHLDR	ratio	0.969975
9	IADAHLDR	norm_light	1.16423
HD-7	IADAHLDR	light	0.00757913
HD-7	IADAHLDR	ratio	0.873027
HD-7	IADAHLDR	norm_light	1.41925
HD-3C	IADAHLDR	light	0.002998
HD-3C	IADAHLDR	ratio	1.2377
HD-3C	IADAHLDR	norm_light	0.561399
59	IADAHLDR	light	0.00406569
59	IADAHLDR	ratio	0.709146
59	IADAHLDR	norm_light	0.761331
61	IADAHLDR	light	0.00510821
61	IADAHLDR	ratio	1.30581
61	IADAHLDR	norm_light	0.956551
1	IADAHLDR	light	0.00595022
1	IADAHLDR	ratio	1.03129
1	IADAHLDR	norm_light	1.11422
HD-8	IADAHLDR	light	0.00536978
HD-8	IADAHLDR	ratio	1.30148
HD-8	IADAHLDR	norm_light	1.00553
58	IADAHLDR	light	0.00307214
58	IADAHLDR	ratio	0.750393
58	IADAHLDR	norm_light	0.575281
75	IADAHLDR	light	0.00403828
75	IADAHLDR	ratio	1.0349
75	IADAHLDR	norm_light	0.7562
HD-15	IADAHLDR	light	0.00310948
HD-15	IADAHLDR	ratio	0.887666
HD-15	IADAHLDR	norm_light	0.582273
HD-6	IADAHLDR	light	0.00309812
HD-6	IADAHLDR	ratio	0.63377
HD-6	IADAHLDR	norm_light	0.580147
HD-5	IADAHLDR	light	0.00298218
HD-5	IADAHLDR	ratio	0.927233
HD-5	IADAHLDR	norm_light	0.558436
16	IADAHLDR	light	0.00931339
16	IADAHLDR	ratio	0.645986
16	IADAHLDR	norm_light	1.74401
HD-11	IADAHLDR	light	0.00459617
HD-11	IADAHLDR	ratio	0.794233
HD-11	IADAHLDR	norm_light	0.860668
HD-4B	IADAHLDR	light	0.00865015
HD-4B	IADAHLDR	ratio	1.222
HD-4B	IADAHLDR	norm_light	1.61981
23	IADAHLDR	light	0.00387749
23	IADAHLDR	ratio	0.857433
23	IADAHLDR	norm_light	0.72609
37	IADAHLDR	light	0.00944694
37	IADAHLDR	ratio	1.39346
37	IADAHLDR	norm_light	1.76901
50	IADAHLDR	light	0.0160906
50	IADAHLDR	ratio	1.92176
50	IADAHLDR	norm_light	3.01309
48	IADAHLDR	light	0.00583549
48	IADAHLDR	ratio	0.690769
48	IADAHLDR	norm_light	1.09274
HD-1B	IADAHLDR	light	0.00430532
HD-1B	IADAHLDR	ratio	0.682658
HD-1B	IADAHLDR	norm_light	0.806205
8	ILNIFGVIK	light	0.00521468
8	ILNIFGVIK	ratio	0.997453
8	ILNIFGVIK	norm_light	0.976488
64	ILNIFGVIK	light	0.00543096
64	ILNIFGVIK	ratio	0.71028
64	ILNIFGVIK	norm_light	1.01699
56	ILNIFGVIK	light	0.00421102
56	ILNIFGVIK	ratio	0.698116
56	ILNIFGVIK	norm_light	0.788547
33	ILNIFGVIK	light	0.0077631
33	ILNIFGVIK	ratio	0.92092
33	ILNIFGVIK	norm_light	1.4537
35	ILNIFGVIK	light	0.00485926
35	ILNIFGVIK	ratio	0.895983
35	ILNIFGVIK	norm_light	0.909934
62	ILNIFGVIK	light	0.00699539
62	ILNIFGVIK	ratio	0.85151
62	ILNIFGVIK	norm_light	1.30994
63	ILNIFGVIK	light	0.00966738
63	ILNIFGVIK	ratio	1.10288
63	ILNIFGVIK	norm_light	1.81029
38	ILNIFGVIK	light	0.0102514
38	ILNIFGVIK	ratio	1.24249
38	ILNIFGVIK	norm_light	1.91965
66	ILNIFGVIK	light	0.00884122
66	ILNIFGVIK	ratio	0.967911
66	ILNIFGVIK	norm_light	1.65559
57	ILNIFGVIK	light	0.00499146
57	ILNIFGVIK	ratio	0.93685
57	ILNIFGVIK	norm_light	0.934689
25	ILNIFGVIK	light	0.00860929
25	ILNIFGVIK	ratio	1.14981
25	ILNIFGVIK	norm_light	1.61216
HD-14	ILNIFGVIK	light	0.00962797
HD-14	ILNIFGVIK	ratio	1.08366
HD-14	ILNIFGVIK	norm_light	1.80291
65	ILNIFGVIK	light	0.004451
65	ILNIFGVIK	ratio	1.13827
65	ILNIFGVIK	norm_light	0.833485
HD-12	ILNIFGVIK	light	0.00461428
HD-12	ILNIFGVIK	ratio	0.974265
HD-12	ILNIFGVIK	norm_light	0.864059
HD-9	ILNIFGVIK	light	0.0113764
HD-9	ILNIFGVIK	ratio	1.3998
HD-9	ILNIFGVIK	norm_light	2.13032
HD-13	ILNIFGVIK	light	0.00999397
HD-13	ILNIFGVIK	ratio	0.949188
HD-13	ILNIFGVIK	norm_light	1.87145
13	ILNIFGVIK	light	0.00789532
13	ILNIFGVIK	ratio	0.988174
13	ILNIFGVIK	norm_light	1.47846
32	ILNIFGVIK	light	0.00732082
32	ILNIFGVIK	ratio	0.758113
32	ILNIFGVIK	norm_light	1.37088
19	ILNIFGVIK	light	0.00567259
19	ILNIFGVIK	ratio	1.0261
19	ILNIFGVIK	norm_light	1.06224
24	ILNIFGVIK	light	0.0111534
24	ILNIFGVIK	ratio	1.05495
24	ILNIFGVIK	norm_light	2.08856
11	ILNIFGVIK	light	0.00609554
11	ILNIFGVIK	ratio	0.852466
11	ILNIFGVIK	norm_light	1.14144
60	ILNIFGVIK	light	0.00651279
60	ILNIFGVIK	ratio	1.28794
60	ILNIFGVIK	norm_light	1.21957
49	ILNIFGVIK	light	0.00418767
49	ILNIFGVIK	ratio	0.886835
49	ILNIFGVIK	norm_light	0.784174
HD-2B	ILNIFGVIK	light	0.00828218
HD-2B	ILNIFGVIK	ratio	0.987704
HD-2B	ILNIFGVIK	norm_light	1.5509
HD-10	ILNIFGVIK	light	0.00925931
HD-10	ILNIFGVIK	ratio	0.791875
HD-10	ILNIFGVIK	norm_light	1.73388
9	ILNIFGVIK	light	0.00894333
9	ILNIFGVIK	ratio	0.631509
9	ILNIFGVIK	norm_light	1.67471
HD-7	ILNIFGVIK	light	0.0114908
HD-7	ILNIFGVIK	ratio	1.26514
HD-7	ILNIFGVIK	norm_light	2.15175
HD-3C	ILNIFGVIK	light	0.00451792
HD-3C	ILNIFGVIK	ratio	1.20202
HD-3C	ILNIFGVIK	norm_light	0.846015
59	ILNIFGVIK	light	0.00451481
59	ILNIFGVIK	ratio	0.535485
59	ILNIFGVIK	norm_light	0.845432
61	ILNIFGVIK	light	0.00320779
61	ILNIFGVIK	ratio	0.906128
61	ILNIFGVIK	norm_light	0.600683
1	ILNIFGVIK	light	0.00753034
1	ILNIFGVIK	ratio	0.960805
1	ILNIFGVIK	norm_light	1.41011
HD-8	ILNIFGVIK	light	0.00500294
HD-8	ILNIFGVIK	ratio	1.17157
HD-8	ILNIFGVIK	norm_light	0.93684
58	ILNIFGVIK	light	0.00400564
58	ILNIFGVIK	ratio	0.94386
58	ILNIFGVIK	norm_light	0.750088
75	ILNIFGVIK	light	0.0056822
75	ILNIFGVIK	ratio	1.04184
75	ILNIFGVIK	norm_light	1.06404
HD-15	ILNIFGVIK	light	0.00638078
HD-15	ILNIFGVIK	ratio	1.12672
HD-15	ILNIFGVIK	norm_light	1.19485
HD-6	ILNIFGVIK	light	0.00492984
HD-6	ILNIFGVIK	ratio	0.8402
HD-6	ILNIFGVIK	norm_light	0.923151
HD-5	ILNIFGVIK	light	0.00519542
HD-5	ILNIFGVIK	ratio	1.21354
HD-5	ILNIFGVIK	norm_light	0.972883
16	ILNIFGVIK	light	0.00815837
16	ILNIFGVIK	ratio	0.886227
16	ILNIFGVIK	norm_light	1.52772
HD-11	ILNIFGVIK	light	0.00645937
HD-11	ILNIFGVIK	ratio	1.01608
HD-11	ILNIFGVIK	norm_light	1.20957
HD-4B	ILNIFGVIK	light	0.00670935
HD-4B	ILNIFGVIK	ratio	0.495975
HD-4B	ILNIFGVIK	norm_light	1.25638
23	ILNIFGVIK	light	0.00518837
23	ILNIFGVIK	ratio	0.926886
23	ILNIFGVIK	norm_light	0.971562
37	ILNIFGVIK	light	0.00712792
37	ILNIFGVIK	ratio	1.16593
37	ILNIFGVIK	norm_light	1.33476
50	ILNIFGVIK	light	0.0102829
50	ILNIFGVIK	ratio	0.988076
50	ILNIFGVIK	norm_light	1.92555
48	ILNIFGVIK	light	0.00925639
48	ILNIFGVIK	ratio	1.18023
48	ILNIFGVIK	norm_light	1.73333
HD-1B	ILNIFGVIK	light	0.00878901
HD-1B	ILNIFGVIK	ratio	1.09224
HD-1B	ILNIFGVIK	norm_light	1.64581
8	ITINPDTSK	light	0.0135224
8	ITINPDTSK	ratio	1.26263
8	ITINPDTSK	norm_light	2.53218
64	ITINPDTSK	light	0.00443371
64	ITINPDTSK	ratio	0.835586
64	ITINPDTSK	norm_light	0.830246
56	ITINPDTSK	light	0.00804523
56	ITINPDTSK	ratio	1.1973
56	ITINPDTSK	norm_light	1.50653
33	ITINPDTSK	light	0.00402103
33	ITINPDTSK	ratio	1.12665
33	ITINPDTSK	norm_light	0.752969
35	ITINPDTSK	light	0.0174705
35	ITINPDTSK	ratio	1.07658
35	ITINPDTSK	norm_light	3.27149
62	ITINPDTSK	light	0.0136723
62	ITINPDTSK	ratio	1.81157
62	ITINPDTSK	norm_light	2.56024
63	ITINPDTSK	light	0.0101267
63	ITINPDTSK	ratio	1.0641
63	ITINPDTSK	norm_light	1.8963
38	ITINPDTSK	light	0.021046
38	ITINPDTSK	ratio	1.22843
38	ITINPDTSK	norm_light	3.94102
66	ITINPDTSK	light	0.0109178
66	ITINPDTSK	ratio	1.24553
66	ITINPDTSK	norm_light	2.04445
57	ITINPDTSK	light	0.00366262
57	ITINPDTSK	ratio	1.19691
57	ITINPDTSK	norm_light	0.685855
25	ITINPDTSK	light	0.0146084
25	ITINPDTSK	ratio	1.20213
25	ITINPDTSK	norm_light	2.73553
HD-14	ITINPDTSK	light	0.00915363
HD-14	ITINPDTSK	ratio	1.0949
HD-14	ITINPDTSK	norm_light	1.71409
65	ITINPDTSK	light	0.00508986
65	ITINPDTSK	ratio	0.917353
65	ITINPDTSK	norm_light	0.953116
HD-12	ITINPDTSK	light	0.00366731
HD-12	ITINPDTSK	ratio	0.927905
HD-12	ITINPDTSK	norm_light	0.686732
HD-9	ITINPDTSK	light	0.0077464
HD-9	ITINPDTSK	ratio	1.01279
HD-9	ITINPDTSK	norm_light	1.45057
HD-13	ITINPDTSK	light	0.0374969
HD-13	ITINPDTSK	ratio	1.49435
HD-13	ITINPDTSK	norm_light	7.02158
13	ITINPDTSK	light	0.0101731
13	ITINPDTSK	ratio	1.01099
13	ITINPDTSK	norm_light	1.90499
32	ITINPDTSK	light	0.0162626
32	ITINPDTSK	ratio	1.11964
32	ITINPDTSK	norm_light	3.0453
19	ITINPDTSK	light	0.00531894
19	ITINPDTSK	ratio	1.22784
19	ITINPDTSK	norm_light	0.996012
24	ITINPDTSK	light	0.0126654
24	ITINPDTSK	ratio	1.37811
24	ITINPDTSK	norm_light	2.3717
11	ITINPDTSK	light	0.00845219
11	ITINPDTSK	ratio	1.13438
11	ITINPDTSK	norm_light	1.58274
60	ITINPDTSK	light	0.00422249
60	ITINPDTSK	ratio	0.948566
60	ITINPDTSK	norm_light	0.790694
49	ITINPDTSK	light	0.00522915
49	ITINPDTSK	ratio	1.16293
49	ITINPDTSK	norm_light	0.979198
HD-2B	ITINPDTSK	light	0.0109819
HD-2B	ITINPDTSK	ratio	1.03428
HD-2B	ITINPDTSK	norm_light	2.05645
HD-10	ITINPDTSK	light	0.0108334
HD-10	ITINPDTSK	ratio	1.16418
HD-10	ITINPDTSK	norm_light	2.02863
9	ITINPDTSK	light	0.00929929
9	ITINPDTSK	ratio	1.10331
9	ITINPDTSK	norm_light	1.74136
HD-7	ITINPDTSK	light	0.0187452
HD-7	ITINPDTSK	ratio	1.40525
HD-7	ITINPDTSK	norm_light	3.51019
HD-3C	ITINPDTSK	light	0.00458177
HD-3C	ITINPDTSK	ratio	1.00053
HD-3C	ITINPDTSK	norm_light	0.857972
59	ITINPDTSK	light	0.00755661
59	ITINPDTSK	ratio	1.08195
59	ITINPDTSK	norm_light	1.41503
61	ITINPDTSK	light	0.00513529
61	ITINPDTSK	ratio	1.02674
61	ITINPDTSK	norm_light	0.961622
1	ITINPDTSK	light	0.00933592
1	ITINPDTSK	ratio	1.14574
1	ITINPDTSK	norm_light	1.74822
HD-8	ITINPDTSK	light	0.0093332
HD-8	ITINPDTSK	ratio	0.949612
HD-8	ITINPDTSK	norm_light	1.74771
58	ITINPDTSK	light	0.0080098
58	ITINPDTSK	ratio	1.09703
58	ITINPDTSK	norm_light	1.4999
75	ITINPDTSK	light	0.00782698
75	ITINPDTSK	ratio	1.45253
75	ITINPDTSK	norm_light	1.46566
HD-15	ITINPDTSK	light	0.00754488
HD-15	ITINPDTSK	ratio	1.13863
HD-15	ITINPDTSK	norm_light	1.41284
HD-6	ITINPDTSK	light	0.00508595
HD-6	ITINPDTSK	ratio	1.05876
HD-6	ITINPDTSK	norm_light	0.952383
HD-5	ITINPDTSK	light	0.00542208
HD-5	ITINPDTSK	ratio	1.05004
HD-5	ITINPDTSK	norm_light	1.01533
16	ITINPDTSK	light	0.0192549
16	ITINPDTSK	ratio	1.47006
16	ITINPDTSK	norm_light	3.60563
HD-11	ITINPDTSK	light	0.00982765
HD-11	ITINPDTSK	ratio	1.09635
HD-11	ITINPDTSK	norm_light	1.8403
HD-4B	ITINPDTSK	light	0.0182819
HD-4B	ITINPDTSK	ratio	1.3292
HD-4B	ITINPDTSK	norm_light	3.42342
23	ITINPDTSK	light	0.00662672
23	ITINPDTSK	ratio	1.13423
23	ITINPDTSK	norm_light	1.2409
37	ITINPDTSK	light	0.00834569
37	ITINPDTSK	ratio	1.26134
37	ITINPDTSK	norm_light	1.5628
50	ITINPDTSK	light	0.0132651
50	ITINPDTSK	ratio	1.27991
50	ITINPDTSK	norm_light	2.48399
48	ITINPDTSK	light	0.00806845
48	ITINPDTSK	ratio	0.964385
48	ITINPDTSK	norm_light	1.51088
HD-1B	ITINPDTSK	light	0.0136541
HD-1B	ITINPDTSK	ratio	0.973545
HD-1B	ITINPDTSK	norm_light	2.55684
8	LPTDSELAPR	light	0.00724586
8	LPTDSELAPR	ratio	0.986988
8	LPTDSELAPR	norm_light	1.35684
64	LPTDSELAPR	light	0.00470385
64	LPTDSELAPR	ratio	1.29504
64	LPTDSELAPR	norm_light	0.880832
56	LPTDSELAPR	light	0.00462929
56	LPTDSELAPR	ratio	0.755656
56	LPTDSELAPR	norm_light	0.866871
33	LPTDSELAPR	light	0.00793245
33	LPTDSELAPR	ratio	1.27416
33	LPTDSELAPR	norm_light	1.48541
35	LPTDSELAPR	light	0.0111121
35	LPTDSELAPR	ratio	0.91688
35	LPTDSELAPR	norm_light	2.08082
62	LPTDSELAPR	light	0.00793335
62	LPTDSELAPR	ratio	1.03425
62	LPTDSELAPR	norm_light	1.48558
63	LPTDSELAPR	light	0.00722154
63	LPTDSELAPR	ratio	0.94078
63	LPTDSELAPR	norm_light	1.35229
38	LPTDSELAPR	light	0.00968902
38	LPTDSELAPR	ratio	1.01286
38	LPTDSELAPR	norm_light	1.81434
66	LPTDSELAPR	light	0.00793102
66	LPTDSELAPR	ratio	1.09622
66	LPTDSELAPR	norm_light	1.48514
57	LPTDSELAPR	light	0.00519286
57	LPTDSELAPR	ratio	1.20433
57	LPTDSELAPR	norm_light	0.972403
25	LPTDSELAPR	light	0.0137004
25	LPTDSELAPR	ratio	1.11536
25	LPTDSELAPR	norm_light	2.5655
HD-14	LPTDSELAPR	light	0.00763771
HD-14	LPTDSELAPR	ratio	0.897936
HD-14	LPTDSELAPR	norm_light	1.43022
65	LPTDSELAPR	light	0.00375526
65	LPTDSELAPR	ratio	0.831853
65	LPTDSELAPR	norm_light	0.703202
HD-12	LPTDSELAPR	light	0.00537456
HD-12	LPTDSELAPR	ratio	1.03936
HD-12	LPTDSELAPR	norm_light	1.00643
HD-9	LPTDSELAPR	light	0.0105136
HD-9	LPTDSELAPR	ratio	1.08865
HD-9	LPTDSELAPR	norm_light	1.96875
HD-13	LPTDSELAPR	light	0.0093356
HD-13	LPTDSELAPR	ratio	0.873156
HD-13	LPTDSELAPR	norm_light	1.74816
13	LPTDSELAPR	light	0.00904888
13	LPTDSELAPR	ratio	0.865851
13	LPTDSELAPR	norm_light	1.69447
32	LPTDSELAPR	light	0.00981558
32	LPTDSELAPR	ratio	1.00891
32	LPTDSELAPR	norm_light	1.83804
19	LPTDSELAPR	light	0.0069264
19	LPTDSELAPR	ratio	1.02153
19	LPTDSELAPR	norm_light	1.29702
24	LPTDSELAPR	light	0.00758535
24	LPTDSELAPR	ratio	1.02603
24	LPTDSELAPR	norm_light	1.42042
11	LPTDSELAPR	light	0.00559644
11	LPTDSELAPR	ratio	1.03338
11	LPTDSELAPR	norm_light	1.04798
60	LPTDSELAPR	light	0.00638837
60	LPTDSELAPR	ratio	1.00366
60	LPTDSELAPR	norm_light	1.19627
49	LPTDSELAPR	light	0.00675585
49	LPTDSELAPR	ratio	1.22125
49	LPTDSELAPR	norm_light	1.26508
HD-2B	LPTDSELAPR	light	0.00931164
HD-2B	LPTDSELAPR	ratio	1.05257
HD-2B	LPTDSELAPR	norm_light	1.74368
HD-10	LPTDSELAPR	light	0.00857803
HD-10	LPTDSELAPR	ratio	1.1278
HD-10	LPTDSELAPR	norm_light	1.6063
9	LPTDSELAPR	light	0.00730085
9	LPTDSELAPR	ratio	1.04623
9	LPTDSELAPR	norm_light	1.36714
HD-7	LPTDSELAPR	light	0.00827019
HD-7	LPTDSELAPR	ratio	0.907873
HD-7	LPTDSELAPR	norm_light	1.54866
HD-3C	LPTDSELAPR	light	0.00768713
HD-3C	LPTDSELAPR	ratio	1.1249
HD-3C	LPTDSELAPR	norm_light	1.43947
59	LPTDSELAPR	light	0.0107396
59	LPTDSELAPR	ratio	1.47501
59	LPTDSELAPR	norm_light	2.01108
61	LPTDSELAPR	light	0.00535166
61	LPTDSELAPR	ratio	0.99155
61	LPTDSELAPR	norm_light	1.00214
1	LPTDSELAPR	light	0.0115855
1	LPTDSELAPR	ratio	1.14958
1	LPTDSELAPR	norm_light	2.16947
HD-8	LPTDSELAPR	light	0.00610066
HD-8	LPTDSELAPR	ratio	0.864931
HD-8	LPTDSELAPR	norm_light	1.1424
58	LPTDSELAPR	light	0.00622706
58	LPTDSELAPR	ratio	1.00836
58	LPTDSELAPR	norm_light	1.16606
75	LPTDSELAPR	light	0.00786969
75	LPTDSELAPR	ratio	1.32339
75	LPTDSELAPR	norm_light	1.47366
HD-15	LPTDSELAPR	light	0.00650705
HD-15	LPTDSELAPR	ratio	0.928165
HD-15	LPTDSELAPR	norm_light	1.2185
HD-6	LPTDSELAPR	light	0.00491768
HD-6	LPTDSELAPR	ratio	1.03856
HD-6	LPTDSELAPR	norm_light	0.920873
HD-5	LPTDSELAPR	light	0.00555816
HD-5	LPTDSELAPR	ratio	1.21841
HD-5	LPTDSELAPR	norm_light	1.04081
16	LPTDSELAPR	light	0.00801586
16	LPTDSELAPR	ratio	0.972653
16	LPTDSELAPR	norm_light	1.50103
HD-11	LPTDSELAPR	light	0.00943803
HD-11	LPTDSELAPR	ratio	1.2455
HD-11	LPTDSELAPR	norm_light	1.76734
HD-4B	LPTDSELAPR	light	0.0142548
HD-4B	LPTDSELAPR	ratio	0.798691
HD-4B	LPTDSELAPR	norm_light	2.66933
23	LPTDSELAPR	light	0.00469494
23	LPTDSELAPR	ratio	0.66309
23	LPTDSELAPR	norm_light	0.879164
37	LPTDSELAPR	light	0.00538586
37	LPTDSELAPR	ratio	1.1523
37	LPTDSELAPR	norm_light	1.00854
50	LPTDSELAPR	light	0.00911107
50	LPTDSELAPR	ratio	0.872418
50	LPTDSELAPR	norm_light	1.70612
48	LPTDSELAPR	light	0.00892361
48	LPTDSELAPR	ratio	1.24704
48	LPTDSELAPR	norm_light	1.67102
HD-1B	LPTDSELAPR	light	0.00814641
HD-1B	LPTDSELAPR	ratio	0.90182
HD-1B	LPTDSELAPR	norm_light	1.52548
8	LTLTPWVGLR	light	0.00506898
8	LTLTPWVGLR	ratio	1.02092
8	LTLTPWVGLR	norm_light	0.949205
64	LTLTPWVGLR	light	0.00469481
64	LTLTPWVGLR	ratio	0.969543
64	LTLTPWVGLR	norm_light	0.879139
56	LTLTPWVGLR	light	0.00682127
56	LTLTPWVGLR	ratio	1.31785
56	LTLTPWVGLR	norm_light	1.27733
33	LTLTPWVGLR	light	0.00534276
33	LTLTPWVGLR	ratio	1.12358
33	LTLTPWVGLR	norm_light	1.00047
35	LTLTPWVGLR	light	0.0099709
35	LTLTPWVGLR	ratio	1.34266
35	LTLTPWVGLR	norm_light	1.86713
62	LTLTPWVGLR	light	0.00669734
62	LTLTPWVGLR	ratio	1.0412
62	LTLTPWVGLR	norm_light	1.25413
63	LTLTPWVGLR	light	0.00797291
63	LTLTPWVGLR	ratio	1.14804
63	LTLTPWVGLR	norm_light	1.49299
38	LTLTPWVGLR	light	0.00753429
38	LTLTPWVGLR	ratio	1.0444
38	LTLTPWVGLR	norm_light	1.41085
66	LTLTPWVGLR	light	0.008815
66	LTLTPWVGLR	ratio	0.93078
66	LTLTPWVGLR	norm_light	1.65068
57	LTLTPWVGLR	light	0.00438968
57	LTLTPWVGLR	ratio	1.06244
57	LTLTPWVGLR	norm_light	0.822002
25	LTLTPWVGLR	light	0.0077401
25	LTLTPWVGLR	ratio	1.13284
25	LTLTPWVGLR	norm_light	1.44939
HD-14	LTLTPWVGLR	light	0.00821109
HD-14	LTLTPWVGLR	ratio	1.16471
HD-14	LTLTPWVGLR	norm_light	1.53759
65	LTLTPWVGLR	light	0.0037595
65	LTLTPWVGLR	ratio	1.00606
65	LTLTPWVGLR	norm_light	0.703996
HD-12	LTLTPWVGLR	light	0.0048643
HD-12	LTLTPWVGLR	ratio	1.0402
HD-12	LTLTPWVGLR	norm_light	0.910877
HD-9	LTLTPWVGLR	light	0.00635028
HD-9	LTLTPWVGLR	ratio	1.04698
HD-9	LTLTPWVGLR	norm_light	1.18914
HD-13	LTLTPWVGLR	light	0.0106823
HD-13	LTLTPWVGLR	ratio	1.05874
HD-13	LTLTPWVGLR	norm_light	2.00034
13	LTLTPWVGLR	light	0.00686379
13	LTLTPWVGLR	ratio	1.1835
13	LTLTPWVGLR	norm_light	1.2853
32	LTLTPWVGLR	light	0.00938396
32	LTLTPWVGLR	ratio	1.06706
32	LTLTPWVGLR	norm_light	1.75722
19	LTLTPWVGLR	light	0.00514203
19	LTLTPWVGLR	ratio	0.975242
19	LTLTPWVGLR	norm_light	0.962884
24	LTLTPWVGLR	light	0.0108339
24	LTLTPWVGLR	ratio	1.31655
24	LTLTPWVGLR	norm_light	2.02873
11	LTLTPWVGLR	light	0.00649047
11	LTLTPWVGLR	ratio	1.12783
11	LTLTPWVGLR	norm_light	1.21539
60	LTLTPWVGLR	light	0.00505653
60	LTLTPWVGLR	ratio	1.00542
60	LTLTPWVGLR	norm_light	0.946875
49	LTLTPWVGLR	light	0.00595476
49	LTLTPWVGLR	ratio	1.33136
49	LTLTPWVGLR	norm_light	1.11507
HD-2B	LTLTPWVGLR	light	0.00896959
HD-2B	LTLTPWVGLR	ratio	1.12107
HD-2B	LTLTPWVGLR	norm_light	1.67962
HD-10	LTLTPWVGLR	light	0.0098172
HD-10	LTLTPWVGLR	ratio	1.15785
HD-10	LTLTPWVGLR	norm_light	1.83835
9	LTLTPWVGLR	light	0.00791945
9	LTLTPWVGLR	ratio	1.13526
9	LTLTPWVGLR	norm_light	1.48298
HD-7	LTLTPWVGLR	light	0.00825272
HD-7	LTLTPWVGLR	ratio	1.00776
HD-7	LTLTPWVGLR	norm_light	1.54539
HD-3C	LTLTPWVGLR	light	0.00464843
HD-3C	LTLTPWVGLR	ratio	1.15811
HD-3C	LTLTPWVGLR	norm_light	0.870455
59	LTLTPWVGLR	light	0.0064923
59	LTLTPWVGLR	ratio	1.43745
59	LTLTPWVGLR	norm_light	1.21573
61	LTLTPWVGLR	light	0.00525427
61	LTLTPWVGLR	ratio	1.06638
61	LTLTPWVGLR	norm_light	0.983903
1	LTLTPWVGLR	light	0.00939271
1	LTLTPWVGLR	ratio	0.875588
1	LTLTPWVGLR	norm_light	1.75886
HD-8	LTLTPWVGLR	light	0.00741176
HD-8	LTLTPWVGLR	ratio	1.09533
HD-8	LTLTPWVGLR	norm_light	1.38791
58	LTLTPWVGLR	light	0.0049037
58	LTLTPWVGLR	ratio	0.890408
58	LTLTPWVGLR	norm_light	0.918257
75	LTLTPWVGLR	light	0.00578847
75	LTLTPWVGLR	ratio	1.01379
75	LTLTPWVGLR	norm_light	1.08394
HD-15	LTLTPWVGLR	light	0.00753375
HD-15	LTLTPWVGLR	ratio	1.0082
HD-15	LTLTPWVGLR	norm_light	1.41075
HD-6	LTLTPWVGLR	light	0.00417204
HD-6	LTLTPWVGLR	ratio	1.11614
HD-6	LTLTPWVGLR	norm_light	0.781246
HD-5	LTLTPWVGLR	light	0.00741094
HD-5	LTLTPWVGLR	ratio	1.05309
HD-5	LTLTPWVGLR	norm_light	1.38776
16	LTLTPWVGLR	light	0.00741347
16	LTLTPWVGLR	ratio	1.17995
16	LTLTPWVGLR	norm_light	1.38823
HD-11	LTLTPWVGLR	light	0.00717029
HD-11	LTLTPWVGLR	ratio	0.955837
HD-11	LTLTPWVGLR	norm_light	1.34269
HD-4B	LTLTPWVGLR	light	0.0102619
HD-4B	LTLTPWVGLR	ratio	0.948081
HD-4B	LTLTPWVGLR	norm_light	1.92163
23	LTLTPWVGLR	light	0.00685875
23	LTLTPWVGLR	ratio	0.900754
23	LTLTPWVGLR	norm_light	1.28435
37	LTLTPWVGLR	light	0.00512164
37	LTLTPWVGLR	ratio	0.943326
37	LTLTPWVGLR	norm_light	0.959067
50	LTLTPWVGLR	light	0.00744802
50	LTLTPWVGLR	ratio	1.12223
50	LTLTPWVGLR	norm_light	1.3947
48	LTLTPWVGLR	light	0.012934
48	LTLTPWVGLR	ratio	1.28334
48	LTLTPWVGLR	norm_light	2.42199
HD-1B	LTLTPWVGLR	light	0.00806935
HD-1B	LTLTPWVGLR	ratio	1.00941
HD-1B	LTLTPWVGLR	norm_light	1.51105
8	SALVLQYLR	light	0.00427154
8	SALVLQYLR	ratio	1.20002
8	SALVLQYLR	norm_light	0.799879
64	SALVLQYLR	light	0.00260966
64	SALVLQYLR	ratio	0.985044
64	SALVLQYLR	norm_light	0.488679
56	SALVLQYLR	light	0.00423176
56	SALVLQYLR	ratio	1.35044
56	SALVLQYLR	norm_light	0.79243
33	SALVLQYLR	light	0.00382826
33	SALVLQYLR	ratio	1.20351
33	SALVLQYLR	norm_light	0.716871
35	SALVLQYLR	light	0.00886278
35	SALVLQYLR	ratio	1.68286
35	SALVLQYLR	norm_light	1.65962
62	SALVLQYLR	light	0.00509066
62	SALVLQYLR	ratio	1.23114
62	SALVLQYLR	norm_light	0.953266
63	SALVLQYLR	light	0.005943
63	SALVLQYLR	ratio	1.28006
63	SALVLQYLR	norm_light	1.11287
38	SALVLQYLR	light	0.00552549
38	SALVLQYLR	ratio	1.27274
38	SALVLQYLR	norm_light	1.03469
66	SALVLQYLR	light	0.00724669
66	SALVLQYLR	ratio	1.28562
66	SALVLQYLR	norm_light	1.357
57	SALVLQYLR	light	0.00371313
57	SALVLQYLR	ratio	1.72677
57	SALVLQYLR	norm_light	0.695311
25	SALVLQYLR	light	0.00571768
25	SALVLQYLR	ratio	0.951795
25	SALVLQYLR	norm_light	1.07068
HD-14	SALVLQYLR	light	0.00673092
HD-14	SALVLQYLR	ratio	1.09601
HD-14	SALVLQYLR	norm_light	1.26042
65	SALVLQYLR	light	0.00302985
65	SALVLQYLR	ratio	1.31407
65	SALVLQYLR	norm_light	0.567363
HD-12	SALVLQYLR	light	0.00420642
HD-12	SALVLQYLR	ratio	1.42665
HD-12	SALVLQYLR	norm_light	0.787685
HD-9	SALVLQYLR	light	0.00616403
HD-9	SALVLQYLR	ratio	0.956276
HD-9	SALVLQYLR	norm_light	1.15426
HD-13	SALVLQYLR	light	0.00822669
HD-13	SALVLQYLR	ratio	1.3951
HD-13	SALVLQYLR	norm_light	1.54051
13	SALVLQYLR	light	0.00931041
13	SALVLQYLR	ratio	1.69141
13	SALVLQYLR	norm_light	1.74345
32	SALVLQYLR	light	0.00971294
32	SALVLQYLR	ratio	1.49612
32	SALVLQYLR	norm_light	1.81882
19	SALVLQYLR	light	0.00509729
19	SALVLQYLR	ratio	1.41292
19	SALVLQYLR	norm_light	0.954507
24	SALVLQYLR	light	0.0102996
24	SALVLQYLR	ratio	1.43658
24	SALVLQYLR	norm_light	1.92867
11	SALVLQYLR	light	0.0054724
11	SALVLQYLR	ratio	1.49381
11	SALVLQYLR	norm_light	1.02475
60	SALVLQYLR	light	0.00481257
60	SALVLQYLR	ratio	1.56466
60	SALVLQYLR	norm_light	0.901192
49	SALVLQYLR	light	0.00495097
49	SALVLQYLR	ratio	1.66458
49	SALVLQYLR	norm_light	0.927107
HD-2B	SALVLQYLR	light	0.00800607
HD-2B	SALVLQYLR	ratio	1.30674
HD-2B	SALVLQYLR	norm_light	1.4992
HD-10	SALVLQYLR	light	0.0062263
HD-10	SALVLQYLR	ratio	1.22042
HD-10	SALVLQYLR	norm_light	1.16592
9	SALVLQYLR	light	0.00465978
9	SALVLQYLR	ratio	1.26862
9	SALVLQYLR	norm_light	0.872579
HD-7	SALVLQYLR	light	0.00585009
HD-7	SALVLQYLR	ratio	1.09753
HD-7	SALVLQYLR	norm_light	1.09547
HD-3C	SALVLQYLR	light	0.00372397
HD-3C	SALVLQYLR	ratio	1.29033
HD-3C	SALVLQYLR	norm_light	0.697342
59	SALVLQYLR	light	0.00397866
59	SALVLQYLR	ratio	1.35649
59	SALVLQYLR	norm_light	0.745035
61	SALVLQYLR	light	0.00464332
61	SALVLQYLR	ratio	1.55106
61	SALVLQYLR	norm_light	0.869498
1	SALVLQYLR	light	0.00786636
1	SALVLQYLR	ratio	1.21136
1	SALVLQYLR	norm_light	1.47304
HD-8	SALVLQYLR	light	0.00564428
HD-8	SALVLQYLR	ratio	1.20203
HD-8	SALVLQYLR	norm_light	1.05693
58	SALVLQYLR	light	0.00588977
58	SALVLQYLR	ratio	1.20211
58	SALVLQYLR	norm_light	1.10291
75	SALVLQYLR	light	0.00562212
75	SALVLQYLR	ratio	1.21191
75	SALVLQYLR	norm_light	1.05279
HD-15	SALVLQYLR	light	0.00438705
HD-15	SALVLQYLR	ratio	0.963951
HD-15	SALVLQYLR	norm_light	0.821509
HD-6	SALVLQYLR	light	0.00355075
HD-6	SALVLQYLR	ratio	1.0441
HD-6	SALVLQYLR	norm_light	0.664905
HD-5	SALVLQYLR	light	0.00480934
HD-5	SALVLQYLR	ratio	1.72261
HD-5	SALVLQYLR	norm_light	0.900586
16	SALVLQYLR	light	0.00643983
16	SALVLQYLR	ratio	1.56246
16	SALVLQYLR	norm_light	1.20591
HD-11	SALVLQYLR	light	0.00503053
HD-11	SALVLQYLR	ratio	1.12853
HD-11	SALVLQYLR	norm_light	0.942007
HD-4B	SALVLQYLR	light	0.00648584
HD-4B	SALVLQYLR	ratio	0.703698
HD-4B	SALVLQYLR	norm_light	1.21452
23	SALVLQYLR	light	0.00538487
23	SALVLQYLR	ratio	1.30827
23	SALVLQYLR	norm_light	1.00836
37	SALVLQYLR	light	0.00352001
37	SALVLQYLR	ratio	0.711579
37	SALVLQYLR	norm_light	0.659149
50	SALVLQYLR	light	0.00458444
50	SALVLQYLR	ratio	0.671023
50	SALVLQYLR	norm_light	0.858472
48	SALVLQYLR	light	0.00804491
48	SALVLQYLR	ratio	1.27003
48	SALVLQYLR	norm_light	1.50647
HD-1B	SALVLQYLR	light	0.00817321
HD-1B	SALVLQYLR	ratio	1.50279
HD-1B	SALVLQYLR	norm_light	1.5305
8	SLPVSDSVLSGFEQR	light	0.00435359
8	SLPVSDSVLSGFEQR	ratio	0.990906
8	SLPVSDSVLSGFEQR	norm_light	0.815244
64	SLPVSDSVLSGFEQR	light	0.00285682
64	SLPVSDSVLSGFEQR	ratio	1.04061
64	SLPVSDSVLSGFEQR	norm_light	0.534961
56	SLPVSDSVLSGFEQR	light	0.00378422
56	SLPVSDSVLSGFEQR	ratio	0.95799
56	SLPVSDSVLSGFEQR	norm_light	0.708624
33	SLPVSDSVLSGFEQR	light	0.00381901
33	SLPVSDSVLSGFEQR	ratio	1.08468
33	SLPVSDSVLSGFEQR	norm_light	0.715139
35	SLPVSDSVLSGFEQR	light	0.00415241
35	SLPVSDSVLSGFEQR	ratio	1.08604
35	SLPVSDSVLSGFEQR	norm_light	0.777571
62	SLPVSDSVLSGFEQR	light	0.00421315
62	SLPVSDSVLSGFEQR	ratio	0.960237
62	SLPVSDSVLSGFEQR	norm_light	0.788944
63	SLPVSDSVLSGFEQR	light	0.00546214
63	SLPVSDSVLSGFEQR	ratio	1.1663
63	SLPVSDSVLSGFEQR	norm_light	1.02283
38	SLPVSDSVLSGFEQR	light	0.00491545
38	SLPVSDSVLSGFEQR	ratio	1.059
38	SLPVSDSVLSGFEQR	norm_light	0.920456
66	SLPVSDSVLSGFEQR	light	0.00455756
66	SLPVSDSVLSGFEQR	ratio	1.01368
66	SLPVSDSVLSGFEQR	norm_light	0.853439
57	SLPVSDSVLSGFEQR	light	0.00395029
57	SLPVSDSVLSGFEQR	ratio	1.03132
57	SLPVSDSVLSGFEQR	norm_light	0.739722
25	SLPVSDSVLSGFEQR	light	0.00366141
25	SLPVSDSVLSGFEQR	ratio	0.692881
25	SLPVSDSVLSGFEQR	norm_light	0.685627
HD-14	SLPVSDSVLSGFEQR	light	0.00424727
HD-14	SLPVSDSVLSGFEQR	ratio	0.87092
HD-14	SLPVSDSVLSGFEQR	norm_light	0.795333
65	SLPVSDSVLSGFEQR	light	0.00341279
65	SLPVSDSVLSGFEQR	ratio	0.974393
65	SLPVSDSVLSGFEQR	norm_light	0.639071
HD-12	SLPVSDSVLSGFEQR	light	0.0038633
HD-12	SLPVSDSVLSGFEQR	ratio	0.885235
HD-12	SLPVSDSVLSGFEQR	norm_light	0.723432
HD-9	SLPVSDSVLSGFEQR	light	0.00461192
HD-9	SLPVSDSVLSGFEQR	ratio	1.0825
HD-9	SLPVSDSVLSGFEQR	norm_light	0.863618
HD-13	SLPVSDSVLSGFEQR	light	0.00552939
HD-13	SLPVSDSVLSGFEQR	ratio	1.08506
HD-13	SLPVSDSVLSGFEQR	norm_light	1.03542
13	SLPVSDSVLSGFEQR	light	0.00488303
13	SLPVSDSVLSGFEQR	ratio	0.965134
13	SLPVSDSVLSGFEQR	norm_light	0.914384
32	SLPVSDSVLSGFEQR	light	0.00564403
32	SLPVSDSVLSGFEQR	ratio	0.915759
32	SLPVSDSVLSGFEQR	norm_light	1.05689
19	SLPVSDSVLSGFEQR	light	0.00396867
19	SLPVSDSVLSGFEQR	ratio	1.02956
19	SLPVSDSVLSGFEQR	norm_light	0.743165
24	SLPVSDSVLSGFEQR	light	0.00516548
24	SLPVSDSVLSGFEQR	ratio	0.911015
24	SLPVSDSVLSGFEQR	norm_light	0.967277
11	SLPVSDSVLSGFEQR	light	0.00391777
11	SLPVSDSVLSGFEQR	ratio	0.848802
11	SLPVSDSVLSGFEQR	norm_light	0.733633
60	SLPVSDSVLSGFEQR	light	0.00358405
60	SLPVSDSVLSGFEQR	ratio	0.859998
60	SLPVSDSVLSGFEQR	norm_light	0.671141
49	SLPVSDSVLSGFEQR	light	0.00419958
49	SLPVSDSVLSGFEQR	ratio	1.13721
49	SLPVSDSVLSGFEQR	norm_light	0.786403
HD-2B	SLPVSDSVLSGFEQR	light	0.00515542
HD-2B	SLPVSDSVLSGFEQR	ratio	0.993444
HD-2B	SLPVSDSVLSGFEQR	norm_light	0.965393
HD-10	SLPVSDSVLSGFEQR	light	0.00745983
HD-10	SLPVSDSVLSGFEQR	ratio	1.01824
HD-10	SLPVSDSVLSGFEQR	norm_light	1.39691
9	SLPVSDSVLSGFEQR	light	0.00443896
9	SLPVSDSVLSGFEQR	ratio	1.11651
9	SLPVSDSVLSGFEQR	norm_light	0.831229
HD-7	SLPVSDSVLSGFEQR	light	0.00479908
HD-7	SLPVSDSVLSGFEQR	ratio	0.803111
HD-7	SLPVSDSVLSGFEQR	norm_light	0.898664
HD-3C	SLPVSDSVLSGFEQR	light	0.00386019
HD-3C	SLPVSDSVLSGFEQR	ratio	0.888936
HD-3C	SLPVSDSVLSGFEQR	norm_light	0.72285
59	SLPVSDSVLSGFEQR	light	0.00401242
59	SLPVSDSVLSGFEQR	ratio	0.902754
59	SLPVSDSVLSGFEQR	norm_light	0.751357
61	SLPVSDSVLSGFEQR	light	0.00551349
61	SLPVSDSVLSGFEQR	ratio	1.08306
61	SLPVSDSVLSGFEQR	norm_light	1.03244
1	SLPVSDSVLSGFEQR	light	0.00888867
1	SLPVSDSVLSGFEQR	ratio	1.08666
1	SLPVSDSVLSGFEQR	norm_light	1.66447
HD-8	SLPVSDSVLSGFEQR	light	0.00523589
HD-8	SLPVSDSVLSGFEQR	ratio	1.11877
HD-8	SLPVSDSVLSGFEQR	norm_light	0.980461
58	SLPVSDSVLSGFEQR	light	0.00472843
58	SLPVSDSVLSGFEQR	ratio	1.00432
58	SLPVSDSVLSGFEQR	norm_light	0.885436
75	SLPVSDSVLSGFEQR	light	0.00473437
75	SLPVSDSVLSGFEQR	ratio	0.905575
75	SLPVSDSVLSGFEQR	norm_light	0.886548
HD-15	SLPVSDSVLSGFEQR	light	0.00436407
HD-15	SLPVSDSVLSGFEQR	ratio	0.953868
HD-15	SLPVSDSVLSGFEQR	norm_light	0.817205
HD-6	SLPVSDSVLSGFEQR	light	0.0041286
HD-6	SLPVSDSVLSGFEQR	ratio	0.820777
HD-6	SLPVSDSVLSGFEQR	norm_light	0.773112
HD-5	SLPVSDSVLSGFEQR	light	0.0041755
HD-5	SLPVSDSVLSGFEQR	ratio	1.13323
HD-5	SLPVSDSVLSGFEQR	norm_light	0.781894
16	SLPVSDSVLSGFEQR	light	0.00455795
16	SLPVSDSVLSGFEQR	ratio	1.09903
16	SLPVSDSVLSGFEQR	norm_light	0.853512
HD-11	SLPVSDSVLSGFEQR	light	0.00445574
HD-11	SLPVSDSVLSGFEQR	ratio	0.963514
HD-11	SLPVSDSVLSGFEQR	norm_light	0.834373
HD-4B	SLPVSDSVLSGFEQR	light	0.004799
HD-4B	SLPVSDSVLSGFEQR	ratio	0.913601
HD-4B	SLPVSDSVLSGFEQR	norm_light	0.89865
23	SLPVSDSVLSGFEQR	light	0.00347653
23	SLPVSDSVLSGFEQR	ratio	0.900705
23	SLPVSDSVLSGFEQR	norm_light	0.651007
37	SLPVSDSVLSGFEQR	light	0.00492642
37	SLPVSDSVLSGFEQR	ratio	1.19003
37	SLPVSDSVLSGFEQR	norm_light	0.922511
50	SLPVSDSVLSGFEQR	light	0.00470411
50	SLPVSDSVLSGFEQR	ratio	0.839768
50	SLPVSDSVLSGFEQR	norm_light	0.880882
48	SLPVSDSVLSGFEQR	light	0.00493022
48	SLPVSDSVLSGFEQR	ratio	1.05235
48	SLPVSDSVLSGFEQR	norm_light	0.923222
HD-1B	SLPVSDSVLSGFEQR	light	0.00368702
HD-1B	SLPVSDSVLSGFEQR	ratio	0.713685
HD-1B	SLPVSDSVLSGFEQR	norm_light	0.690422
8	STDYGIFQINSR	light	0.00453251
8	STDYGIFQINSR	ratio	1.17342
8	STDYGIFQINSR	norm_light	0.848748
64	STDYGIFQINSR	light	0.00387682
64	STDYGIFQINSR	ratio	1.05585
64	STDYGIFQINSR	norm_light	0.725965
56	STDYGIFQINSR	light	0.00530997
56	STDYGIFQINSR	ratio	1.51013
56	STDYGIFQINSR	norm_light	0.994333
33	STDYGIFQINSR	light	0.00324606
33	STDYGIFQINSR	ratio	1.04745
33	STDYGIFQINSR	norm_light	0.607849
35	STDYGIFQINSR	light	0.00541326
35	STDYGIFQINSR	ratio	0.981782
35	STDYGIFQINSR	norm_light	1.01368
62	STDYGIFQINSR	light	0.0045229
62	STDYGIFQINSR	ratio	1.12412
62	STDYGIFQINSR	norm_light	0.846948
63	STDYGIFQINSR	light	0.00764311
63	STDYGIFQINSR	ratio	1.25722
63	STDYGIFQINSR	norm_light	1.43123
38	STDYGIFQINSR	light	0.00641585
38	STDYGIFQINSR	ratio	1.08866
38	STDYGIFQINSR	norm_light	1.20142
66	STDYGIFQINSR	light	0.00555714
66	STDYGIFQINSR	ratio	1.02792
66	STDYGIFQINSR	norm_light	1.04062
57	STDYGIFQINSR	light	0.00382948
57	STDYGIFQINSR	ratio	1.18008
57	STDYGIFQINSR	norm_light	0.717099
25	STDYGIFQINSR	light	0.00600563
25	STDYGIFQINSR	ratio	1.04964
25	STDYGIFQINSR	norm_light	1.1246
HD-14	STDYGIFQINSR	light	0.00704591
HD-14	STDYGIFQINSR	ratio	1.12301
HD-14	STDYGIFQINSR	norm_light	1.3194
65	STDYGIFQINSR	light	0.00324664
65	STDYGIFQINSR	ratio	0.992772
65	STDYGIFQINSR	norm_light	0.607959
HD-12	STDYGIFQINSR	light	0.00535432
HD-12	STDYGIFQINSR	ratio	1.28767
HD-12	STDYGIFQINSR	norm_light	1.00264
HD-9	STDYGIFQINSR	light	0.00598907
HD-9	STDYGIFQINSR	ratio	1.05376
HD-9	STDYGIFQINSR	norm_light	1.1215
HD-13	STDYGIFQINSR	light	0.00512881
HD-13	STDYGIFQINSR	ratio	0.811611
HD-13	STDYGIFQINSR	norm_light	0.96041
13	STDYGIFQINSR	light	0.0064785
13	STDYGIFQINSR	ratio	1.20156
13	STDYGIFQINSR	norm_light	1.21315
32	STDYGIFQINSR	light	0.00947534
32	STDYGIFQINSR	ratio	1.77335
32	STDYGIFQINSR	norm_light	1.77433
19	STDYGIFQINSR	light	0.00463751
19	STDYGIFQINSR	ratio	1.54014
19	STDYGIFQINSR	norm_light	0.868409
24	STDYGIFQINSR	light	0.00602834
24	STDYGIFQINSR	ratio	1.03166
24	STDYGIFQINSR	norm_light	1.12885
11	STDYGIFQINSR	light	0.00445794
11	STDYGIFQINSR	ratio	0.820978
11	STDYGIFQINSR	norm_light	0.834783
60	STDYGIFQINSR	light	0.0047645
60	STDYGIFQINSR	ratio	1.04347
60	STDYGIFQINSR	norm_light	0.892189
49	STDYGIFQINSR	light	0.00410836
49	STDYGIFQINSR	ratio	1.06262
49	STDYGIFQINSR	norm_light	0.769322
HD-2B	STDYGIFQINSR	light	0.00807298
HD-2B	STDYGIFQINSR	ratio	0.782503
HD-2B	STDYGIFQINSR	norm_light	1.51173
HD-10	STDYGIFQINSR	light	0.00693182
HD-10	STDYGIFQINSR	ratio	1.14316
HD-10	STDYGIFQINSR	norm_light	1.29804
9	STDYGIFQINSR	light	0.00521397
9	STDYGIFQINSR	ratio	1.1678
9	STDYGIFQINSR	norm_light	0.976356
HD-7	STDYGIFQINSR	light	0.00842001
HD-7	STDYGIFQINSR	ratio	1.61249
HD-7	STDYGIFQINSR	norm_light	1.57671
HD-3C	STDYGIFQINSR	light	0.003435
HD-3C	STDYGIFQINSR	ratio	1.09986
HD-3C	STDYGIFQINSR	norm_light	0.64323
59	STDYGIFQINSR	light	0.00470688
59	STDYGIFQINSR	ratio	0.994009
59	STDYGIFQINSR	norm_light	0.8814
61	STDYGIFQINSR	light	0.00561726
61	STDYGIFQINSR	ratio	1.26256
61	STDYGIFQINSR	norm_light	1.05187
1	STDYGIFQINSR	light	0.00489798
1	STDYGIFQINSR	ratio	0.870149
1	STDYGIFQINSR	norm_light	0.917184
HD-8	STDYGIFQINSR	light	0.00625759
HD-8	STDYGIFQINSR	ratio	1.19463
HD-8	STDYGIFQINSR	norm_light	1.17178
58	STDYGIFQINSR	light	0.00715695
58	STDYGIFQINSR	ratio	1.24778
58	STDYGIFQINSR	norm_light	1.34019
75	STDYGIFQINSR	light	0.00672153
75	STDYGIFQINSR	ratio	1.35921
75	STDYGIFQINSR	norm_light	1.25866
HD-15	STDYGIFQINSR	light	0.00864294
HD-15	STDYGIFQINSR	ratio	1.33795
HD-15	STDYGIFQINSR	norm_light	1.61846
HD-6	STDYGIFQINSR	light	0.00427151
HD-6	STDYGIFQINSR	ratio	1.03434
HD-6	STDYGIFQINSR	norm_light	0.799873
HD-5	STDYGIFQINSR	light	0.00534664
HD-5	STDYGIFQINSR	ratio	0.913426
HD-5	STDYGIFQINSR	norm_light	1.0012
16	STDYGIFQINSR	light	0.00752383
16	STDYGIFQINSR	ratio	1.08289
16	STDYGIFQINSR	norm_light	1.40889
HD-11	STDYGIFQINSR	light	0.00545028
HD-11	STDYGIFQINSR	ratio	0.73853
HD-11	STDYGIFQINSR	norm_light	1.02061
HD-4B	STDYGIFQINSR	light	0.00848532
HD-4B	STDYGIFQINSR	ratio	1.33515
HD-4B	STDYGIFQINSR	norm_light	1.58894
23	STDYGIFQINSR	light	0.00611119
23	STDYGIFQINSR	ratio	1.03818
23	STDYGIFQINSR	norm_light	1.14437
37	STDYGIFQINSR	light	0.00714476
37	STDYGIFQINSR	ratio	1.30798
37	STDYGIFQINSR	norm_light	1.33791
50	STDYGIFQINSR	light	0.00561772
50	STDYGIFQINSR	ratio	1.20419
50	STDYGIFQINSR	norm_light	1.05196
48	STDYGIFQINSR	light	0.00566879
48	STDYGIFQINSR	ratio	1.10548
48	STDYGIFQINSR	norm_light	1.06152
HD-1B	STDYGIFQINSR	light	0.00630518
HD-1B	STDYGIFQINSR	ratio	1.51785
HD-1B	STDYGIFQINSR	norm_light	1.18069
8	SVFLHAR	light	0.0101094
8	SVFLHAR	ratio	0.830313
8	SVFLHAR	norm_light	1.89306
64	SVFLHAR	light	0.00557859
64	SVFLHAR	ratio	0.873686
64	SVFLHAR	norm_light	1.04463
56	SVFLHAR	light	0.0102437
56	SVFLHAR	ratio	1.14455
56	SVFLHAR	norm_light	1.91821
33	SVFLHAR	light	0.00393539
33	SVFLHAR	ratio	0.941632
33	SVFLHAR	norm_light	0.736931
35	SVFLHAR	light	0.010968
35	SVFLHAR	ratio	0.786902
35	SVFLHAR	norm_light	2.05385
62	SVFLHAR	light	0.0103271
62	SVFLHAR	ratio	0.904195
62	SVFLHAR	norm_light	1.93383
63	SVFLHAR	light	0.006597
63	SVFLHAR	ratio	0.781827
63	SVFLHAR	norm_light	1.23534
38	SVFLHAR	light	0.00922809
38	SVFLHAR	ratio	0.889758
38	SVFLHAR	norm_light	1.72803
66	SVFLHAR	light	0.0077264
66	SVFLHAR	ratio	0.717446
66	SVFLHAR	norm_light	1.44683
57	SVFLHAR	light	0.00303247
57	SVFLHAR	ratio	0.637833
57	SVFLHAR	norm_light	0.567854
25	SVFLHAR	light	0.014439
25	SVFLHAR	ratio	1.19148
25	SVFLHAR	norm_light	2.70381
HD-14	SVFLHAR	light	0.00900135
HD-14	SVFLHAR	ratio	0.847315
HD-14	SVFLHAR	norm_light	1.68557
65	SVFLHAR	light	0.00357189
65	SVFLHAR	ratio	0.873116
65	SVFLHAR	norm_light	0.668864
HD-12	SVFLHAR	light	0.00532123
HD-12	SVFLHAR	ratio	1.06788
HD-12	SVFLHAR	norm_light	0.996442
HD-9	SVFLHAR	light	0.0122599
HD-9	SVFLHAR	ratio	1.31602
HD-9	SVFLHAR	norm_light	2.29576
HD-13	SVFLHAR	light	0.0089909
HD-13	SVFLHAR	ratio	0.680217
HD-13	SVFLHAR	norm_light	1.68362
13	SVFLHAR	light	0.0137398
13	SVFLHAR	ratio	0.656383
13	SVFLHAR	norm_light	2.57288
32	SVFLHAR	light	0.0170566
32	SVFLHAR	ratio	0.99713
32	SVFLHAR	norm_light	3.19397
19	SVFLHAR	light	0.00475921
19	SVFLHAR	ratio	1.00913
19	SVFLHAR	norm_light	0.891198
24	SVFLHAR	light	0.011194
24	SVFLHAR	ratio	1.06306
24	SVFLHAR	norm_light	2.09616
11	SVFLHAR	light	0.0052342
11	SVFLHAR	ratio	1.02317
11	SVFLHAR	norm_light	0.980144
60	SVFLHAR	light	0.00438704
60	SVFLHAR	ratio	1.03688
60	SVFLHAR	norm_light	0.821507
49	SVFLHAR	light	0.00703077
49	SVFLHAR	ratio	0.973979
49	SVFLHAR	norm_light	1.31657
HD-2B	SVFLHAR	light	0.0175256
HD-2B	SVFLHAR	ratio	0.724444
HD-2B	SVFLHAR	norm_light	3.2818
HD-10	SVFLHAR	light	0.0101417
HD-10	SVFLHAR	ratio	1.07481
HD-10	SVFLHAR	norm_light	1.89911
9	SVFLHAR	light	0.00764977
9	SVFLHAR	ratio	0.825134
9	SVFLHAR	norm_light	1.43248
HD-7	SVFLHAR	light	0.0151753
HD-7	SVFLHAR	ratio	1.23116
HD-7	SVFLHAR	norm_light	2.84169
HD-3C	SVFLHAR	light	0.00498316
HD-3C	SVFLHAR	ratio	0.993606
HD-3C	SVFLHAR	norm_light	0.933134
59	SVFLHAR	light	0.00700268
59	SVFLHAR	ratio	1.02731
59	SVFLHAR	norm_light	1.31131
61	SVFLHAR	light	0.00421472
61	SVFLHAR	ratio	0.636223
61	SVFLHAR	norm_light	0.789238
1	SVFLHAR	light	0.00942406
1	SVFLHAR	ratio	1.14089
1	SVFLHAR	norm_light	1.76473
HD-8	SVFLHAR	light	0.00996496
HD-8	SVFLHAR	ratio	1.02803
HD-8	SVFLHAR	norm_light	1.86602
58	SVFLHAR	light	0.0055706
58	SVFLHAR	ratio	0.826412
58	SVFLHAR	norm_light	1.04314
75	SVFLHAR	light	0.00526126
75	SVFLHAR	ratio	1.03245
75	SVFLHAR	norm_light	0.985211
HD-15	SVFLHAR	light	0.00679577
HD-15	SVFLHAR	ratio	0.876384
HD-15	SVFLHAR	norm_light	1.27256
HD-6	SVFLHAR	light	0.00368947
HD-6	SVFLHAR	ratio	0.836634
HD-6	SVFLHAR	norm_light	0.690881
HD-5	SVFLHAR	light	0.00529928
HD-5	SVFLHAR	ratio	0.996373
HD-5	SVFLHAR	norm_light	0.992332
16	SVFLHAR	light	0.0109672
16	SVFLHAR	ratio	0.73117
16	SVFLHAR	norm_light	2.05369
HD-11	SVFLHAR	light	0.0147985
HD-11	SVFLHAR	ratio	0.980761
HD-11	SVFLHAR	norm_light	2.77114
HD-4B	SVFLHAR	light	0.0238192
HD-4B	SVFLHAR	ratio	1.58618
HD-4B	SVFLHAR	norm_light	4.46033
23	SVFLHAR	light	0.00613073
23	SVFLHAR	ratio	0.951027
23	SVFLHAR	norm_light	1.14803
37	SVFLHAR	light	0.007599
37	SVFLHAR	ratio	0.921661
37	SVFLHAR	norm_light	1.42297
50	SVFLHAR	light	0.0132365
50	SVFLHAR	ratio	0.993858
50	SVFLHAR	norm_light	2.47864
48	SVFLHAR	light	0.00699439
48	SVFLHAR	ratio	1.16104
48	SVFLHAR	norm_light	1.30975
HD-1B	SVFLHAR	light	0.014781
HD-1B	SVFLHAR	ratio	1.1202
HD-1B	SVFLHAR	norm_light	2.76785
8	TGYYFDGISR	light	0.0081421
8	TGYYFDGISR	ratio	0.914968
8	TGYYFDGISR	norm_light	1.52467
64	TGYYFDGISR	light	0.00399757
64	TGYYFDGISR	ratio	0.985492
64	TGYYFDGISR	norm_light	0.748575
56	TGYYFDGISR	light	0.0056582
56	TGYYFDGISR	ratio	1.15732
56	TGYYFDGISR	norm_light	1.05954
33	TGYYFDGISR	light	0.00587972
33	TGYYFDGISR	ratio	1.14197
33	TGYYFDGISR	norm_light	1.10102
35	TGYYFDGISR	light	0.00811297
35	TGYYFDGISR	ratio	0.953871
35	TGYYFDGISR	norm_light	1.51922
62	TGYYFDGISR	light	0.0104475
62	TGYYFDGISR	ratio	1.53517
62	TGYYFDGISR	norm_light	1.95638
63	TGYYFDGISR	light	0.00777163
63	TGYYFDGISR	ratio	0.791449
63	TGYYFDGISR	norm_light	1.4553
38	TGYYFDGISR	light	0.0101628
38	TGYYFDGISR	ratio	0.921983
38	TGYYFDGISR	norm_light	1.90306
66	TGYYFDGISR	light	0.00966937
66	TGYYFDGISR	ratio	1.05401
66	TGYYFDGISR	norm_light	1.81066
57	TGYYFDGISR	light	0.00506733
57	TGYYFDGISR	ratio	1.15582
57	TGYYFDGISR	norm_light	0.948897
25	TGYYFDGISR	light	0.00880547
25	TGYYFDGISR	ratio	1.18319
25	TGYYFDGISR	norm_light	1.64889
HD-14	TGYYFDGISR	light	0.0113226
HD-14	TGYYFDGISR	ratio	1.29738
HD-14	TGYYFDGISR	norm_light	2.12024
65	TGYYFDGISR	light	0.00376465
65	TGYYFDGISR	ratio	0.943588
65	TGYYFDGISR	norm_light	0.704961
HD-12	TGYYFDGISR	light	0.00821529
HD-12	TGYYFDGISR	ratio	1.02699
HD-12	TGYYFDGISR	norm_light	1.53838
HD-9	TGYYFDGISR	light	0.00905906
HD-9	TGYYFDGISR	ratio	0.897806
HD-9	TGYYFDGISR	norm_light	1.69638
HD-13	TGYYFDGISR	light	0.00982161
HD-13	TGYYFDGISR	ratio	0.913076
HD-13	TGYYFDGISR	norm_light	1.83917
13	TGYYFDGISR	light	0.00820587
13	TGYYFDGISR	ratio	0.890411
13	TGYYFDGISR	norm_light	1.53661
32	TGYYFDGISR	light	0.0152829
32	TGYYFDGISR	ratio	1.19944
32	TGYYFDGISR	norm_light	2.86185
19	TGYYFDGISR	light	0.00918425
19	TGYYFDGISR	ratio	0.902217
19	TGYYFDGISR	norm_light	1.71982
24	TGYYFDGISR	light	0.0119163
24	TGYYFDGISR	ratio	1.24174
24	TGYYFDGISR	norm_light	2.23143
11	TGYYFDGISR	light	0.00684675
11	TGYYFDGISR	ratio	1.18036
11	TGYYFDGISR	norm_light	1.28211
60	TGYYFDGISR	light	0.00517336
60	TGYYFDGISR	ratio	0.914619
60	TGYYFDGISR	norm_light	0.968752
49	TGYYFDGISR	light	0.00600992
49	TGYYFDGISR	ratio	0.800896
49	TGYYFDGISR	norm_light	1.1254
HD-2B	TGYYFDGISR	light	0.00946539
HD-2B	TGYYFDGISR	ratio	1.24733
HD-2B	TGYYFDGISR	norm_light	1.77247
HD-10	TGYYFDGISR	light	0.0118428
HD-10	TGYYFDGISR	ratio	1.02059
HD-10	TGYYFDGISR	norm_light	2.21765
9	TGYYFDGISR	light	0.010709
9	TGYYFDGISR	ratio	0.887631
9	TGYYFDGISR	norm_light	2.00535
HD-7	TGYYFDGISR	light	0.00913901
HD-7	TGYYFDGISR	ratio	1.02433
HD-7	TGYYFDGISR	norm_light	1.71135
HD-3C	TGYYFDGISR	light	0.00729757
HD-3C	TGYYFDGISR	ratio	1.13661
HD-3C	TGYYFDGISR	norm_light	1.36653
59	TGYYFDGISR	light	0.00583458
59	TGYYFDGISR	ratio	0.905428
59	TGYYFDGISR	norm_light	1.09257
61	TGYYFDGISR	light	0.00681274
61	TGYYFDGISR	ratio	0.840609
61	TGYYFDGISR	norm_light	1.27574
1	TGYYFDGISR	light	0.00585552
1	TGYYFDGISR	ratio	0.917121
1	TGYYFDGISR	norm_light	1.09649
HD-8	TGYYFDGISR	light	0.0110253
HD-8	TGYYFDGISR	ratio	0.967242
HD-8	TGYYFDGISR	norm_light	2.06457
58	TGYYFDGISR	light	0.00767765
58	TGYYFDGISR	ratio	1.10592
58	TGYYFDGISR	norm_light	1.4377
75	TGYYFDGISR	light	0.00803406
75	TGYYFDGISR	ratio	0.97475
75	TGYYFDGISR	norm_light	1.50444
HD-15	TGYYFDGISR	light	0.00645538
HD-15	TGYYFDGISR	ratio	0.998049
HD-15	TGYYFDGISR	norm_light	1.20882
HD-6	TGYYFDGISR	light	0.00752895
HD-6	TGYYFDGISR	ratio	0.938337
HD-6	TGYYFDGISR	norm_light	1.40985
HD-5	TGYYFDGISR	light	0.00443066
HD-5	TGYYFDGISR	ratio	0.911318
HD-5	TGYYFDGISR	norm_light	0.829675
16	TGYYFDGISR	light	0.0114579
16	TGYYFDGISR	ratio	1.1343
16	TGYYFDGISR	norm_light	2.14557
HD-11	TGYYFDGISR	light	0.00970729
HD-11	TGYYFDGISR	ratio	1.19141
HD-11	TGYYFDGISR	norm_light	1.81777
HD-4B	TGYYFDGISR	light	0.011526
HD-4B	TGYYFDGISR	ratio	1.098
HD-4B	TGYYFDGISR	norm_light	2.15833
23	TGYYFDGISR	light	0.00816708
23	TGYYFDGISR	ratio	1.04981
23	TGYYFDGISR	norm_light	1.52935
37	TGYYFDGISR	light	0.00518566
37	TGYYFDGISR	ratio	0.908995
37	TGYYFDGISR	norm_light	0.971054
50	TGYYFDGISR	light	0.00803847
50	TGYYFDGISR	ratio	0.902039
50	TGYYFDGISR	norm_light	1.50527
48	TGYYFDGISR	light	0.0081636
48	TGYYFDGISR	ratio	1.0494
48	TGYYFDGISR	norm_light	1.5287
HD-1B	TGYYFDGISR	light	0.00986886
HD-1B	TGYYFDGISR	ratio	1.02106
HD-1B	TGYYFDGISR	norm_light	1.84802
8	VNVDAVGGEALGR	light	0.0055623
8	VNVDAVGGEALGR	ratio	1.11954
8	VNVDAVGGEALGR	norm_light	1.04158
64	VNVDAVGGEALGR	light	0.00355916
64	VNVDAVGGEALGR	ratio	1.11735
64	VNVDAVGGEALGR	norm_light	0.666479
56	VNVDAVGGEALGR	light	0.00500418
56	VNVDAVGGEALGR	ratio	1.09985
56	VNVDAVGGEALGR	norm_light	0.937072
33	VNVDAVGGEALGR	light	0.00351824
33	VNVDAVGGEALGR	ratio	1.2268
33	VNVDAVGGEALGR	norm_light	0.658818
35	VNVDAVGGEALGR	light	0.0152751
35	VNVDAVGGEALGR	ratio	1.11449
35	VNVDAVGGEALGR	norm_light	2.86039
62	VNVDAVGGEALGR	light	0.00901164
62	VNVDAVGGEALGR	ratio	1.58224
62	VNVDAVGGEALGR	norm_light	1.6875
63	VNVDAVGGEALGR	light	0.0116052
63	VNVDAVGGEALGR	ratio	1.54242
63	VNVDAVGGEALGR	norm_light	2.17316
38	VNVDAVGGEALGR	light	0.00945956
38	VNVDAVGGEALGR	ratio	1.5156
38	VNVDAVGGEALGR	norm_light	1.77138
66	VNVDAVGGEALGR	light	0.00942637
66	VNVDAVGGEALGR	ratio	1.71272
66	VNVDAVGGEALGR	norm_light	1.76516
57	VNVDAVGGEALGR	light	0.00317286
57	VNVDAVGGEALGR	ratio	0.566955
57	VNVDAVGGEALGR	norm_light	0.594142
25	VNVDAVGGEALGR	light	0.00979481
25	VNVDAVGGEALGR	ratio	1.24686
25	VNVDAVGGEALGR	norm_light	1.83415
HD-14	VNVDAVGGEALGR	light	0.00355449
HD-14	VNVDAVGGEALGR	ratio	0.526854
HD-14	VNVDAVGGEALGR	norm_light	0.665605
65	VNVDAVGGEALGR	light	0.00191545
65	VNVDAVGGEALGR	ratio	0.554341
65	VNVDAVGGEALGR	norm_light	0.358684
HD-12	VNVDAVGGEALGR	light	0.00134921
HD-12	VNVDAVGGEALGR	ratio	0.31171
HD-12	VNVDAVGGEALGR	norm_light	0.25265
HD-9	VNVDAVGGEALGR	light	0.00576074
HD-9	VNVDAVGGEALGR	ratio	0.775942
HD-9	VNVDAVGGEALGR	norm_light	1.07874
HD-13	VNVDAVGGEALGR	light	0.00596439
HD-13	VNVDAVGGEALGR	ratio	0.841365
HD-13	VNVDAVGGEALGR	norm_light	1.11688
13	VNVDAVGGEALGR	light	0.01057
13	VNVDAVGGEALGR	ratio	1.01588
13	VNVDAVGGEALGR	norm_light	1.97931
32	VNVDAVGGEALGR	light	0.00751848
32	VNVDAVGGEALGR	ratio	1.01331
32	VNVDAVGGEALGR	norm_light	1.40789
19	VNVDAVGGEALGR	light	0.00381704
19	VNVDAVGGEALGR	ratio	0.981769
19	VNVDAVGGEALGR	norm_light	0.71477
24	VNVDAVGGEALGR	light	0.0104806
24	VNVDAVGGEALGR	ratio	1.1942
24	VNVDAVGGEALGR	norm_light	1.96257
11	VNVDAVGGEALGR	light	0.00776875
11	VNVDAVGGEALGR	ratio	1.40094
11	VNVDAVGGEALGR	norm_light	1.45476
60	VNVDAVGGEALGR	light	0.00459268
60	VNVDAVGGEALGR	ratio	1.11531
60	VNVDAVGGEALGR	norm_light	0.860015
49	VNVDAVGGEALGR	light	0.00481321
49	VNVDAVGGEALGR	ratio	1.06431
49	VNVDAVGGEALGR	norm_light	0.901311
HD-2B	VNVDAVGGEALGR	light	0.011547
HD-2B	VNVDAVGGEALGR	ratio	1.35554
HD-2B	VNVDAVGGEALGR	norm_light	2.16226
HD-10	VNVDAVGGEALGR	light	0.00640492
HD-10	VNVDAVGGEALGR	ratio	0.55836
HD-10	VNVDAVGGEALGR	norm_light	1.19937
9	VNVDAVGGEALGR	light	0.00665254
9	VNVDAVGGEALGR	ratio	1.2268
9	VNVDAVGGEALGR	norm_light	1.24574
HD-7	VNVDAVGGEALGR	light	0.00781056
HD-7	VNVDAVGGEALGR	ratio	1.07264
HD-7	VNVDAVGGEALGR	norm_light	1.46259
HD-3C	VNVDAVGGEALGR	light	0.00561445
HD-3C	VNVDAVGGEALGR	ratio	0.610946
HD-3C	VNVDAVGGEALGR	norm_light	1.05135
59	VNVDAVGGEALGR	light	0.0086838
59	VNVDAVGGEALGR	ratio	1.25353
59	VNVDAVGGEALGR	norm_light	1.62611
61	VNVDAVGGEALGR	light	0.00459655
61	VNVDAVGGEALGR	ratio	0.842975
61	VNVDAVGGEALGR	norm_light	0.86074
1	VNVDAVGGEALGR	light	0.0133878
1	VNVDAVGGEALGR	ratio	1.38022
1	VNVDAVGGEALGR	norm_light	2.50697
HD-8	VNVDAVGGEALGR	light	0.0119924
HD-8	VNVDAVGGEALGR	ratio	1.61122
HD-8	VNVDAVGGEALGR	norm_light	2.24567
58	VNVDAVGGEALGR	light	0.00879909
58	VNVDAVGGEALGR	ratio	0.876644
58	VNVDAVGGEALGR	norm_light	1.6477
75	VNVDAVGGEALGR	light	0.00520976
75	VNVDAVGGEALGR	ratio	0.854101
75	VNVDAVGGEALGR	norm_light	0.975568
HD-15	VNVDAVGGEALGR	light	0.00845281
HD-15	VNVDAVGGEALGR	ratio	1.02215
HD-15	VNVDAVGGEALGR	norm_light	1.58285
HD-6	VNVDAVGGEALGR	light	0.00459111
HD-6	VNVDAVGGEALGR	ratio	1.03332
HD-6	VNVDAVGGEALGR	norm_light	0.859722
HD-5	VNVDAVGGEALGR	light	0.00283329
HD-5	VNVDAVGGEALGR	ratio	0.610625
HD-5	VNVDAVGGEALGR	norm_light	0.530555
16	VNVDAVGGEALGR	light	0.00940404
16	VNVDAVGGEALGR	ratio	1.52104
16	VNVDAVGGEALGR	norm_light	1.76098
HD-11	VNVDAVGGEALGR	light	0.00271223
HD-11	VNVDAVGGEALGR	ratio	0.374512
HD-11	VNVDAVGGEALGR	norm_light	0.507886
HD-4B	VNVDAVGGEALGR	light	0.00660407
HD-4B	VNVDAVGGEALGR	ratio	0.788953
HD-4B	VNVDAVGGEALGR	norm_light	1.23666
23	VNVDAVGGEALGR	light	0.006643
23	VNVDAVGGEALGR	ratio	1.32376
23	VNVDAVGGEALGR	norm_light	1.24395
37	VNVDAVGGEALGR	light	0.00752341
37	VNVDAVGGEALGR	ratio	1.09449
37	VNVDAVGGEALGR	norm_light	1.40882
50	VNVDAVGGEALGR	light	0.014455
50	VNVDAVGGEALGR	ratio	1.24984
50	VNVDAVGGEALGR	norm_light	2.70681
48	VNVDAVGGEALGR	light	0.00384102
48	VNVDAVGGEALGR	ratio	0.613377
48	VNVDAVGGEALGR	norm_light	0.71926
HD-1B	VNVDAVGGEALGR	light	0.00775546
HD-1B	VNVDAVGGEALGR	ratio	0.858984
HD-1B	VNVDAVGGEALGR	norm_light	1.45227
8	DYIFGNYIER	light	0.00671924
8	DYIFGNYIER	ratio	0.990716
8	DYIFGNYIER	norm_light	1.25823
64	DYIFGNYIER	light	0.00436888
64	DYIFGNYIER	ratio	0.978465
64	DYIFGNYIER	norm_light	0.818106
56	DYIFGNYIER	light	0.00523886
56	DYIFGNYIER	ratio	1.18273
56	DYIFGNYIER	norm_light	0.981018
33	DYIFGNYIER	light	0.00474752
33	DYIFGNYIER	ratio	0.95875
33	DYIFGNYIER	norm_light	0.88901
35	DYIFGNYIER	light	0.00677778
35	DYIFGNYIER	ratio	0.881498
35	DYIFGNYIER	norm_light	1.26919
62	DYIFGNYIER	light	0.0060528
62	DYIFGNYIER	ratio	0.833915
62	DYIFGNYIER	norm_light	1.13343
63	DYIFGNYIER	light	0.00779282
63	DYIFGNYIER	ratio	1.11327
63	DYIFGNYIER	norm_light	1.45927
38	DYIFGNYIER	light	0.00878449
38	DYIFGNYIER	ratio	1.03001
38	DYIFGNYIER	norm_light	1.64496
66	DYIFGNYIER	light	0.00887364
66	DYIFGNYIER	ratio	0.960654
66	DYIFGNYIER	norm_light	1.66166
57	DYIFGNYIER	light	0.00524955
57	DYIFGNYIER	ratio	1.14005
57	DYIFGNYIER	norm_light	0.983019
25	DYIFGNYIER	light	0.00706729
25	DYIFGNYIER	ratio	0.96382
25	DYIFGNYIER	norm_light	1.3234
HD-14	DYIFGNYIER	light	0.00761529
HD-14	DYIFGNYIER	ratio	0.745646
HD-14	DYIFGNYIER	norm_light	1.42602
65	DYIFGNYIER	light	0.00417103
65	DYIFGNYIER	ratio	0.949998
65	DYIFGNYIER	norm_light	0.781058
HD-12	DYIFGNYIER	light	0.00488762
HD-12	DYIFGNYIER	ratio	0.777095
HD-12	DYIFGNYIER	norm_light	0.915245
HD-9	DYIFGNYIER	light	0.00782538
HD-9	DYIFGNYIER	ratio	1.16579
HD-9	DYIFGNYIER	norm_light	1.46536
HD-13	DYIFGNYIER	light	0.00979842
HD-13	DYIFGNYIER	ratio	0.937744
HD-13	DYIFGNYIER	norm_light	1.83483
13	DYIFGNYIER	light	0.00945428
13	DYIFGNYIER	ratio	1.2574
13	DYIFGNYIER	norm_light	1.77039
32	DYIFGNYIER	light	0.01174
32	DYIFGNYIER	ratio	1.06332
32	DYIFGNYIER	norm_light	2.1984
19	DYIFGNYIER	light	0.00820566
19	DYIFGNYIER	ratio	1.2719
19	DYIFGNYIER	norm_light	1.53657
24	DYIFGNYIER	light	0.00891976
24	DYIFGNYIER	ratio	0.879649
24	DYIFGNYIER	norm_light	1.67029
11	DYIFGNYIER	light	0.00639484
11	DYIFGNYIER	ratio	0.879219
11	DYIFGNYIER	norm_light	1.19748
60	DYIFGNYIER	light	0.00643879
60	DYIFGNYIER	ratio	0.935114
60	DYIFGNYIER	norm_light	1.20571
49	DYIFGNYIER	light	0.00615101
49	DYIFGNYIER	ratio	1.02882
49	DYIFGNYIER	norm_light	1.15182
HD-2B	DYIFGNYIER	light	0.0107674
HD-2B	DYIFGNYIER	ratio	1.10922
HD-2B	DYIFGNYIER	norm_light	2.01628
HD-10	DYIFGNYIER	light	0.00949285
HD-10	DYIFGNYIER	ratio	0.904257
HD-10	DYIFGNYIER	norm_light	1.77761
9	DYIFGNYIER	light	0.00794484
9	DYIFGNYIER	ratio	1.02785
9	DYIFGNYIER	norm_light	1.48773
HD-7	DYIFGNYIER	light	0.00923112
HD-7	DYIFGNYIER	ratio	0.879942
HD-7	DYIFGNYIER	norm_light	1.7286
HD-3C	DYIFGNYIER	light	0.00821106
HD-3C	DYIFGNYIER	ratio	1.05818
HD-3C	DYIFGNYIER	norm_light	1.53758
59	DYIFGNYIER	light	0.00646618
59	DYIFGNYIER	ratio	1.14842
59	DYIFGNYIER	norm_light	1.21084
61	DYIFGNYIER	light	0.00433181
61	DYIFGNYIER	ratio	0.986153
61	DYIFGNYIER	norm_light	0.811164
1	DYIFGNYIER	light	0.00843616
1	DYIFGNYIER	ratio	0.889334
1	DYIFGNYIER	norm_light	1.57974
HD-8	DYIFGNYIER	light	0.00540067
HD-8	DYIFGNYIER	ratio	0.97806
HD-8	DYIFGNYIER	norm_light	1.01132
58	DYIFGNYIER	light	0.00687059
58	DYIFGNYIER	ratio	0.959734
58	DYIFGNYIER	norm_light	1.28657
75	DYIFGNYIER	light	0.00709185
75	DYIFGNYIER	ratio	1.14728
75	DYIFGNYIER	norm_light	1.328
HD-15	DYIFGNYIER	light	0.00725002
HD-15	DYIFGNYIER	ratio	0.89265
HD-15	DYIFGNYIER	norm_light	1.35762
HD-6	DYIFGNYIER	light	0.00583999
HD-6	DYIFGNYIER	ratio	1.23804
HD-6	DYIFGNYIER	norm_light	1.09358
HD-5	DYIFGNYIER	light	0.00458496
HD-5	DYIFGNYIER	ratio	0.951912
HD-5	DYIFGNYIER	norm_light	0.858568
16	DYIFGNYIER	light	0.0074708
16	DYIFGNYIER	ratio	0.872922
16	DYIFGNYIER	norm_light	1.39896
HD-11	DYIFGNYIER	light	0.00785369
HD-11	DYIFGNYIER	ratio	1.0828
HD-11	DYIFGNYIER	norm_light	1.47066
HD-4B	DYIFGNYIER	light	0.00896099
HD-4B	DYIFGNYIER	ratio	0.94591
HD-4B	DYIFGNYIER	norm_light	1.67802
23	DYIFGNYIER	light	0.00642785
23	DYIFGNYIER	ratio	1.10888
23	DYIFGNYIER	norm_light	1.20366
37	DYIFGNYIER	light	0.00650647
37	DYIFGNYIER	ratio	0.902546
37	DYIFGNYIER	norm_light	1.21839
50	DYIFGNYIER	light	0.00869082
50	DYIFGNYIER	ratio	1.04562
50	DYIFGNYIER	norm_light	1.62742
48	DYIFGNYIER	light	0.0067678
48	DYIFGNYIER	ratio	0.927611
48	DYIFGNYIER	norm_light	1.26732
HD-1B	DYIFGNYIER	light	0.00939169
HD-1B	DYIFGNYIER	ratio	1.35604
HD-1B	DYIFGNYIER	norm_light	1.75867
8	ELLALIQLER	light	0.00299245
8	ELLALIQLER	ratio	2.73259
8	ELLALIQLER	norm_light	0.56036
64	ELLALIQLER	light	0.00219771
64	ELLALIQLER	ratio	4.38274
64	ELLALIQLER	norm_light	0.411538
56	ELLALIQLER	light	0.00411686
56	ELLALIQLER	ratio	2.93389
56	ELLALIQLER	norm_light	0.770914
33	ELLALIQLER	light	0.00357473
33	ELLALIQLER	ratio	1.96026
33	ELLALIQLER	norm_light	0.669397
35	ELLALIQLER	light	0.00411467
35	ELLALIQLER	ratio	1.38174
35	ELLALIQLER	norm_light	0.770503
62	ELLALIQLER	light	0.00402798
62	ELLALIQLER	ratio	0.959566
62	ELLALIQLER	norm_light	0.75427
63	ELLALIQLER	light	0.00626803
63	ELLALIQLER	ratio	1.04095
63	ELLALIQLER	norm_light	1.17374
38	ELLALIQLER	light	0.00560346
38	ELLALIQLER	ratio	0.646806
38	ELLALIQLER	norm_light	1.04929
66	ELLALIQLER	light	0.00664015
66	ELLALIQLER	ratio	0.787561
66	ELLALIQLER	norm_light	1.24342
57	ELLALIQLER	light	0.00345192
57	ELLALIQLER	ratio	0.892653
57	ELLALIQLER	norm_light	0.646398
25	ELLALIQLER	light	0.00373945
25	ELLALIQLER	ratio	1.0781
25	ELLALIQLER	norm_light	0.700241
HD-14	ELLALIQLER	light	0.00657487
HD-14	ELLALIQLER	ratio	0.496258
HD-14	ELLALIQLER	norm_light	1.23119
65	ELLALIQLER	light	0.00354531
65	ELLALIQLER	ratio	1.04225
65	ELLALIQLER	norm_light	0.663887
HD-12	ELLALIQLER	light	0.00391038
HD-12	ELLALIQLER	ratio	0.763186
HD-12	ELLALIQLER	norm_light	0.732248
HD-9	ELLALIQLER	light	0.00570208
HD-9	ELLALIQLER	ratio	1.40231
HD-9	ELLALIQLER	norm_light	1.06776
HD-13	ELLALIQLER	light	0.00713368
HD-13	ELLALIQLER	ratio	7.11898
HD-13	ELLALIQLER	norm_light	1.33584
13	ELLALIQLER	light	0.00582387
13	ELLALIQLER	ratio	1.96888
13	ELLALIQLER	norm_light	1.09056
32	ELLALIQLER	light	0.00656797
32	ELLALIQLER	ratio	0.681749
32	ELLALIQLER	norm_light	1.2299
19	ELLALIQLER	light	0.00334099
19	ELLALIQLER	ratio	0.470174
19	ELLALIQLER	norm_light	0.625626
24	ELLALIQLER	light	0.00663013
24	ELLALIQLER	ratio	1.67406
24	ELLALIQLER	norm_light	1.24154
11	ELLALIQLER	light	0.00424764
11	ELLALIQLER	ratio	0.638881
11	ELLALIQLER	norm_light	0.795404
60	ELLALIQLER	light	0.00373692
60	ELLALIQLER	ratio	0.429885
60	ELLALIQLER	norm_light	0.699766
49	ELLALIQLER	light	0.00355659
49	ELLALIQLER	ratio	0.789065
49	ELLALIQLER	norm_light	0.666
HD-2B	ELLALIQLER	light	0.00666529
HD-2B	ELLALIQLER	ratio	3.01604
HD-2B	ELLALIQLER	norm_light	1.24813
HD-10	ELLALIQLER	light	0.00771467
HD-10	ELLALIQLER	ratio	1.24314
HD-10	ELLALIQLER	norm_light	1.44463
9	ELLALIQLER	light	0.00434133
9	ELLALIQLER	ratio	1.04879
9	ELLALIQLER	norm_light	0.812948
HD-7	ELLALIQLER	light	0.00511885
HD-7	ELLALIQLER	ratio	3.82769
HD-7	ELLALIQLER	norm_light	0.958544
HD-3C	ELLALIQLER	light	0.00304343
HD-3C	ELLALIQLER	ratio	0.92935
HD-3C	ELLALIQLER	norm_light	0.569906
59	ELLALIQLER	light	0.00290666
59	ELLALIQLER	ratio	1.72321
59	ELLALIQLER	norm_light	0.544294
61	ELLALIQLER	light	0.00306803
61	ELLALIQLER	ratio	2.87161
61	ELLALIQLER	norm_light	0.574512
1	ELLALIQLER	light	0.0056441
1	ELLALIQLER	ratio	1.71224
1	ELLALIQLER	norm_light	1.0569
HD-8	ELLALIQLER	light	0.00425947
HD-8	ELLALIQLER	ratio	1.27545
HD-8	ELLALIQLER	norm_light	0.797619
58	ELLALIQLER	light	0.00343854
58	ELLALIQLER	ratio
58	ELLALIQLER	norm_light	0.643893
75	ELLALIQLER	light	0.00304649
75	ELLALIQLER	ratio	1.40069
75	ELLALIQLER	norm_light	0.570478
HD-15	ELLALIQLER	light	0.00464749
HD-15	ELLALIQLER	ratio	1.82119
HD-15	ELLALIQLER	norm_light	0.870278
HD-6	ELLALIQLER	light	0.00422925
HD-6	ELLALIQLER	ratio	6.15853
HD-6	ELLALIQLER	norm_light	0.79196
HD-5	ELLALIQLER	light	0.00475745
HD-5	ELLALIQLER	ratio	12.171
HD-5	ELLALIQLER	norm_light	0.89087
16	ELLALIQLER	light	0.00465928
16	ELLALIQLER	ratio	0.693792
16	ELLALIQLER	norm_light	0.872486
HD-11	ELLALIQLER	light	0.00514861
HD-11	ELLALIQLER	ratio	1.68105
HD-11	ELLALIQLER	norm_light	0.964117
HD-4B	ELLALIQLER	light	0.00578666
HD-4B	ELLALIQLER	ratio	0.454152
HD-4B	ELLALIQLER	norm_light	1.0836
23	ELLALIQLER	light	0.00336768
23	ELLALIQLER	ratio	0.88074
23	ELLALIQLER	norm_light	0.630624
37	ELLALIQLER	light	0.00403401
37	ELLALIQLER	ratio	0.766137
37	ELLALIQLER	norm_light	0.7554
50	ELLALIQLER	light	0.00901532
50	ELLALIQLER	ratio	4.17031
50	ELLALIQLER	norm_light	1.68819
48	ELLALIQLER	light	0.00451916
48	ELLALIQLER	ratio	0.931917
48	ELLALIQLER	norm_light	0.846248
HD-1B	ELLALIQLER	light	0.00506543
HD-1B	ELLALIQLER	ratio	0.53171
HD-1B	ELLALIQLER	norm_light	0.948541
8	FNAVLTNPQGDYDTSTGK	light	0.00559294
8	FNAVLTNPQGDYDTSTGK	ratio	1.08121
8	FNAVLTNPQGDYDTSTGK	norm_light	1.04732
64	FNAVLTNPQGDYDTSTGK	light	0.00318183
64	FNAVLTNPQGDYDTSTGK	ratio	0.91113
64	FNAVLTNPQGDYDTSTGK	norm_light	0.595822
56	FNAVLTNPQGDYDTSTGK	light	0.00479431
56	FNAVLTNPQGDYDTSTGK	ratio	1.208
56	FNAVLTNPQGDYDTSTGK	norm_light	0.897771
33	FNAVLTNPQGDYDTSTGK	light	0.0041268
33	FNAVLTNPQGDYDTSTGK	ratio	1.05548
33	FNAVLTNPQGDYDTSTGK	norm_light	0.772775
35	FNAVLTNPQGDYDTSTGK	light	0.00704204
35	FNAVLTNPQGDYDTSTGK	ratio	1.00754
35	FNAVLTNPQGDYDTSTGK	norm_light	1.31868
62	FNAVLTNPQGDYDTSTGK	light	0.00705706
62	FNAVLTNPQGDYDTSTGK	ratio	1.0669
62	FNAVLTNPQGDYDTSTGK	norm_light	1.32149
63	FNAVLTNPQGDYDTSTGK	light	0.00753506
63	FNAVLTNPQGDYDTSTGK	ratio	1.02123
63	FNAVLTNPQGDYDTSTGK	norm_light	1.411
38	FNAVLTNPQGDYDTSTGK	light	0.00836355
38	FNAVLTNPQGDYDTSTGK	ratio	0.974701
38	FNAVLTNPQGDYDTSTGK	norm_light	1.56614
66	FNAVLTNPQGDYDTSTGK	light	0.0072933
66	FNAVLTNPQGDYDTSTGK	ratio	0.996411
66	FNAVLTNPQGDYDTSTGK	norm_light	1.36573
57	FNAVLTNPQGDYDTSTGK	light	0.00427965
57	FNAVLTNPQGDYDTSTGK	ratio	1.10731
57	FNAVLTNPQGDYDTSTGK	norm_light	0.801398
25	FNAVLTNPQGDYDTSTGK	light	0.00616497
25	FNAVLTNPQGDYDTSTGK	ratio	1.05333
25	FNAVLTNPQGDYDTSTGK	norm_light	1.15444
HD-14	FNAVLTNPQGDYDTSTGK	light	0.00865935
HD-14	FNAVLTNPQGDYDTSTGK	ratio	0.912939
HD-14	FNAVLTNPQGDYDTSTGK	norm_light	1.62153
65	FNAVLTNPQGDYDTSTGK	light	0.00454689
65	FNAVLTNPQGDYDTSTGK	ratio	0.859408
65	FNAVLTNPQGDYDTSTGK	norm_light	0.85144
HD-12	FNAVLTNPQGDYDTSTGK	light	0.00544664
HD-12	FNAVLTNPQGDYDTSTGK	ratio	1.13975
HD-12	FNAVLTNPQGDYDTSTGK	norm_light	1.01993
HD-9	FNAVLTNPQGDYDTSTGK	light	0.0068283
HD-9	FNAVLTNPQGDYDTSTGK	ratio	1.02383
HD-9	FNAVLTNPQGDYDTSTGK	norm_light	1.27865
HD-13	FNAVLTNPQGDYDTSTGK	light	0.0069264
HD-13	FNAVLTNPQGDYDTSTGK	ratio	1.06197
HD-13	FNAVLTNPQGDYDTSTGK	norm_light	1.29702
13	FNAVLTNPQGDYDTSTGK	light	0.00888944
13	FNAVLTNPQGDYDTSTGK	ratio	1.10582
13	FNAVLTNPQGDYDTSTGK	norm_light	1.66462
32	FNAVLTNPQGDYDTSTGK	light	0.00809904
32	FNAVLTNPQGDYDTSTGK	ratio	0.859453
32	FNAVLTNPQGDYDTSTGK	norm_light	1.51661
19	FNAVLTNPQGDYDTSTGK	light	0.00643364
19	FNAVLTNPQGDYDTSTGK	ratio	0.834511
19	FNAVLTNPQGDYDTSTGK	norm_light	1.20475
24	FNAVLTNPQGDYDTSTGK	light	0.0134505
24	FNAVLTNPQGDYDTSTGK	ratio	1.23414
24	FNAVLTNPQGDYDTSTGK	norm_light	2.51871
11	FNAVLTNPQGDYDTSTGK	light	0.00604299
11	FNAVLTNPQGDYDTSTGK	ratio	0.967533
11	FNAVLTNPQGDYDTSTGK	norm_light	1.1316
60	FNAVLTNPQGDYDTSTGK	light	0.00522127
60	FNAVLTNPQGDYDTSTGK	ratio	0.988068
60	FNAVLTNPQGDYDTSTGK	norm_light	0.977724
49	FNAVLTNPQGDYDTSTGK	light	0.00496736
49	FNAVLTNPQGDYDTSTGK	ratio	1.13657
49	FNAVLTNPQGDYDTSTGK	norm_light	0.930176
HD-2B	FNAVLTNPQGDYDTSTGK	light	0.00774976
HD-2B	FNAVLTNPQGDYDTSTGK	ratio	0.993675
HD-2B	FNAVLTNPQGDYDTSTGK	norm_light	1.4512
HD-10	FNAVLTNPQGDYDTSTGK	light	0.00660618
HD-10	FNAVLTNPQGDYDTSTGK	ratio	0.777543
HD-10	FNAVLTNPQGDYDTSTGK	norm_light	1.23706
9	FNAVLTNPQGDYDTSTGK	light	0.00527682
9	FNAVLTNPQGDYDTSTGK	ratio	0.939564
9	FNAVLTNPQGDYDTSTGK	norm_light	0.988126
HD-7	FNAVLTNPQGDYDTSTGK	light	0.0146627
HD-7	FNAVLTNPQGDYDTSTGK	ratio	1.24306
HD-7	FNAVLTNPQGDYDTSTGK	norm_light	2.74571
HD-3C	FNAVLTNPQGDYDTSTGK	light	0.00528116
HD-3C	FNAVLTNPQGDYDTSTGK	ratio	0.936876
HD-3C	FNAVLTNPQGDYDTSTGK	norm_light	0.988938
59	FNAVLTNPQGDYDTSTGK	light	0.00575622
59	FNAVLTNPQGDYDTSTGK	ratio	1.0474
59	FNAVLTNPQGDYDTSTGK	norm_light	1.0779
61	FNAVLTNPQGDYDTSTGK	light	0.00617807
61	FNAVLTNPQGDYDTSTGK	ratio	1.15854
61	FNAVLTNPQGDYDTSTGK	norm_light	1.15689
1	FNAVLTNPQGDYDTSTGK	light	0.00830685
1	FNAVLTNPQGDYDTSTGK	ratio	1.01872
1	FNAVLTNPQGDYDTSTGK	norm_light	1.55552
HD-8	FNAVLTNPQGDYDTSTGK	light	0.00686167
HD-8	FNAVLTNPQGDYDTSTGK	ratio	0.92269
HD-8	FNAVLTNPQGDYDTSTGK	norm_light	1.2849
58	FNAVLTNPQGDYDTSTGK	light	0.00613471
58	FNAVLTNPQGDYDTSTGK	ratio	1.18201
58	FNAVLTNPQGDYDTSTGK	norm_light	1.14877
75	FNAVLTNPQGDYDTSTGK	light	0.00552016
75	FNAVLTNPQGDYDTSTGK	ratio	1.11304
75	FNAVLTNPQGDYDTSTGK	norm_light	1.03369
HD-15	FNAVLTNPQGDYDTSTGK	light	0.00600974
HD-15	FNAVLTNPQGDYDTSTGK	ratio	0.963509
HD-15	FNAVLTNPQGDYDTSTGK	norm_light	1.12537
HD-6	FNAVLTNPQGDYDTSTGK	light	0.00408822
HD-6	FNAVLTNPQGDYDTSTGK	ratio	1.12993
HD-6	FNAVLTNPQGDYDTSTGK	norm_light	0.765551
HD-5	FNAVLTNPQGDYDTSTGK	light	0.00515047
HD-5	FNAVLTNPQGDYDTSTGK	ratio	1.14941
HD-5	FNAVLTNPQGDYDTSTGK	norm_light	0.964465
16	FNAVLTNPQGDYDTSTGK	light	0.00637226
16	FNAVLTNPQGDYDTSTGK	ratio	1.00767
16	FNAVLTNPQGDYDTSTGK	norm_light	1.19326
HD-11	FNAVLTNPQGDYDTSTGK	light	0.00768507
HD-11	FNAVLTNPQGDYDTSTGK	ratio	1.10261
HD-11	FNAVLTNPQGDYDTSTGK	norm_light	1.43909
HD-4B	FNAVLTNPQGDYDTSTGK	light	0.0105827
HD-4B	FNAVLTNPQGDYDTSTGK	ratio	0.904761
HD-4B	FNAVLTNPQGDYDTSTGK	norm_light	1.98169
23	FNAVLTNPQGDYDTSTGK	light	0.00374701
23	FNAVLTNPQGDYDTSTGK	ratio	1.08317
23	FNAVLTNPQGDYDTSTGK	norm_light	0.701656
37	FNAVLTNPQGDYDTSTGK	light	0.00563519
37	FNAVLTNPQGDYDTSTGK	ratio	0.986746
37	FNAVLTNPQGDYDTSTGK	norm_light	1.05523
50	FNAVLTNPQGDYDTSTGK	light	0.0111544
50	FNAVLTNPQGDYDTSTGK	ratio	1.1248
50	FNAVLTNPQGDYDTSTGK	norm_light	2.08875
48	FNAVLTNPQGDYDTSTGK	light	0.00688529
48	FNAVLTNPQGDYDTSTGK	ratio	1.04189
48	FNAVLTNPQGDYDTSTGK	norm_light	1.28932
HD-1B	FNAVLTNPQGDYDTSTGK	light	0.00895366
HD-1B	FNAVLTNPQGDYDTSTGK	ratio	1.04249
HD-1B	FNAVLTNPQGDYDTSTGK	norm_light	1.67664
8	FSAEFDFR	light	0.00549649
8	FSAEFDFR	ratio	1.00067
8	FSAEFDFR	norm_light	1.02926
64	FSAEFDFR	light	0.00420341
64	FSAEFDFR	ratio	0.920839
64	FSAEFDFR	norm_light	0.787121
56	FSAEFDFR	light	0.00507811
56	FSAEFDFR	ratio	1.06069
56	FSAEFDFR	norm_light	0.950916
33	FSAEFDFR	light	0.00577856
33	FSAEFDFR	ratio	0.914923
33	FSAEFDFR	norm_light	1.08208
35	FSAEFDFR	light	0.0104799
35	FSAEFDFR	ratio	0.971974
35	FSAEFDFR	norm_light	1.96245
62	FSAEFDFR	light	0.00856645
62	FSAEFDFR	ratio	1.0025
62	FSAEFDFR	norm_light	1.60413
63	FSAEFDFR	light	0.00929399
63	FSAEFDFR	ratio	0.781578
63	FSAEFDFR	norm_light	1.74037
38	FSAEFDFR	light	0.00996079
38	FSAEFDFR	ratio	0.91012
38	FSAEFDFR	norm_light	1.86524
66	FSAEFDFR	light	0.0090658
66	FSAEFDFR	ratio	1.10925
66	FSAEFDFR	norm_light	1.69764
57	FSAEFDFR	light	0.00508151
57	FSAEFDFR	ratio	1.00419
57	FSAEFDFR	norm_light	0.951551
25	FSAEFDFR	light	0.0118431
25	FSAEFDFR	ratio	0.920027
25	FSAEFDFR	norm_light	2.21771
HD-14	FSAEFDFR	light	0.0101818
HD-14	FSAEFDFR	ratio	0.859411
HD-14	FSAEFDFR	norm_light	1.90663
65	FSAEFDFR	light	0.0054558
65	FSAEFDFR	ratio	1.00752
65	FSAEFDFR	norm_light	1.02164
HD-12	FSAEFDFR	light	0.00528967
HD-12	FSAEFDFR	ratio	1.19941
HD-12	FSAEFDFR	norm_light	0.990531
HD-9	FSAEFDFR	light	0.0104949
HD-9	FSAEFDFR	ratio	0.935514
HD-9	FSAEFDFR	norm_light	1.96524
HD-13	FSAEFDFR	light	0.0110703
HD-13	FSAEFDFR	ratio	1.2515
HD-13	FSAEFDFR	norm_light	2.073
13	FSAEFDFR	light	0.0111162
13	FSAEFDFR	ratio	1.06992
13	FSAEFDFR	norm_light	2.08159
32	FSAEFDFR	light	0.0158469
32	FSAEFDFR	ratio	1.19067
32	FSAEFDFR	norm_light	2.96746
19	FSAEFDFR	light	0.00528894
19	FSAEFDFR	ratio	1.18944
19	FSAEFDFR	norm_light	0.990395
24	FSAEFDFR	light	0.0098539
24	FSAEFDFR	ratio	0.900974
24	FSAEFDFR	norm_light	1.84522
11	FSAEFDFR	light	0.0085705
11	FSAEFDFR	ratio	1.21273
11	FSAEFDFR	norm_light	1.60489
60	FSAEFDFR	light	0.0071884
60	FSAEFDFR	ratio	1.08165
60	FSAEFDFR	norm_light	1.34608
49	FSAEFDFR	light	0.00532859
49	FSAEFDFR	ratio	0.967849
49	FSAEFDFR	norm_light	0.99782
HD-2B	FSAEFDFR	light	0.0106938
HD-2B	FSAEFDFR	ratio	0.942878
HD-2B	FSAEFDFR	norm_light	2.0025
HD-10	FSAEFDFR	light	0.011508
HD-10	FSAEFDFR	ratio	1.07518
HD-10	FSAEFDFR	norm_light	2.15497
9	FSAEFDFR	light	0.0106298
9	FSAEFDFR	ratio	1.18193
9	FSAEFDFR	norm_light	1.99051
HD-7	FSAEFDFR	light	0.0106207
HD-7	FSAEFDFR	ratio	1.00534
HD-7	FSAEFDFR	norm_light	1.98881
HD-3C	FSAEFDFR	light	0.00641842
HD-3C	FSAEFDFR	ratio	0.949073
HD-3C	FSAEFDFR	norm_light	1.2019
59	FSAEFDFR	light	0.0052896
59	FSAEFDFR	ratio	1.04345
59	FSAEFDFR	norm_light	0.990519
61	FSAEFDFR	light	0.00729518
61	FSAEFDFR	ratio	1.15774
61	FSAEFDFR	norm_light	1.36608
1	FSAEFDFR	light	0.00947453
1	FSAEFDFR	ratio	1.02591
1	FSAEFDFR	norm_light	1.77418
HD-8	FSAEFDFR	light	0.0109323
HD-8	FSAEFDFR	ratio	1.15953
HD-8	FSAEFDFR	norm_light	2.04715
58	FSAEFDFR	light	0.00758248
58	FSAEFDFR	ratio	0.917632
58	FSAEFDFR	norm_light	1.41988
75	FSAEFDFR	light	0.00636454
75	FSAEFDFR	ratio	0.988754
75	FSAEFDFR	norm_light	1.19181
HD-15	FSAEFDFR	light	0.00752254
HD-15	FSAEFDFR	ratio	1.10895
HD-15	FSAEFDFR	norm_light	1.40865
HD-6	FSAEFDFR	light	0.0052231
HD-6	FSAEFDFR	ratio	0.985655
HD-6	FSAEFDFR	norm_light	0.978066
HD-5	FSAEFDFR	light	0.00678264
HD-5	FSAEFDFR	ratio	1.02775
HD-5	FSAEFDFR	norm_light	1.2701
16	FSAEFDFR	light	0.015365
16	FSAEFDFR	ratio	1.01184
16	FSAEFDFR	norm_light	2.87721
HD-11	FSAEFDFR	light	0.0104505
HD-11	FSAEFDFR	ratio	1.15405
HD-11	FSAEFDFR	norm_light	1.95694
HD-4B	FSAEFDFR	light	0.00979393
HD-4B	FSAEFDFR	ratio	1.18062
HD-4B	FSAEFDFR	norm_light	1.83399
23	FSAEFDFR	light	0.00534865
23	FSAEFDFR	ratio	1.03923
23	FSAEFDFR	norm_light	1.00158
37	FSAEFDFR	light	0.00683514
37	FSAEFDFR	ratio	0.948257
37	FSAEFDFR	norm_light	1.27993
50	FSAEFDFR	light	0.0140647
50	FSAEFDFR	ratio	1.35486
50	FSAEFDFR	norm_light	2.63373
48	FSAEFDFR	light	0.0120825
48	FSAEFDFR	ratio	1.1078
48	FSAEFDFR	norm_light	2.26254
HD-1B	FSAEFDFR	light	0.0116586
HD-1B	FSAEFDFR	ratio	1.59148
HD-1B	FSAEFDFR	norm_light	2.18317
8	FYTFLK	light	0.00613018
8	FYTFLK	ratio	1.35941
8	FYTFLK	norm_light	1.14792
64	FYTFLK	light	0.00535804
64	FYTFLK	ratio	1.26161
64	FYTFLK	norm_light	1.00333
56	FYTFLK	light	0.0068399
56	FYTFLK	ratio	1.287
56	FYTFLK	norm_light	1.28082
33	FYTFLK	light	0.00457784
33	FYTFLK	ratio	1.19205
33	FYTFLK	norm_light	0.857235
35	FYTFLK	light	0.0118961
35	FYTFLK	ratio	1.35633
35	FYTFLK	norm_light	2.22764
62	FYTFLK	light	0.0142204
62	FYTFLK	ratio	1.53155
62	FYTFLK	norm_light	2.66288
63	FYTFLK	light	0.0123708
63	FYTFLK	ratio	1.43392
63	FYTFLK	norm_light	2.31652
38	FYTFLK	light	0.0154695
38	FYTFLK	ratio	1.14092
38	FYTFLK	norm_light	2.89678
66	FYTFLK	light	0.0138184
66	FYTFLK	ratio	1.64567
66	FYTFLK	norm_light	2.5876
57	FYTFLK	light	0.00581448
57	FYTFLK	ratio	1.36345
57	FYTFLK	norm_light	1.08881
25	FYTFLK	light	0.0143577
25	FYTFLK	ratio	1.15338
25	FYTFLK	norm_light	2.68859
HD-14	FYTFLK	light	0.013432
HD-14	FYTFLK	ratio	1.46132
HD-14	FYTFLK	norm_light	2.51525
65	FYTFLK	light	0.0064939
65	FYTFLK	ratio	1.43339
65	FYTFLK	norm_light	1.21603
HD-12	FYTFLK	light	0.00681235
HD-12	FYTFLK	ratio	1.38055
HD-12	FYTFLK	norm_light	1.27567
HD-9	FYTFLK	light	0.0178734
HD-9	FYTFLK	ratio	1.43835
HD-9	FYTFLK	norm_light	3.34693
HD-13	FYTFLK	light	0.0139254
HD-13	FYTFLK	ratio	1.18842
HD-13	FYTFLK	norm_light	2.60764
13	FYTFLK	light	0.0139331
13	FYTFLK	ratio	1.29429
13	FYTFLK	norm_light	2.60908
32	FYTFLK	light	0.0135965
32	FYTFLK	ratio	1.36364
32	FYTFLK	norm_light	2.54604
19	FYTFLK	light	0.00652517
19	FYTFLK	ratio	1.37135
19	FYTFLK	norm_light	1.22189
24	FYTFLK	light	0.0117321
24	FYTFLK	ratio	1.38317
24	FYTFLK	norm_light	2.19693
11	FYTFLK	light	0.00795394
11	FYTFLK	ratio	1.4654
11	FYTFLK	norm_light	1.48944
60	FYTFLK	light	0.00699864
60	FYTFLK	ratio	1.38457
60	FYTFLK	norm_light	1.31055
49	FYTFLK	light	0.00534513
49	FYTFLK	ratio	1.09427
49	FYTFLK	norm_light	1.00092
HD-2B	FYTFLK	light	0.0202982
HD-2B	FYTFLK	ratio	1.49274
HD-2B	FYTFLK	norm_light	3.801
HD-10	FYTFLK	light	0.0111363
HD-10	FYTFLK	ratio	0.994666
HD-10	FYTFLK	norm_light	2.08536
9	FYTFLK	light	0.00972277
9	FYTFLK	ratio	1.05417
9	FYTFLK	norm_light	1.82066
HD-7	FYTFLK	light	0.0170495
HD-7	FYTFLK	ratio	1.39284
HD-7	FYTFLK	norm_light	3.19265
HD-3C	FYTFLK	light	0.00882798
HD-3C	FYTFLK	ratio	1.46773
HD-3C	FYTFLK	norm_light	1.65311
59	FYTFLK	light	0.00695131
59	FYTFLK	ratio	1.22661
59	FYTFLK	norm_light	1.30169
61	FYTFLK	light	0.00842504
61	FYTFLK	ratio	1.23422
61	FYTFLK	norm_light	1.57765
1	FYTFLK	light	0.0118427
1	FYTFLK	ratio	1.74172
1	FYTFLK	norm_light	2.21764
HD-8	FYTFLK	light	0.0110781
HD-8	FYTFLK	ratio	1.35686
HD-8	FYTFLK	norm_light	2.07447
58	FYTFLK	light	0.00732228
58	FYTFLK	ratio	1.26492
58	FYTFLK	norm_light	1.37115
75	FYTFLK	light	0.00958009
75	FYTFLK	ratio	1.67044
75	FYTFLK	norm_light	1.79395
HD-15	FYTFLK	light	0.00750441
HD-15	FYTFLK	ratio	1.25258
HD-15	FYTFLK	norm_light	1.40526
HD-6	FYTFLK	light	0.00571628
HD-6	FYTFLK	ratio	1.12435
HD-6	FYTFLK	norm_light	1.07042
HD-5	FYTFLK	light	0.00914314
HD-5	FYTFLK	ratio	1.07497
HD-5	FYTFLK	norm_light	1.71212
16	FYTFLK	light	0.0140928
16	FYTFLK	ratio	1.19733
16	FYTFLK	norm_light	2.63899
HD-11	FYTFLK	light	0.0140025
HD-11	FYTFLK	ratio	1.11577
HD-11	FYTFLK	norm_light	2.62208
HD-4B	FYTFLK	light	0.0198468
HD-4B	FYTFLK	ratio	1.33588
HD-4B	FYTFLK	norm_light	3.71646
23	FYTFLK	light	0.0092608
23	FYTFLK	ratio	1.60521
23	FYTFLK	norm_light	1.73416
37	FYTFLK	light	0.012732
37	FYTFLK	ratio	1.37958
37	FYTFLK	norm_light	2.38417
50	FYTFLK	light	0.0111641
50	FYTFLK	ratio	1.20063
50	FYTFLK	norm_light	2.09057
48	FYTFLK	light	0.0133415
48	FYTFLK	ratio	1.30748
48	FYTFLK	norm_light	2.49829
HD-1B	FYTFLK	light	0.0116585
HD-1B	FYTFLK	ratio	1.51569
HD-1B	FYTFLK	norm_light	2.18315
8	HLVALSPK	light	0.00795897
8	HLVALSPK	ratio	1.04217
8	HLVALSPK	norm_light	1.49038
64	HLVALSPK	light	0.00416132
64	HLVALSPK	ratio	1.20578
64	HLVALSPK	norm_light	0.779239
56	HLVALSPK	light	0.0113345
56	HLVALSPK	ratio	1.30039
56	HLVALSPK	norm_light	2.12247
33	HLVALSPK	light	0.00576633
33	HLVALSPK	ratio	1.84382
33	HLVALSPK	norm_light	1.07979
35	HLVALSPK	light	0.016554
35	HLVALSPK	ratio	1.52343
35	HLVALSPK	norm_light	3.09986
62	HLVALSPK	light	0.00882687
62	HLVALSPK	ratio	1.29572
62	HLVALSPK	norm_light	1.6529
63	HLVALSPK	light	0.0100791
63	HLVALSPK	ratio	1.20018
63	HLVALSPK	norm_light	1.88739
38	HLVALSPK	light	0.0135539
38	HLVALSPK	ratio	1.28481
38	HLVALSPK	norm_light	2.53807
66	HLVALSPK	light	0.0108798
66	HLVALSPK	ratio	1.3189
66	HLVALSPK	norm_light	2.03733
57	HLVALSPK	light	0.00411913
57	HLVALSPK	ratio	0.984086
57	HLVALSPK	norm_light	0.771339
25	HLVALSPK	light	0.0128028
25	HLVALSPK	ratio	1.3583
25	HLVALSPK	norm_light	2.39743
HD-14	HLVALSPK	light	0.00917355
HD-14	HLVALSPK	ratio	0.985244
HD-14	HLVALSPK	norm_light	1.71782
65	HLVALSPK	light	0.00483798
65	HLVALSPK	ratio	1.82635
65	HLVALSPK	norm_light	0.905948
HD-12	HLVALSPK	light	0.00703295
HD-12	HLVALSPK	ratio	1.63184
HD-12	HLVALSPK	norm_light	1.31697
HD-9	HLVALSPK	light	0.0097378
HD-9	HLVALSPK	ratio	1.42142
HD-9	HLVALSPK	norm_light	1.82348
HD-13	HLVALSPK	light	0.00749336
HD-13	HLVALSPK	ratio	1.03219
HD-13	HLVALSPK	norm_light	1.40319
13	HLVALSPK	light	0.0143864
13	HLVALSPK	ratio	1.42265
13	HLVALSPK	norm_light	2.69397
32	HLVALSPK	light	0.0176947
32	HLVALSPK	ratio	1.14104
32	HLVALSPK	norm_light	3.31348
19	HLVALSPK	light	0.00624212
19	HLVALSPK	ratio	1.78225
19	HLVALSPK	norm_light	1.16889
24	HLVALSPK	light	0.0137129
24	HLVALSPK	ratio	1.46066
24	HLVALSPK	norm_light	2.56785
11	HLVALSPK	light	0.00705188
11	HLVALSPK	ratio	1.6198
11	HLVALSPK	norm_light	1.32052
60	HLVALSPK	light	0.00487267
60	HLVALSPK	ratio	1.23894
60	HLVALSPK	norm_light	0.912446
49	HLVALSPK	light	0.00898351
49	HLVALSPK	ratio	1.58727
49	HLVALSPK	norm_light	1.68223
HD-2B	HLVALSPK	light	0.0206467
HD-2B	HLVALSPK	ratio	1.70504
HD-2B	HLVALSPK	norm_light	3.86626
HD-10	HLVALSPK	light	0.0108875
HD-10	HLVALSPK	ratio	1.24475
HD-10	HLVALSPK	norm_light	2.03878
9	HLVALSPK	light	0.00846095
9	HLVALSPK	ratio	1.07128
9	HLVALSPK	norm_light	1.58438
HD-7	HLVALSPK	light	0.0188829
HD-7	HLVALSPK	ratio	1.77369
HD-7	HLVALSPK	norm_light	3.53597
HD-3C	HLVALSPK	light	0.00481049
HD-3C	HLVALSPK	ratio	1.32583
HD-3C	HLVALSPK	norm_light	0.900802
59	HLVALSPK	light	0.0104287
59	HLVALSPK	ratio	1.93515
59	HLVALSPK	norm_light	1.95285
61	HLVALSPK	light	0.00417372
61	HLVALSPK	ratio	0.871797
61	HLVALSPK	norm_light	0.781562
1	HLVALSPK	light	0.00754946
1	HLVALSPK	ratio	0.99706
1	HLVALSPK	norm_light	1.41369
HD-8	HLVALSPK	light	0.00517609
HD-8	HLVALSPK	ratio	0.719142
HD-8	HLVALSPK	norm_light	0.969262
58	HLVALSPK	light	0.00886452
58	HLVALSPK	ratio	1.23375
58	HLVALSPK	norm_light	1.65995
75	HLVALSPK	light	0.0066312
75	HLVALSPK	ratio	1.23746
75	HLVALSPK	norm_light	1.24174
HD-15	HLVALSPK	light	0.00839895
HD-15	HLVALSPK	ratio	1.17508
HD-15	HLVALSPK	norm_light	1.57277
HD-6	HLVALSPK	light	0.00585352
HD-6	HLVALSPK	ratio	1.44066
HD-6	HLVALSPK	norm_light	1.09612
HD-5	HLVALSPK	light	0.00590173
HD-5	HLVALSPK	ratio	1.33448
HD-5	HLVALSPK	norm_light	1.10514
16	HLVALSPK	light	0.0158356
16	HLVALSPK	ratio	1.72548
16	HLVALSPK	norm_light	2.96533
HD-11	HLVALSPK	light	0.0220726
HD-11	HLVALSPK	ratio	1.47823
HD-11	HLVALSPK	norm_light	4.13327
HD-4B	HLVALSPK	light	0.0230902
HD-4B	HLVALSPK	ratio	1.58469
HD-4B	HLVALSPK	norm_light	4.32381
23	HLVALSPK	light	0.00738728
23	HLVALSPK	ratio	1.27807
23	HLVALSPK	norm_light	1.38332
37	HLVALSPK	light	0.0111873
37	HLVALSPK	ratio	1.49382
37	HLVALSPK	norm_light	2.09491
50	HLVALSPK	light	0.0178249
50	HLVALSPK	ratio	1.53037
50	HLVALSPK	norm_light	3.33785
48	HLVALSPK	light	0.00815422
48	HLVALSPK	ratio	1.14743
48	HLVALSPK	norm_light	1.52694
HD-1B	HLVALSPK	light	0.0119784
HD-1B	HLVALSPK	ratio	1.34888
HD-1B	HLVALSPK	norm_light	2.24305
8	IVLGQEQDSYGGK	light	0.00429978
8	IVLGQEQDSYGGK	ratio	0.979415
8	IVLGQEQDSYGGK	norm_light	0.805167
64	IVLGQEQDSYGGK	light	0.00343348
64	IVLGQEQDSYGGK	ratio	1.34301
64	IVLGQEQDSYGGK	norm_light	0.642946
56	IVLGQEQDSYGGK	light	0.00357923
56	IVLGQEQDSYGGK	ratio	0.903447
56	IVLGQEQDSYGGK	norm_light	0.670238
33	IVLGQEQDSYGGK	light	0.00278201
33	IVLGQEQDSYGGK	ratio	1.08923
33	IVLGQEQDSYGGK	norm_light	0.520953
35	IVLGQEQDSYGGK	light	0.00513104
35	IVLGQEQDSYGGK	ratio	1.04505
35	IVLGQEQDSYGGK	norm_light	0.960827
62	IVLGQEQDSYGGK	light	0.00603963
62	IVLGQEQDSYGGK	ratio	0.887686
62	IVLGQEQDSYGGK	norm_light	1.13097
63	IVLGQEQDSYGGK	light	0.00424683
63	IVLGQEQDSYGGK	ratio	0.876204
63	IVLGQEQDSYGGK	norm_light	0.795252
38	IVLGQEQDSYGGK	light	0.0049259
38	IVLGQEQDSYGGK	ratio	0.968909
38	IVLGQEQDSYGGK	norm_light	0.922413
66	IVLGQEQDSYGGK	light	0.00403894
66	IVLGQEQDSYGGK	ratio	0.965656
66	IVLGQEQDSYGGK	norm_light	0.756323
57	IVLGQEQDSYGGK	light	0.00301922
57	IVLGQEQDSYGGK	ratio	1.12407
57	IVLGQEQDSYGGK	norm_light	0.565372
25	IVLGQEQDSYGGK	light	0.00494472
25	IVLGQEQDSYGGK	ratio	0.963646
25	IVLGQEQDSYGGK	norm_light	0.925937
HD-14	IVLGQEQDSYGGK	light	0.00561811
HD-14	IVLGQEQDSYGGK	ratio	1.0031
HD-14	IVLGQEQDSYGGK	norm_light	1.05203
65	IVLGQEQDSYGGK	light	0.00348776
65	IVLGQEQDSYGGK	ratio	1.38146
65	IVLGQEQDSYGGK	norm_light	0.65311
HD-12	IVLGQEQDSYGGK	light	0.00374934
HD-12	IVLGQEQDSYGGK	ratio	1.13824
HD-12	IVLGQEQDSYGGK	norm_light	0.702094
HD-9	IVLGQEQDSYGGK	light	0.00477858
HD-9	IVLGQEQDSYGGK	ratio	1.00177
HD-9	IVLGQEQDSYGGK	norm_light	0.894825
HD-13	IVLGQEQDSYGGK	light	0.00554333
HD-13	IVLGQEQDSYGGK	ratio	1.02807
HD-13	IVLGQEQDSYGGK	norm_light	1.03803
13	IVLGQEQDSYGGK	light	0.00826778
13	IVLGQEQDSYGGK	ratio	1.13055
13	IVLGQEQDSYGGK	norm_light	1.54821
32	IVLGQEQDSYGGK	light	0.00488762
32	IVLGQEQDSYGGK	ratio	0.869108
32	IVLGQEQDSYGGK	norm_light	0.915244
19	IVLGQEQDSYGGK	light	0.00608635
19	IVLGQEQDSYGGK	ratio	1.12262
19	IVLGQEQDSYGGK	norm_light	1.13972
24	IVLGQEQDSYGGK	light	0.0049449
24	IVLGQEQDSYGGK	ratio	1.14099
24	IVLGQEQDSYGGK	norm_light	0.925971
11	IVLGQEQDSYGGK	light	0.00367115
11	IVLGQEQDSYGGK	ratio	0.869678
11	IVLGQEQDSYGGK	norm_light	0.687452
60	IVLGQEQDSYGGK	light	0.00423647
60	IVLGQEQDSYGGK	ratio	0.799615
60	IVLGQEQDSYGGK	norm_light	0.793312
49	IVLGQEQDSYGGK	light	0.00422432
49	IVLGQEQDSYGGK	ratio	0.969104
49	IVLGQEQDSYGGK	norm_light	0.791036
HD-2B	IVLGQEQDSYGGK	light	0.00614119
HD-2B	IVLGQEQDSYGGK	ratio	1.10329
HD-2B	IVLGQEQDSYGGK	norm_light	1.14999
HD-10	IVLGQEQDSYGGK	light	0.00589388
HD-10	IVLGQEQDSYGGK	ratio	1.13625
HD-10	IVLGQEQDSYGGK	norm_light	1.10367
9	IVLGQEQDSYGGK	light	0.00413513
9	IVLGQEQDSYGGK	ratio	0.943789
9	IVLGQEQDSYGGK	norm_light	0.774336
HD-7	IVLGQEQDSYGGK	light	0.00622865
HD-7	IVLGQEQDSYGGK	ratio	1.01861
HD-7	IVLGQEQDSYGGK	norm_light	1.16636
HD-3C	IVLGQEQDSYGGK	light	0.00547502
HD-3C	IVLGQEQDSYGGK	ratio	1.06991
HD-3C	IVLGQEQDSYGGK	norm_light	1.02524
59	IVLGQEQDSYGGK	light	0.00567829
59	IVLGQEQDSYGGK	ratio	1.09077
59	IVLGQEQDSYGGK	norm_light	1.0633
61	IVLGQEQDSYGGK	light	0.00401499
61	IVLGQEQDSYGGK	ratio	0.906701
61	IVLGQEQDSYGGK	norm_light	0.751838
1	IVLGQEQDSYGGK	light	0.00830555
1	IVLGQEQDSYGGK	ratio	1.2152
1	IVLGQEQDSYGGK	norm_light	1.55528
HD-8	IVLGQEQDSYGGK	light	0.00625729
HD-8	IVLGQEQDSYGGK	ratio	1.04232
HD-8	IVLGQEQDSYGGK	norm_light	1.17173
58	IVLGQEQDSYGGK	light	0.00485687
58	IVLGQEQDSYGGK	ratio	0.95484
58	IVLGQEQDSYGGK	norm_light	0.909487
75	IVLGQEQDSYGGK	light	0.00471691
75	IVLGQEQDSYGGK	ratio	1.0262
75	IVLGQEQDSYGGK	norm_light	0.883278
HD-15	IVLGQEQDSYGGK	light	0.00593518
HD-15	IVLGQEQDSYGGK	ratio	1.11761
HD-15	IVLGQEQDSYGGK	norm_light	1.11141
HD-6	IVLGQEQDSYGGK	light	0.00444016
HD-6	IVLGQEQDSYGGK	ratio	1.23885
HD-6	IVLGQEQDSYGGK	norm_light	0.831454
HD-5	IVLGQEQDSYGGK	light	0.0032976
HD-5	IVLGQEQDSYGGK	ratio	1.23786
HD-5	IVLGQEQDSYGGK	norm_light	0.617502
16	IVLGQEQDSYGGK	light	0.00521246
16	IVLGQEQDSYGGK	ratio	1.04917
16	IVLGQEQDSYGGK	norm_light	0.976073
HD-11	IVLGQEQDSYGGK	light	0.005744
HD-11	IVLGQEQDSYGGK	ratio	1.07917
HD-11	IVLGQEQDSYGGK	norm_light	1.07561
HD-4B	IVLGQEQDSYGGK	light	0.00797967
HD-4B	IVLGQEQDSYGGK	ratio	1.20474
HD-4B	IVLGQEQDSYGGK	norm_light	1.49425
23	IVLGQEQDSYGGK	light	0.00340869
23	IVLGQEQDSYGGK	ratio	0.994999
23	IVLGQEQDSYGGK	norm_light	0.638303
37	IVLGQEQDSYGGK	light	0.00456811
37	IVLGQEQDSYGGK	ratio	1.01913
37	IVLGQEQDSYGGK	norm_light	0.855415
50	IVLGQEQDSYGGK	light	0.0103237
50	IVLGQEQDSYGGK	ratio	1.24856
50	IVLGQEQDSYGGK	norm_light	1.9332
48	IVLGQEQDSYGGK	light	0.0054599
48	IVLGQEQDSYGGK	ratio	1.05445
48	IVLGQEQDSYGGK	norm_light	1.02241
HD-1B	IVLGQEQDSYGGK	light	0.00896378
HD-1B	IVLGQEQDSYGGK	ratio	1.14738
HD-1B	IVLGQEQDSYGGK	norm_light	1.67854
8	IVQLIQDTR	light	0.00442861
8	IVQLIQDTR	ratio	0.853877
8	IVQLIQDTR	norm_light	0.829291
64	IVQLIQDTR	light	0.00315264
64	IVQLIQDTR	ratio	0.965894
64	IVQLIQDTR	norm_light	0.590356
56	IVQLIQDTR	light	0.00273446
56	IVQLIQDTR	ratio	0.703329
56	IVQLIQDTR	norm_light	0.512049
33	IVQLIQDTR	light	0.00410228
33	IVQLIQDTR	ratio	0.940527
33	IVQLIQDTR	norm_light	0.768184
35	IVQLIQDTR	light	0.0068901
35	IVQLIQDTR	ratio	0.842079
35	IVQLIQDTR	norm_light	1.29022
62	IVQLIQDTR	light	0.0063847
62	IVQLIQDTR	ratio	0.955478
62	IVQLIQDTR	norm_light	1.19558
63	IVQLIQDTR	light	0.00819606
63	IVQLIQDTR	ratio	1.14134
63	IVQLIQDTR	norm_light	1.53477
38	IVQLIQDTR	light	0.00654659
38	IVQLIQDTR	ratio	0.974884
38	IVQLIQDTR	norm_light	1.2259
66	IVQLIQDTR	light	0.00769977
66	IVQLIQDTR	ratio	0.808075
66	IVQLIQDTR	norm_light	1.44184
57	IVQLIQDTR	light	0.00347746
57	IVQLIQDTR	ratio	0.91675
57	IVQLIQDTR	norm_light	0.651181
25	IVQLIQDTR	light	0.00587619
25	IVQLIQDTR	ratio	0.966124
25	IVQLIQDTR	norm_light	1.10036
HD-14	IVQLIQDTR	light	0.00658817
HD-14	IVQLIQDTR	ratio	1.11355
HD-14	IVQLIQDTR	norm_light	1.23369
65	IVQLIQDTR	light	0.00295722
65	IVQLIQDTR	ratio	0.912505
65	IVQLIQDTR	norm_light	0.553763
HD-12	IVQLIQDTR	light	0.00395978
HD-12	IVQLIQDTR	ratio	0.915909
HD-12	IVQLIQDTR	norm_light	0.7415
HD-9	IVQLIQDTR	light	0.00710903
HD-9	IVQLIQDTR	ratio	0.875318
HD-9	IVQLIQDTR	norm_light	1.33122
HD-13	IVQLIQDTR	light	0.00855439
HD-13	IVQLIQDTR	ratio	1.18591
HD-13	IVQLIQDTR	norm_light	1.60188
13	IVQLIQDTR	light	0.00790327
13	IVQLIQDTR	ratio	0.902559
13	IVQLIQDTR	norm_light	1.47995
32	IVQLIQDTR	light	0.00884225
32	IVQLIQDTR	ratio	0.810302
32	IVQLIQDTR	norm_light	1.65578
19	IVQLIQDTR	light	0.00416805
19	IVQLIQDTR	ratio	0.834905
19	IVQLIQDTR	norm_light	0.780499
24	IVQLIQDTR	light	0.0071196
24	IVQLIQDTR	ratio	0.770893
24	IVQLIQDTR	norm_light	1.3332
11	IVQLIQDTR	light	0.00477868
11	IVQLIQDTR	ratio	0.953433
11	IVQLIQDTR	norm_light	0.894844
60	IVQLIQDTR	light	0.00487782
60	IVQLIQDTR	ratio	0.841182
60	IVQLIQDTR	norm_light	0.91341
49	IVQLIQDTR	light	0.00397759
49	IVQLIQDTR	ratio	0.822984
49	IVQLIQDTR	norm_light	0.744834
HD-2B	IVQLIQDTR	light	0.00831056
HD-2B	IVQLIQDTR	ratio	1.06603
HD-2B	IVQLIQDTR	norm_light	1.55622
HD-10	IVQLIQDTR	light	0.00910434
HD-10	IVQLIQDTR	ratio	1.03488
HD-10	IVQLIQDTR	norm_light	1.70486
9	IVQLIQDTR	light	0.00604366
9	IVQLIQDTR	ratio	0.901664
9	IVQLIQDTR	norm_light	1.13172
HD-7	IVQLIQDTR	light	0.0090474
HD-7	IVQLIQDTR	ratio	1.00652
HD-7	IVQLIQDTR	norm_light	1.6942
HD-3C	IVQLIQDTR	light	0.00605643
HD-3C	IVQLIQDTR	ratio	0.935994
HD-3C	IVQLIQDTR	norm_light	1.13411
59	IVQLIQDTR	light	0.00482829
59	IVQLIQDTR	ratio	1.09242
59	IVQLIQDTR	norm_light	0.904134
61	IVQLIQDTR	light	0.00487117
61	IVQLIQDTR	ratio	0.908372
61	IVQLIQDTR	norm_light	0.912164
1	IVQLIQDTR	light	0.0078379
1	IVQLIQDTR	ratio	1.0082
1	IVQLIQDTR	norm_light	1.46771
HD-8	IVQLIQDTR	light	0.00768031
HD-8	IVQLIQDTR	ratio	1.06166
HD-8	IVQLIQDTR	norm_light	1.4382
58	IVQLIQDTR	light	0.00395928
58	IVQLIQDTR	ratio	0.879124
58	IVQLIQDTR	norm_light	0.741406
75	IVQLIQDTR	light	0.00532838
75	IVQLIQDTR	ratio	0.932362
75	IVQLIQDTR	norm_light	0.997779
HD-15	IVQLIQDTR	light	0.00376022
HD-15	IVQLIQDTR	ratio	0.851172
HD-15	IVQLIQDTR	norm_light	0.704129
HD-6	IVQLIQDTR	light	0.00551027
HD-6	IVQLIQDTR	ratio	1.02896
HD-6	IVQLIQDTR	norm_light	1.03184
HD-5	IVQLIQDTR	light	0.00409048
HD-5	IVQLIQDTR	ratio	0.987527
HD-5	IVQLIQDTR	norm_light	0.765975
16	IVQLIQDTR	light	0.0069231
16	IVQLIQDTR	ratio	0.989086
16	IVQLIQDTR	norm_light	1.2964
HD-11	IVQLIQDTR	light	0.00609237
HD-11	IVQLIQDTR	ratio	0.9187
HD-11	IVQLIQDTR	norm_light	1.14084
HD-4B	IVQLIQDTR	light	0.00919919
HD-4B	IVQLIQDTR	ratio	1.01533
HD-4B	IVQLIQDTR	norm_light	1.72262
23	IVQLIQDTR	light	0.00466655
23	IVQLIQDTR	ratio	0.921141
23	IVQLIQDTR	norm_light	0.873848
37	IVQLIQDTR	light	0.00686172
37	IVQLIQDTR	ratio	1.15485
37	IVQLIQDTR	norm_light	1.28491
50	IVQLIQDTR	light	0.0115868
50	IVQLIQDTR	ratio	0.87733
50	IVQLIQDTR	norm_light	2.16972
48	IVQLIQDTR	light	0.00848217
48	IVQLIQDTR	ratio	1.09983
48	IVQLIQDTR	norm_light	1.58835
HD-1B	IVQLIQDTR	light	0.0115747
HD-1B	IVQLIQDTR	ratio	1.05311
HD-1B	IVQLIQDTR	norm_light	2.16745
8	LDTLAQEVALLK	light	0.0051631
8	LDTLAQEVALLK	ratio	1.33757
8	LDTLAQEVALLK	norm_light	0.96683
64	LDTLAQEVALLK	light	0.00463454
64	LDTLAQEVALLK	ratio	1.39839
64	LDTLAQEVALLK	norm_light	0.867853
56	LDTLAQEVALLK	light	0.00468912
56	LDTLAQEVALLK	ratio	1.00729
56	LDTLAQEVALLK	norm_light	0.878073
33	LDTLAQEVALLK	light	0.0050053
33	LDTLAQEVALLK	ratio	1.31091
33	LDTLAQEVALLK	norm_light	0.937282
35	LDTLAQEVALLK	light	0.00821511
35	LDTLAQEVALLK	ratio	1.18247
35	LDTLAQEVALLK	norm_light	1.53834
62	LDTLAQEVALLK	light	0.00669947
62	LDTLAQEVALLK	ratio	1.3481
62	LDTLAQEVALLK	norm_light	1.25453
63	LDTLAQEVALLK	light	0.00630034
63	LDTLAQEVALLK	ratio	0.978626
63	LDTLAQEVALLK	norm_light	1.17979
38	LDTLAQEVALLK	light	0.00799008
38	LDTLAQEVALLK	ratio	1.25741
38	LDTLAQEVALLK	norm_light	1.4962
66	LDTLAQEVALLK	light	0.00590243
66	LDTLAQEVALLK	ratio	1.10664
66	LDTLAQEVALLK	norm_light	1.10528
57	LDTLAQEVALLK	light	0.00452849
57	LDTLAQEVALLK	ratio	1.16794
57	LDTLAQEVALLK	norm_light	0.847995
25	LDTLAQEVALLK	light	0.0058651
25	LDTLAQEVALLK	ratio	1.32311
25	LDTLAQEVALLK	norm_light	1.09828
HD-14	LDTLAQEVALLK	light	0.00623518
HD-14	LDTLAQEVALLK	ratio	1.11012
HD-14	LDTLAQEVALLK	norm_light	1.16759
65	LDTLAQEVALLK	light	0.00339508
65	LDTLAQEVALLK	ratio	1.05126
65	LDTLAQEVALLK	norm_light	0.635755
HD-12	LDTLAQEVALLK	light	0.00486534
HD-12	LDTLAQEVALLK	ratio	1.07617
HD-12	LDTLAQEVALLK	norm_light	0.911072
HD-9	LDTLAQEVALLK	light	0.0059607
HD-9	LDTLAQEVALLK	ratio	1.17787
HD-9	LDTLAQEVALLK	norm_light	1.11619
HD-13	LDTLAQEVALLK	light	0.00640441
HD-13	LDTLAQEVALLK	ratio	1.09394
HD-13	LDTLAQEVALLK	norm_light	1.19928
13	LDTLAQEVALLK	light	0.0069945
13	LDTLAQEVALLK	ratio	1.18333
13	LDTLAQEVALLK	norm_light	1.30977
32	LDTLAQEVALLK	light	0.0076906
32	LDTLAQEVALLK	ratio	1.21922
32	LDTLAQEVALLK	norm_light	1.44012
19	LDTLAQEVALLK	light	0.00473066
19	LDTLAQEVALLK	ratio	0.982991
19	LDTLAQEVALLK	norm_light	0.885853
24	LDTLAQEVALLK	light	0.00827634
24	LDTLAQEVALLK	ratio	1.12814
24	LDTLAQEVALLK	norm_light	1.54981
11	LDTLAQEVALLK	light	0.00507206
11	LDTLAQEVALLK	ratio	1.32866
11	LDTLAQEVALLK	norm_light	0.949783
60	LDTLAQEVALLK	light	0.0054456
60	LDTLAQEVALLK	ratio	1.08371
60	LDTLAQEVALLK	norm_light	1.01973
49	LDTLAQEVALLK	light	0.00505425
49	LDTLAQEVALLK	ratio	1.23886
49	LDTLAQEVALLK	norm_light	0.946447
HD-2B	LDTLAQEVALLK	light	0.00577466
HD-2B	LDTLAQEVALLK	ratio	1.04134
HD-2B	LDTLAQEVALLK	norm_light	1.08135
HD-10	LDTLAQEVALLK	light	0.00824577
HD-10	LDTLAQEVALLK	ratio	1.12624
HD-10	LDTLAQEVALLK	norm_light	1.54408
9	LDTLAQEVALLK	light	0.00597814
9	LDTLAQEVALLK	ratio	1.25179
9	LDTLAQEVALLK	norm_light	1.11945
HD-7	LDTLAQEVALLK	light	0.00789602
HD-7	LDTLAQEVALLK	ratio	1.20554
HD-7	LDTLAQEVALLK	norm_light	1.47859
HD-3C	LDTLAQEVALLK	light	0.00444271
HD-3C	LDTLAQEVALLK	ratio	1.13282
HD-3C	LDTLAQEVALLK	norm_light	0.831932
59	LDTLAQEVALLK	light	0.00434347
59	LDTLAQEVALLK	ratio	1.12205
59	LDTLAQEVALLK	norm_light	0.813349
61	LDTLAQEVALLK	light	0.0051138
61	LDTLAQEVALLK	ratio	1.29384
61	LDTLAQEVALLK	norm_light	0.957599
1	LDTLAQEVALLK	light	0.00824129
1	LDTLAQEVALLK	ratio	1.16731
1	LDTLAQEVALLK	norm_light	1.54325
HD-8	LDTLAQEVALLK	light	0.00527341
HD-8	LDTLAQEVALLK	ratio	1.01499
HD-8	LDTLAQEVALLK	norm_light	0.987487
58	LDTLAQEVALLK	light	0.0064464
58	LDTLAQEVALLK	ratio	1.29939
58	LDTLAQEVALLK	norm_light	1.20714
75	LDTLAQEVALLK	light	0.0053588
75	LDTLAQEVALLK	ratio	1.1941
75	LDTLAQEVALLK	norm_light	1.00348
HD-15	LDTLAQEVALLK	light	0.00454932
HD-15	LDTLAQEVALLK	ratio	1.23662
HD-15	LDTLAQEVALLK	norm_light	0.851895
HD-6	LDTLAQEVALLK	light	0.00476307
HD-6	LDTLAQEVALLK	ratio	1.2815
HD-6	LDTLAQEVALLK	norm_light	0.891921
HD-5	LDTLAQEVALLK	light	0.00528185
HD-5	LDTLAQEVALLK	ratio	1.306
HD-5	LDTLAQEVALLK	norm_light	0.989068
16	LDTLAQEVALLK	light	0.00645592
16	LDTLAQEVALLK	ratio	1.61899
16	LDTLAQEVALLK	norm_light	1.20892
HD-11	LDTLAQEVALLK	light	0.00738726
HD-11	LDTLAQEVALLK	ratio	1.22205
HD-11	LDTLAQEVALLK	norm_light	1.38332
HD-4B	LDTLAQEVALLK	light	0.00598705
HD-4B	LDTLAQEVALLK	ratio	1.07966
HD-4B	LDTLAQEVALLK	norm_light	1.12112
23	LDTLAQEVALLK	light	0.00509412
23	LDTLAQEVALLK	ratio	0.996538
23	LDTLAQEVALLK	norm_light	0.953914
37	LDTLAQEVALLK	light	0.00410888
37	LDTLAQEVALLK	ratio	0.922367
37	LDTLAQEVALLK	norm_light	0.769419
50	LDTLAQEVALLK	light	0.00859743
50	LDTLAQEVALLK	ratio	1.21843
50	LDTLAQEVALLK	norm_light	1.60993
48	LDTLAQEVALLK	light	0.00509453
48	LDTLAQEVALLK	ratio	1.07659
48	LDTLAQEVALLK	norm_light	0.95399
HD-1B	LDTLAQEVALLK	light	0.00683545
HD-1B	LDTLAQEVALLK	ratio	1.47966
HD-1B	LDTLAQEVALLK	norm_light	1.27999
8	LGFTDLFSK	light	0.00477768
8	LGFTDLFSK	ratio	0.943705
8	LGFTDLFSK	norm_light	0.894658
64	LGFTDLFSK	light	0.00494115
64	LGFTDLFSK	ratio	0.991894
64	LGFTDLFSK	norm_light	0.925269
56	LGFTDLFSK	light	0.00626348
56	LGFTDLFSK	ratio	1.05203
56	LGFTDLFSK	norm_light	1.17289
33	LGFTDLFSK	light	0.00567051
33	LGFTDLFSK	ratio	1.03926
33	LGFTDLFSK	norm_light	1.06185
35	LGFTDLFSK	light	0.0100662
35	LGFTDLFSK	ratio	1.14503
35	LGFTDLFSK	norm_light	1.88497
62	LGFTDLFSK	light	0.00671413
62	LGFTDLFSK	ratio	0.950191
62	LGFTDLFSK	norm_light	1.25727
63	LGFTDLFSK	light	0.00916436
63	LGFTDLFSK	ratio	1.09369
63	LGFTDLFSK	norm_light	1.7161
38	LGFTDLFSK	light	0.00913221
38	LGFTDLFSK	ratio	1.15697
38	LGFTDLFSK	norm_light	1.71008
66	LGFTDLFSK	light	0.0113567
66	LGFTDLFSK	ratio	1.19135
66	LGFTDLFSK	norm_light	2.12662
57	LGFTDLFSK	light	0.00466324
57	LGFTDLFSK	ratio	1.12492
57	LGFTDLFSK	norm_light	0.873228
25	LGFTDLFSK	light	0.00739606
25	LGFTDLFSK	ratio	0.950152
25	LGFTDLFSK	norm_light	1.38497
HD-14	LGFTDLFSK	light	0.00888223
HD-14	LGFTDLFSK	ratio	1.03597
HD-14	LGFTDLFSK	norm_light	1.66327
65	LGFTDLFSK	light	0.00402165
65	LGFTDLFSK	ratio	1.03141
65	LGFTDLFSK	norm_light	0.753085
HD-12	LGFTDLFSK	light	0.0050447
HD-12	LGFTDLFSK	ratio	0.989613
HD-12	LGFTDLFSK	norm_light	0.94466
HD-9	LGFTDLFSK	light	0.00657664
HD-9	LGFTDLFSK	ratio	0.94128
HD-9	LGFTDLFSK	norm_light	1.23153
HD-13	LGFTDLFSK	light	0.00878816
HD-13	LGFTDLFSK	ratio	0.932599
HD-13	LGFTDLFSK	norm_light	1.64565
13	LGFTDLFSK	light	0.00619989
13	LGFTDLFSK	ratio	0.831236
13	LGFTDLFSK	norm_light	1.16098
32	LGFTDLFSK	light	0.0106844
32	LGFTDLFSK	ratio	1.06029
32	LGFTDLFSK	norm_light	2.00074
19	LGFTDLFSK	light	0.00547944
19	LGFTDLFSK	ratio	1.09947
19	LGFTDLFSK	norm_light	1.02607
24	LGFTDLFSK	light	0.0101346
24	LGFTDLFSK	ratio	1.06919
24	LGFTDLFSK	norm_light	1.89778
11	LGFTDLFSK	light	0.00552216
11	LGFTDLFSK	ratio	1.1056
11	LGFTDLFSK	norm_light	1.03407
60	LGFTDLFSK	light	0.00555783
60	LGFTDLFSK	ratio	1.06689
60	LGFTDLFSK	norm_light	1.04075
49	LGFTDLFSK	light	0.00579813
49	LGFTDLFSK	ratio	1.07866
49	LGFTDLFSK	norm_light	1.08575
HD-2B	LGFTDLFSK	light	0.00910196
HD-2B	LGFTDLFSK	ratio	0.875402
HD-2B	LGFTDLFSK	norm_light	1.70441
HD-10	LGFTDLFSK	light	0.0100564
HD-10	LGFTDLFSK	ratio	0.926943
HD-10	LGFTDLFSK	norm_light	1.88314
9	LGFTDLFSK	light	0.00669116
9	LGFTDLFSK	ratio	1.03423
9	LGFTDLFSK	norm_light	1.25297
HD-7	LGFTDLFSK	light	0.00859822
HD-7	LGFTDLFSK	ratio	0.962978
HD-7	LGFTDLFSK	norm_light	1.61008
HD-3C	LGFTDLFSK	light	0.00522159
HD-3C	LGFTDLFSK	ratio	1.0557
HD-3C	LGFTDLFSK	norm_light	0.977784
59	LGFTDLFSK	light	0.00436001
59	LGFTDLFSK	ratio	0.983941
59	LGFTDLFSK	norm_light	0.816446
61	LGFTDLFSK	light	0.00486676
61	LGFTDLFSK	ratio	1.02137
61	LGFTDLFSK	norm_light	0.911339
1	LGFTDLFSK	light	0.00777358
1	LGFTDLFSK	ratio	1.09562
1	LGFTDLFSK	norm_light	1.45566
HD-8	LGFTDLFSK	light	0.00656023
HD-8	LGFTDLFSK	ratio	0.897681
HD-8	LGFTDLFSK	norm_light	1.22845
58	LGFTDLFSK	light	0.00541385
58	LGFTDLFSK	ratio	1.01501
58	LGFTDLFSK	norm_light	1.01378
75	LGFTDLFSK	light	0.00584617
75	LGFTDLFSK	ratio	1.22601
75	LGFTDLFSK	norm_light	1.09474
HD-15	LGFTDLFSK	light	0.00451757
HD-15	LGFTDLFSK	ratio	0.967848
HD-15	LGFTDLFSK	norm_light	0.84595
HD-6	LGFTDLFSK	light	0.00477223
HD-6	LGFTDLFSK	ratio	1.01247
HD-6	LGFTDLFSK	norm_light	0.893636
HD-5	LGFTDLFSK	light	0.00702291
HD-5	LGFTDLFSK	ratio	1.02382
HD-5	LGFTDLFSK	norm_light	1.31509
16	LGFTDLFSK	light	0.00861277
16	LGFTDLFSK	ratio	1.18248
16	LGFTDLFSK	norm_light	1.61281
HD-11	LGFTDLFSK	light	0.00717941
HD-11	LGFTDLFSK	ratio	0.972634
HD-11	LGFTDLFSK	norm_light	1.3444
HD-4B	LGFTDLFSK	light	0.0085985
HD-4B	LGFTDLFSK	ratio	1.08015
HD-4B	LGFTDLFSK	norm_light	1.61014
23	LGFTDLFSK	light	0.00495768
23	LGFTDLFSK	ratio	1.05239
23	LGFTDLFSK	norm_light	0.928364
37	LGFTDLFSK	light	0.00539985
37	LGFTDLFSK	ratio	0.926187
37	LGFTDLFSK	norm_light	1.01116
50	LGFTDLFSK	light	0.00765143
50	LGFTDLFSK	ratio	0.905865
50	LGFTDLFSK	norm_light	1.43279
48	LGFTDLFSK	light	0.00745165
48	LGFTDLFSK	ratio	0.891482
48	LGFTDLFSK	norm_light	1.39538
HD-1B	LGFTDLFSK	light	0.007422
HD-1B	LGFTDLFSK	ratio	0.945067
HD-1B	LGFTDLFSK	norm_light	1.38983
8	LLGEVDHYQLALGK	light	0.00579309
8	LLGEVDHYQLALGK	ratio	1.14212
8	LLGEVDHYQLALGK	norm_light	1.0848
64	LLGEVDHYQLALGK	light	0.00374426
64	LLGEVDHYQLALGK	ratio	0.832403
64	LLGEVDHYQLALGK	norm_light	0.701142
56	LLGEVDHYQLALGK	light	0.0055821
56	LLGEVDHYQLALGK	ratio	1.1316
56	LLGEVDHYQLALGK	norm_light	1.04529
33	LLGEVDHYQLALGK	light	0.00554167
33	LLGEVDHYQLALGK	ratio	0.941339
33	LLGEVDHYQLALGK	norm_light	1.03772
35	LLGEVDHYQLALGK	light	0.00770114
35	LLGEVDHYQLALGK	ratio	0.932842
35	LLGEVDHYQLALGK	norm_light	1.4421
62	LLGEVDHYQLALGK	light	0.00558311
62	LLGEVDHYQLALGK	ratio	0.996452
62	LLGEVDHYQLALGK	norm_light	1.04548
63	LLGEVDHYQLALGK	light	0.00843259
63	LLGEVDHYQLALGK	ratio	0.989875
63	LLGEVDHYQLALGK	norm_light	1.57907
38	LLGEVDHYQLALGK	light	0.0102042
38	LLGEVDHYQLALGK	ratio	0.969657
38	LLGEVDHYQLALGK	norm_light	1.91082
66	LLGEVDHYQLALGK	light	0.00956793
66	LLGEVDHYQLALGK	ratio	1.09518
66	LLGEVDHYQLALGK	norm_light	1.79167
57	LLGEVDHYQLALGK	light	0.00436861
57	LLGEVDHYQLALGK	ratio	0.989122
57	LLGEVDHYQLALGK	norm_light	0.818056
25	LLGEVDHYQLALGK	light	0.010242
25	LLGEVDHYQLALGK	ratio	1.04055
25	LLGEVDHYQLALGK	norm_light	1.91789
HD-14	LLGEVDHYQLALGK	light	0.00882716
HD-14	LLGEVDHYQLALGK	ratio	0.949237
HD-14	LLGEVDHYQLALGK	norm_light	1.65295
65	LLGEVDHYQLALGK	light	0.00361267
65	LLGEVDHYQLALGK	ratio	0.965656
65	LLGEVDHYQLALGK	norm_light	0.676499
HD-12	LLGEVDHYQLALGK	light	0.00698512
HD-12	LLGEVDHYQLALGK	ratio	1.35094
HD-12	LLGEVDHYQLALGK	norm_light	1.30802
HD-9	LLGEVDHYQLALGK	light	0.00953782
HD-9	LLGEVDHYQLALGK	ratio	1.05344
HD-9	LLGEVDHYQLALGK	norm_light	1.78603
HD-13	LLGEVDHYQLALGK	light	0.00877113
HD-13	LLGEVDHYQLALGK	ratio	0.931141
HD-13	LLGEVDHYQLALGK	norm_light	1.64246
13	LLGEVDHYQLALGK	light	0.0103275
13	LLGEVDHYQLALGK	ratio	1.20753
13	LLGEVDHYQLALGK	norm_light	1.93391
32	LLGEVDHYQLALGK	light	0.00950737
32	LLGEVDHYQLALGK	ratio	1.02251
32	LLGEVDHYQLALGK	norm_light	1.78033
19	LLGEVDHYQLALGK	light	0.00635773
19	LLGEVDHYQLALGK	ratio	1.17412
19	LLGEVDHYQLALGK	norm_light	1.19053
24	LLGEVDHYQLALGK	light	0.01354
24	LLGEVDHYQLALGK	ratio	1.05733
24	LLGEVDHYQLALGK	norm_light	2.53547
11	LLGEVDHYQLALGK	light	0.00907055
11	LLGEVDHYQLALGK	ratio	1.13832
11	LLGEVDHYQLALGK	norm_light	1.69853
60	LLGEVDHYQLALGK	light	0.00575869
60	LLGEVDHYQLALGK	ratio	0.838879
60	LLGEVDHYQLALGK	norm_light	1.07836
49	LLGEVDHYQLALGK	light	0.00535876
49	LLGEVDHYQLALGK	ratio	1.19364
49	LLGEVDHYQLALGK	norm_light	1.00347
HD-2B	LLGEVDHYQLALGK	light	0.00985936
HD-2B	LLGEVDHYQLALGK	ratio	0.98616
HD-2B	LLGEVDHYQLALGK	norm_light	1.84624
HD-10	LLGEVDHYQLALGK	light	0.0105468
HD-10	LLGEVDHYQLALGK	ratio	1.23308
HD-10	LLGEVDHYQLALGK	norm_light	1.97496
9	LLGEVDHYQLALGK	light	0.00697517
9	LLGEVDHYQLALGK	ratio	1.11718
9	LLGEVDHYQLALGK	norm_light	1.30615
HD-7	LLGEVDHYQLALGK	light	0.00823295
HD-7	LLGEVDHYQLALGK	ratio	1.02731
HD-7	LLGEVDHYQLALGK	norm_light	1.54168
HD-3C	LLGEVDHYQLALGK	light	0.00673689
HD-3C	LLGEVDHYQLALGK	ratio	1.05003
HD-3C	LLGEVDHYQLALGK	norm_light	1.26153
59	LLGEVDHYQLALGK	light	0.00539982
59	LLGEVDHYQLALGK	ratio	0.984423
59	LLGEVDHYQLALGK	norm_light	1.01116
61	LLGEVDHYQLALGK	light	0.00465012
61	LLGEVDHYQLALGK	ratio	0.631238
61	LLGEVDHYQLALGK	norm_light	0.87077
1	LLGEVDHYQLALGK	light	0.0129548
1	LLGEVDHYQLALGK	ratio	1.0236
1	LLGEVDHYQLALGK	norm_light	2.42589
HD-8	LLGEVDHYQLALGK	light	0.00608581
HD-8	LLGEVDHYQLALGK	ratio	0.881323
HD-8	LLGEVDHYQLALGK	norm_light	1.13961
58	LLGEVDHYQLALGK	light	0.00776961
58	LLGEVDHYQLALGK	ratio	1.1109
58	LLGEVDHYQLALGK	norm_light	1.45492
75	LLGEVDHYQLALGK	light	0.00729861
75	LLGEVDHYQLALGK	ratio	0.92655
75	LLGEVDHYQLALGK	norm_light	1.36672
HD-15	LLGEVDHYQLALGK	light	0.00744666
HD-15	LLGEVDHYQLALGK	ratio	1.19515
HD-15	LLGEVDHYQLALGK	norm_light	1.39444
HD-6	LLGEVDHYQLALGK	light	0.00533402
HD-6	LLGEVDHYQLALGK	ratio	1.02867
HD-6	LLGEVDHYQLALGK	norm_light	0.998837
HD-5	LLGEVDHYQLALGK	light	0.00674304
HD-5	LLGEVDHYQLALGK	ratio	0.91523
HD-5	LLGEVDHYQLALGK	norm_light	1.26269
16	LLGEVDHYQLALGK	light	0.00832319
16	LLGEVDHYQLALGK	ratio	0.891662
16	LLGEVDHYQLALGK	norm_light	1.55858
HD-11	LLGEVDHYQLALGK	light	0.0101253
HD-11	LLGEVDHYQLALGK	ratio	1.35591
HD-11	LLGEVDHYQLALGK	norm_light	1.89604
HD-4B	LLGEVDHYQLALGK	light	0.00936595
HD-4B	LLGEVDHYQLALGK	ratio	0.888214
HD-4B	LLGEVDHYQLALGK	norm_light	1.75385
23	LLGEVDHYQLALGK	light	0.00715407
23	LLGEVDHYQLALGK	ratio	1.03381
23	LLGEVDHYQLALGK	norm_light	1.33965
37	LLGEVDHYQLALGK	light	0.00587288
37	LLGEVDHYQLALGK	ratio	1.0631
37	LLGEVDHYQLALGK	norm_light	1.09974
50	LLGEVDHYQLALGK	light	0.00713517
50	LLGEVDHYQLALGK	ratio	0.87465
50	LLGEVDHYQLALGK	norm_light	1.33612
48	LLGEVDHYQLALGK	light	0.0117865
48	LLGEVDHYQLALGK	ratio	0.991291
48	LLGEVDHYQLALGK	norm_light	2.20711
HD-1B	LLGEVDHYQLALGK	light	0.0135272
HD-1B	LLGEVDHYQLALGK	ratio	1.08799
HD-1B	LLGEVDHYQLALGK	norm_light	2.53307
8	LLIYDNNK	light	0.00684294
8	LLIYDNNK	ratio	2.07629
8	LLIYDNNK	norm_light	1.28139
64	LLIYDNNK	light	0.00235717
64	LLIYDNNK	ratio	1.06399
64	LLIYDNNK	norm_light	0.441399
56	LLIYDNNK	light	0.00385286
56	LLIYDNNK	ratio	1.29164
56	LLIYDNNK	norm_light	0.721477
33	LLIYDNNK	light	0.00282318
33	LLIYDNNK	ratio	1.35894
33	LLIYDNNK	norm_light	0.528663
35	LLIYDNNK	light	0.0116408
35	LLIYDNNK	ratio	1.73892
35	LLIYDNNK	norm_light	2.17983
62	LLIYDNNK	light	0.00595853
62	LLIYDNNK	ratio	1.27638
62	LLIYDNNK	norm_light	1.11578
63	LLIYDNNK	light	0.00763731
63	LLIYDNNK	ratio	1.4731
63	LLIYDNNK	norm_light	1.43015
38	LLIYDNNK	light	0.00862475
38	LLIYDNNK	ratio	1.63845
38	LLIYDNNK	norm_light	1.61505
66	LLIYDNNK	light	0.00664652
66	LLIYDNNK	ratio	1.38738
66	LLIYDNNK	norm_light	1.24461
57	LLIYDNNK	light	0.00382687
57	LLIYDNNK	ratio	1.51236
57	LLIYDNNK	norm_light	0.71661
25	LLIYDNNK	light	0.00479837
25	LLIYDNNK	ratio	1.28539
25	LLIYDNNK	norm_light	0.898533
HD-14	LLIYDNNK	light	0.00807492
HD-14	LLIYDNNK	ratio	2.43563
HD-14	LLIYDNNK	norm_light	1.51209
65	LLIYDNNK	light	0.00281421
65	LLIYDNNK	ratio	1.36978
65	LLIYDNNK	norm_light	0.526983
HD-12	LLIYDNNK	light	0.00399861
HD-12	LLIYDNNK	ratio	1.72116
HD-12	LLIYDNNK	norm_light	0.748771
HD-9	LLIYDNNK	light	0.00794684
HD-9	LLIYDNNK	ratio	2.02668
HD-9	LLIYDNNK	norm_light	1.48811
HD-13	LLIYDNNK	light	0.00818197
HD-13	LLIYDNNK	ratio	1.31834
HD-13	LLIYDNNK	norm_light	1.53214
13	LLIYDNNK	light	0.0089803
13	LLIYDNNK	ratio	1.98101
13	LLIYDNNK	norm_light	1.68163
32	LLIYDNNK	light	0.0124739
32	LLIYDNNK	ratio	1.59968
32	LLIYDNNK	norm_light	2.33584
19	LLIYDNNK	light	0.00375501
19	LLIYDNNK	ratio	1.5426
19	LLIYDNNK	norm_light	0.703154
24	LLIYDNNK	light	0.00716425
24	LLIYDNNK	ratio	1.4798
24	LLIYDNNK	norm_light	1.34156
11	LLIYDNNK	light	0.004075
11	LLIYDNNK	ratio	2.42231
11	LLIYDNNK	norm_light	0.763075
60	LLIYDNNK	light	0.00389054
60	LLIYDNNK	ratio	1.49593
60	LLIYDNNK	norm_light	0.728533
49	LLIYDNNK	light	0.0037197
49	LLIYDNNK	ratio	1.34163
49	LLIYDNNK	norm_light	0.696542
HD-2B	LLIYDNNK	light	0.0122568
HD-2B	LLIYDNNK	ratio	1.30291
HD-2B	LLIYDNNK	norm_light	2.29519
HD-10	LLIYDNNK	light	0.0135032
HD-10	LLIYDNNK	ratio	1.87544
HD-10	LLIYDNNK	norm_light	2.52858
9	LLIYDNNK	light	0.00492009
9	LLIYDNNK	ratio	0.795783
9	LLIYDNNK	norm_light	0.921324
HD-7	LLIYDNNK	light	0.00930068
HD-7	LLIYDNNK	ratio	2.08051
HD-7	LLIYDNNK	norm_light	1.74163
HD-3C	LLIYDNNK	light	0.0071256
HD-3C	LLIYDNNK	ratio	3.02657
HD-3C	LLIYDNNK	norm_light	1.33432
59	LLIYDNNK	light	0.00597736
59	LLIYDNNK	ratio	1.61594
59	LLIYDNNK	norm_light	1.11931
61	LLIYDNNK	light	0.00414406
61	LLIYDNNK	ratio	1.13132
61	LLIYDNNK	norm_light	0.776007
1	LLIYDNNK	light	0.0082703
1	LLIYDNNK	ratio	1.65349
1	LLIYDNNK	norm_light	1.54868
HD-8	LLIYDNNK	light	0.00881358
HD-8	LLIYDNNK	ratio	1.83663
HD-8	LLIYDNNK	norm_light	1.65041
58	LLIYDNNK	light	0.00463188
58	LLIYDNNK	ratio	1.6463
58	LLIYDNNK	norm_light	0.867355
75	LLIYDNNK	light	0.00496192
75	LLIYDNNK	ratio	1.62855
75	LLIYDNNK	norm_light	0.929157
HD-15	LLIYDNNK	light	0.00502963
HD-15	LLIYDNNK	ratio	1.60026
HD-15	LLIYDNNK	norm_light	0.941838
HD-6	LLIYDNNK	light	0.0040622
HD-6	LLIYDNNK	ratio	2.34062
HD-6	LLIYDNNK	norm_light	0.760678
HD-5	LLIYDNNK	light	0.00444067
HD-5	LLIYDNNK	ratio	1.66387
HD-5	LLIYDNNK	norm_light	0.831549
16	LLIYDNNK	light	0.00998975
16	LLIYDNNK	ratio	1.40444
16	LLIYDNNK	norm_light	1.87066
HD-11	LLIYDNNK	light	0.0073513
HD-11	LLIYDNNK	ratio	1.32199
HD-11	LLIYDNNK	norm_light	1.37659
HD-4B	LLIYDNNK	light	0.0111279
HD-4B	LLIYDNNK	ratio	1.93278
HD-4B	LLIYDNNK	norm_light	2.08379
23	LLIYDNNK	light	0.00458583
23	LLIYDNNK	ratio	1.80497
23	LLIYDNNK	norm_light	0.858733
37	LLIYDNNK	light	0.00699994
37	LLIYDNNK	ratio	1.42568
37	LLIYDNNK	norm_light	1.31079
50	LLIYDNNK	light	0.0137605
50	LLIYDNNK	ratio	1.72969
50	LLIYDNNK	norm_light	2.57676
48	LLIYDNNK	light	0.00614874
48	LLIYDNNK	ratio	1.43725
48	LLIYDNNK	norm_light	1.1514
HD-1B	LLIYDNNK	light	0.00808084
HD-1B	LLIYDNNK	ratio	2.0243
HD-1B	LLIYDNNK	norm_light	1.5132
8	SFQTGLFTAAR	light	0.00639965
8	SFQTGLFTAAR	ratio	0.837928
8	SFQTGLFTAAR	norm_light	1.19838
64	SFQTGLFTAAR	light	0.00616518
64	SFQTGLFTAAR	ratio	1.19896
64	SFQTGLFTAAR	norm_light	1.15448
56	SFQTGLFTAAR	light	0.00554511
56	SFQTGLFTAAR	ratio	0.913018
56	SFQTGLFTAAR	norm_light	1.03837
33	SFQTGLFTAAR	light	0.00609773
33	SFQTGLFTAAR	ratio	0.935868
33	SFQTGLFTAAR	norm_light	1.14185
35	SFQTGLFTAAR	light	0.0100759
35	SFQTGLFTAAR	ratio	1.0748
35	SFQTGLFTAAR	norm_light	1.88679
62	SFQTGLFTAAR	light	0.00956951
62	SFQTGLFTAAR	ratio	0.976478
62	SFQTGLFTAAR	norm_light	1.79196
63	SFQTGLFTAAR	light	0.0126182
63	SFQTGLFTAAR	ratio	1.1858
63	SFQTGLFTAAR	norm_light	2.36285
38	SFQTGLFTAAR	light	0.0110016
38	SFQTGLFTAAR	ratio	0.954501
38	SFQTGLFTAAR	norm_light	2.06014
66	SFQTGLFTAAR	light	0.00979329
66	SFQTGLFTAAR	ratio	0.919539
66	SFQTGLFTAAR	norm_light	1.83387
57	SFQTGLFTAAR	light	0.00706753
57	SFQTGLFTAAR	ratio	1.1092
57	SFQTGLFTAAR	norm_light	1.32345
25	SFQTGLFTAAR	light	0.00799389
25	SFQTGLFTAAR	ratio	1.1145
25	SFQTGLFTAAR	norm_light	1.49692
HD-14	SFQTGLFTAAR	light	0.0107514
HD-14	SFQTGLFTAAR	ratio	0.978303
HD-14	SFQTGLFTAAR	norm_light	2.01328
65	SFQTGLFTAAR	light	0.00605688
65	SFQTGLFTAAR	ratio	1.40876
65	SFQTGLFTAAR	norm_light	1.1342
HD-12	SFQTGLFTAAR	light	0.00514825
HD-12	SFQTGLFTAAR	ratio	0.994002
HD-12	SFQTGLFTAAR	norm_light	0.96405
HD-9	SFQTGLFTAAR	light	0.0113141
HD-9	SFQTGLFTAAR	ratio	1.20622
HD-9	SFQTGLFTAAR	norm_light	2.11866
HD-13	SFQTGLFTAAR	light	0.0108867
HD-13	SFQTGLFTAAR	ratio	0.905641
HD-13	SFQTGLFTAAR	norm_light	2.03862
13	SFQTGLFTAAR	light	0.0106027
13	SFQTGLFTAAR	ratio	1.17119
13	SFQTGLFTAAR	norm_light	1.98543
32	SFQTGLFTAAR	light	0.0160871
32	SFQTGLFTAAR	ratio	1.14334
32	SFQTGLFTAAR	norm_light	3.01243
19	SFQTGLFTAAR	light	0.00673509
19	SFQTGLFTAAR	ratio	0.831326
19	SFQTGLFTAAR	norm_light	1.2612
24	SFQTGLFTAAR	light	0.0128917
24	SFQTGLFTAAR	ratio	1.18231
24	SFQTGLFTAAR	norm_light	2.41407
11	SFQTGLFTAAR	light	0.00708861
11	SFQTGLFTAAR	ratio	1.04689
11	SFQTGLFTAAR	norm_light	1.3274
60	SFQTGLFTAAR	light	0.00801669
60	SFQTGLFTAAR	ratio	1.08257
60	SFQTGLFTAAR	norm_light	1.50119
49	SFQTGLFTAAR	light	0.00746736
49	SFQTGLFTAAR	ratio	0.938139
49	SFQTGLFTAAR	norm_light	1.39832
HD-2B	SFQTGLFTAAR	light	0.0112536
HD-2B	SFQTGLFTAAR	ratio	1.3033
HD-2B	SFQTGLFTAAR	norm_light	2.10733
HD-10	SFQTGLFTAAR	light	0.0112228
HD-10	SFQTGLFTAAR	ratio	0.92705
HD-10	SFQTGLFTAAR	norm_light	2.10156
9	SFQTGLFTAAR	light	0.00920785
9	SFQTGLFTAAR	ratio	1.0062
9	SFQTGLFTAAR	norm_light	1.72424
HD-7	SFQTGLFTAAR	light	0.0111148
HD-7	SFQTGLFTAAR	ratio	1.12551
HD-7	SFQTGLFTAAR	norm_light	2.08134
HD-3C	SFQTGLFTAAR	light	0.00612075
HD-3C	SFQTGLFTAAR	ratio	1.14217
HD-3C	SFQTGLFTAAR	norm_light	1.14616
59	SFQTGLFTAAR	light	0.00726564
59	SFQTGLFTAAR	ratio	0.884697
59	SFQTGLFTAAR	norm_light	1.36055
61	SFQTGLFTAAR	light	0.00758319
61	SFQTGLFTAAR	ratio	0.929462
61	SFQTGLFTAAR	norm_light	1.42001
1	SFQTGLFTAAR	light	0.0110514
1	SFQTGLFTAAR	ratio	0.940958
1	SFQTGLFTAAR	norm_light	2.06947
HD-8	SFQTGLFTAAR	light	0.0118835
HD-8	SFQTGLFTAAR	ratio	1.03605
HD-8	SFQTGLFTAAR	norm_light	2.22527
58	SFQTGLFTAAR	light	0.0105628
58	SFQTGLFTAAR	ratio	1.04794
58	SFQTGLFTAAR	norm_light	1.97796
75	SFQTGLFTAAR	light	0.00699641
75	SFQTGLFTAAR	ratio	0.787201
75	SFQTGLFTAAR	norm_light	1.31013
HD-15	SFQTGLFTAAR	light	0.00914093
HD-15	SFQTGLFTAAR	ratio	1.03289
HD-15	SFQTGLFTAAR	norm_light	1.71171
HD-6	SFQTGLFTAAR	light	0.00610545
HD-6	SFQTGLFTAAR	ratio	1.14349
HD-6	SFQTGLFTAAR	norm_light	1.14329
HD-5	SFQTGLFTAAR	light	0.00717482
HD-5	SFQTGLFTAAR	ratio	0.855801
HD-5	SFQTGLFTAAR	norm_light	1.34354
16	SFQTGLFTAAR	light	0.00817085
16	SFQTGLFTAAR	ratio	0.853204
16	SFQTGLFTAAR	norm_light	1.53006
HD-11	SFQTGLFTAAR	light	0.0117474
HD-11	SFQTGLFTAAR	ratio	1.37629
HD-11	SFQTGLFTAAR	norm_light	2.1998
HD-4B	SFQTGLFTAAR	light	0.00953426
HD-4B	SFQTGLFTAAR	ratio	0.857781
HD-4B	SFQTGLFTAAR	norm_light	1.78536
23	SFQTGLFTAAR	light	0.00831284
23	SFQTGLFTAAR	ratio	1.14534
23	SFQTGLFTAAR	norm_light	1.55664
37	SFQTGLFTAAR	light	0.0100979
37	SFQTGLFTAAR	ratio	1.28979
37	SFQTGLFTAAR	norm_light	1.89091
50	SFQTGLFTAAR	light	0.010908
50	SFQTGLFTAAR	ratio	1.00729
50	SFQTGLFTAAR	norm_light	2.0426
48	SFQTGLFTAAR	light	0.0154162
48	SFQTGLFTAAR	ratio	1.16974
48	SFQTGLFTAAR	norm_light	2.8868
HD-1B	SFQTGLFTAAR	light	0.0117696
HD-1B	SFQTGLFTAAR	ratio	0.850254
HD-1B	SFQTGLFTAAR	norm_light	2.20394
8	TGIVSGFGR	light	0.00912576
8	TGIVSGFGR	ratio	1.18625
8	TGIVSGFGR	norm_light	1.70887
64	TGIVSGFGR	light	0.0055642
64	TGIVSGFGR	ratio	0.986214
64	TGIVSGFGR	norm_light	1.04194
56	TGIVSGFGR	light	0.00715882
56	TGIVSGFGR	ratio	1.25976
56	TGIVSGFGR	norm_light	1.34054
33	TGIVSGFGR	light	0.00639666
33	TGIVSGFGR	ratio	0.945724
33	TGIVSGFGR	norm_light	1.19782
35	TGIVSGFGR	light	0.0176669
35	TGIVSGFGR	ratio	1.08775
35	TGIVSGFGR	norm_light	3.30826
62	TGIVSGFGR	light	0.0209502
62	TGIVSGFGR	ratio	1.52042
62	TGIVSGFGR	norm_light	3.92309
63	TGIVSGFGR	light	0.028344
63	TGIVSGFGR	ratio	1.27685
63	TGIVSGFGR	norm_light	5.30763
38	TGIVSGFGR	light	0.0167428
38	TGIVSGFGR	ratio	1.15637
38	TGIVSGFGR	norm_light	3.13522
66	TGIVSGFGR	light	0.0155171
66	TGIVSGFGR	ratio	1.44594
66	TGIVSGFGR	norm_light	2.90569
57	TGIVSGFGR	light	0.0049111
57	TGIVSGFGR	ratio	0.757975
57	TGIVSGFGR	norm_light	0.919642
25	TGIVSGFGR	light	0.0143264
25	TGIVSGFGR	ratio	1.15185
25	TGIVSGFGR	norm_light	2.68273
HD-14	TGIVSGFGR	light	0.0118237
HD-14	TGIVSGFGR	ratio	1.02274
HD-14	TGIVSGFGR	norm_light	2.21407
65	TGIVSGFGR	light	0.00659442
65	TGIVSGFGR	ratio	1.23695
65	TGIVSGFGR	norm_light	1.23486
HD-12	TGIVSGFGR	light	0.00706183
HD-12	TGIVSGFGR	ratio	1.14089
HD-12	TGIVSGFGR	norm_light	1.32238
HD-9	TGIVSGFGR	light	0.0227338
HD-9	TGIVSGFGR	ratio	1.22771
HD-9	TGIVSGFGR	norm_light	4.25707
HD-13	TGIVSGFGR	light	0.0147542
HD-13	TGIVSGFGR	ratio	0.748232
HD-13	TGIVSGFGR	norm_light	2.76284
13	TGIVSGFGR	light	0.0256399
13	TGIVSGFGR	ratio	1.62844
13	TGIVSGFGR	norm_light	4.80126
32	TGIVSGFGR	light	0.0175957
32	TGIVSGFGR	ratio	1.00494
32	TGIVSGFGR	norm_light	3.29492
19	TGIVSGFGR	light	0.00726471
19	TGIVSGFGR	ratio	1.04127
19	TGIVSGFGR	norm_light	1.36037
24	TGIVSGFGR	light	0.0194873
24	TGIVSGFGR	ratio	1.71121
24	TGIVSGFGR	norm_light	3.64914
11	TGIVSGFGR	light	0.00648379
11	TGIVSGFGR	ratio	1.13519
11	TGIVSGFGR	norm_light	1.21414
60	TGIVSGFGR	light	0.00603103
60	TGIVSGFGR	ratio	1.10315
60	TGIVSGFGR	norm_light	1.12936
49	TGIVSGFGR	light	0.00657735
49	TGIVSGFGR	ratio	1.03974
49	TGIVSGFGR	norm_light	1.23166
HD-2B	TGIVSGFGR	light	0.0198473
HD-2B	TGIVSGFGR	ratio	0.968493
HD-2B	TGIVSGFGR	norm_light	3.71655
HD-10	TGIVSGFGR	light	0.0207952
HD-10	TGIVSGFGR	ratio	1.02612
HD-10	TGIVSGFGR	norm_light	3.89406
9	TGIVSGFGR	light	0.0130462
9	TGIVSGFGR	ratio	1.11951
9	TGIVSGFGR	norm_light	2.443
HD-7	TGIVSGFGR	light	0.0191096
HD-7	TGIVSGFGR	ratio	1.26501
HD-7	TGIVSGFGR	norm_light	3.57842
HD-3C	TGIVSGFGR	light	0.0133297
HD-3C	TGIVSGFGR	ratio	1.34076
HD-3C	TGIVSGFGR	norm_light	2.49608
59	TGIVSGFGR	light	0.00898357
59	TGIVSGFGR	ratio	1.08547
59	TGIVSGFGR	norm_light	1.68224
61	TGIVSGFGR	light	0.00840296
61	TGIVSGFGR	ratio	0.860919
61	TGIVSGFGR	norm_light	1.57352
1	TGIVSGFGR	light	0.0138523
1	TGIVSGFGR	ratio	1.19737
1	TGIVSGFGR	norm_light	2.59396
HD-8	TGIVSGFGR	light	0.012159
HD-8	TGIVSGFGR	ratio	1.04953
HD-8	TGIVSGFGR	norm_light	2.27686
58	TGIVSGFGR	light	0.00892497
58	TGIVSGFGR	ratio	0.865739
58	TGIVSGFGR	norm_light	1.67127
75	TGIVSGFGR	light	0.011018
75	TGIVSGFGR	ratio	1.12446
75	TGIVSGFGR	norm_light	2.06321
HD-15	TGIVSGFGR	light	0.00999027
HD-15	TGIVSGFGR	ratio	0.977604
HD-15	TGIVSGFGR	norm_light	1.87075
HD-6	TGIVSGFGR	light	0.00569841
HD-6	TGIVSGFGR	ratio	0.882233
HD-6	TGIVSGFGR	norm_light	1.06707
HD-5	TGIVSGFGR	light	0.00633354
HD-5	TGIVSGFGR	ratio	1.01405
HD-5	TGIVSGFGR	norm_light	1.186
16	TGIVSGFGR	light	0.0159344
16	TGIVSGFGR	ratio	1.41624
16	TGIVSGFGR	norm_light	2.98385
HD-11	TGIVSGFGR	light	0.012569
HD-11	TGIVSGFGR	ratio	0.930404
HD-11	TGIVSGFGR	norm_light	2.35364
HD-4B	TGIVSGFGR	light	0.0166267
HD-4B	TGIVSGFGR	ratio	1.03113
HD-4B	TGIVSGFGR	norm_light	3.11348
23	TGIVSGFGR	light	0.0104636
23	TGIVSGFGR	ratio	1.09233
23	TGIVSGFGR	norm_light	1.95939
37	TGIVSGFGR	light	0.0109315
37	TGIVSGFGR	ratio	0.934595
37	TGIVSGFGR	norm_light	2.04701
50	TGIVSGFGR	light	0.0207701
50	TGIVSGFGR	ratio	1.08245
50	TGIVSGFGR	norm_light	3.88936
48	TGIVSGFGR	light	0.0143543
48	TGIVSGFGR	ratio	1.09941
48	TGIVSGFGR	norm_light	2.68796
HD-1B	TGIVSGFGR	light	0.0166169
HD-1B	TGIVSGFGR	ratio	1.06462
HD-1B	TGIVSGFGR	norm_light	3.11165
8	VAQELEEK	light	0.0131745
8	VAQELEEK	ratio	1.03056
8	VAQELEEK	norm_light	2.46703
64	VAQELEEK	light	0.0119358
64	VAQELEEK	ratio	1.03636
64	VAQELEEK	norm_light	2.23508
56	VAQELEEK	light	0.0138282
56	VAQELEEK	ratio	1.08724
56	VAQELEEK	norm_light	2.58944
33	VAQELEEK	light	0.00518778
33	VAQELEEK	ratio	0.97094
33	VAQELEEK	norm_light	0.971451
35	VAQELEEK	light	0.0183118
35	VAQELEEK	ratio	0.949417
35	VAQELEEK	norm_light	3.42903
62	VAQELEEK	light	0.0125712
62	VAQELEEK	ratio	0.939385
62	VAQELEEK	norm_light	2.35405
63	VAQELEEK	light	0.0121812
63	VAQELEEK	ratio	0.935586
63	VAQELEEK	norm_light	2.28103
38	VAQELEEK	light	0.0217327
38	VAQELEEK	ratio	1.13442
38	VAQELEEK	norm_light	4.06962
66	VAQELEEK	light	0.0191865
66	VAQELEEK	ratio	0.909448
66	VAQELEEK	norm_light	3.59282
57	VAQELEEK	light	0.00492559
57	VAQELEEK	ratio	0.919002
57	VAQELEEK	norm_light	0.922354
25	VAQELEEK	light	0.0132998
25	VAQELEEK	ratio	0.982046
25	VAQELEEK	norm_light	2.49049
HD-14	VAQELEEK	light	0.014205
HD-14	VAQELEEK	ratio	1.45929
HD-14	VAQELEEK	norm_light	2.65999
65	VAQELEEK	light	0.00442881
65	VAQELEEK	ratio	0.929641
65	VAQELEEK	norm_light	0.829329
HD-12	VAQELEEK	light	0.00541041
HD-12	VAQELEEK	ratio	1.1287
HD-12	VAQELEEK	norm_light	1.01314
HD-9	VAQELEEK	light	0.00982633
HD-9	VAQELEEK	ratio	0.947511
HD-9	VAQELEEK	norm_light	1.84006
HD-13	VAQELEEK	light	0.0159168
HD-13	VAQELEEK	ratio	1.05658
HD-13	VAQELEEK	norm_light	2.98054
13	VAQELEEK	light	0.0196771
13	VAQELEEK	ratio	1.03548
13	VAQELEEK	norm_light	3.68469
32	VAQELEEK	light	0.0137372
32	VAQELEEK	ratio	0.982806
32	VAQELEEK	norm_light	2.57239
19	VAQELEEK	light	0.0100607
19	VAQELEEK	ratio	1.06753
19	VAQELEEK	norm_light	1.88394
24	VAQELEEK	light	0.0217619
24	VAQELEEK	ratio	0.916842
24	VAQELEEK	norm_light	4.07509
11	VAQELEEK	light	0.00571966
11	VAQELEEK	ratio	1.1321
11	VAQELEEK	norm_light	1.07105
60	VAQELEEK	light	0.00547835
60	VAQELEEK	ratio	0.993062
60	VAQELEEK	norm_light	1.02586
49	VAQELEEK	light	0.00580146
49	VAQELEEK	ratio	0.81937
49	VAQELEEK	norm_light	1.08637
HD-2B	VAQELEEK	light	0.0180606
HD-2B	VAQELEEK	ratio	1.088
HD-2B	VAQELEEK	norm_light	3.38198
HD-10	VAQELEEK	light	0.0164661
HD-10	VAQELEEK	ratio	1.11303
HD-10	VAQELEEK	norm_light	3.0834
9	VAQELEEK	light	0.0190536
9	VAQELEEK	ratio	1.08061
9	VAQELEEK	norm_light	3.56793
HD-7	VAQELEEK	light	0.0146998
HD-7	VAQELEEK	ratio	1.12688
HD-7	VAQELEEK	norm_light	2.75265
HD-3C	VAQELEEK	light	0.00578648
HD-3C	VAQELEEK	ratio	0.752738
HD-3C	VAQELEEK	norm_light	1.08356
59	VAQELEEK	light	0.0110153
59	VAQELEEK	ratio	1.49221
59	VAQELEEK	norm_light	2.0627
61	VAQELEEK	light	0.00579327
61	VAQELEEK	ratio	0.864639
61	VAQELEEK	norm_light	1.08483
1	VAQELEEK	light	0.00922601
1	VAQELEEK	ratio	1.17137
1	VAQELEEK	norm_light	1.72764
HD-8	VAQELEEK	light	0.00807689
HD-8	VAQELEEK	ratio	1.21532
HD-8	VAQELEEK	norm_light	1.51246
58	VAQELEEK	light	0.00552782
58	VAQELEEK	ratio	0.73341
58	VAQELEEK	norm_light	1.03513
75	VAQELEEK	light	0.00795025
75	VAQELEEK	ratio	0.937455
75	VAQELEEK	norm_light	1.48875
HD-15	VAQELEEK	light	0.00855968
HD-15	VAQELEEK	ratio	1.04951
HD-15	VAQELEEK	norm_light	1.60287
HD-6	VAQELEEK	light	0.00540638
HD-6	VAQELEEK	ratio	1.02058
HD-6	VAQELEEK	norm_light	1.01239
HD-5	VAQELEEK	light	0.00568606
HD-5	VAQELEEK	ratio	0.866829
HD-5	VAQELEEK	norm_light	1.06476
16	VAQELEEK	light	0.0219796
16	VAQELEEK	ratio	1.13968
16	VAQELEEK	norm_light	4.11584
HD-11	VAQELEEK	light	0.00992792
HD-11	VAQELEEK	ratio	0.944631
HD-11	VAQELEEK	norm_light	1.85908
HD-4B	VAQELEEK	light	0.0105641
HD-4B	VAQELEEK	ratio	0.469621
HD-4B	VAQELEEK	norm_light	1.9782
23	VAQELEEK	light	0.00490571
23	VAQELEEK	ratio	0.811758
23	VAQELEEK	norm_light	0.918631
37	VAQELEEK	light	0.00986933
37	VAQELEEK	ratio	0.904091
37	VAQELEEK	norm_light	1.84811
50	VAQELEEK	light	0.0188929
50	VAQELEEK	ratio	1.1451
50	VAQELEEK	norm_light	3.53785
48	VAQELEEK	light	0.0111006
48	VAQELEEK	ratio	0.903302
48	VAQELEEK	norm_light	2.07867
HD-1B	VAQELEEK	light	0.0103661
HD-1B	VAQELEEK	ratio	1.03062
HD-1B	VAQELEEK	norm_light	1.94114
8	VEGTAFVIFGIQDGEQR	light	0.00400358
8	VEGTAFVIFGIQDGEQR	ratio	1.03601
8	VEGTAFVIFGIQDGEQR	norm_light	0.749702
64	VEGTAFVIFGIQDGEQR	light	0.00425564
64	VEGTAFVIFGIQDGEQR	ratio	1.38048
64	VEGTAFVIFGIQDGEQR	norm_light	0.796902
56	VEGTAFVIFGIQDGEQR	light	0.00539555
56	VEGTAFVIFGIQDGEQR	ratio	1.21597
56	VEGTAFVIFGIQDGEQR	norm_light	1.01036
33	VEGTAFVIFGIQDGEQR	light	0.00404523
33	VEGTAFVIFGIQDGEQR	ratio	1.03636
33	VEGTAFVIFGIQDGEQR	norm_light	0.757501
35	VEGTAFVIFGIQDGEQR	light	0.00685336
35	VEGTAFVIFGIQDGEQR	ratio	0.96548
35	VEGTAFVIFGIQDGEQR	norm_light	1.28334
62	VEGTAFVIFGIQDGEQR	light	0.0056482
62	VEGTAFVIFGIQDGEQR	ratio	1.03043
62	VEGTAFVIFGIQDGEQR	norm_light	1.05767
63	VEGTAFVIFGIQDGEQR	light	0.00666891
63	VEGTAFVIFGIQDGEQR	ratio	0.814814
63	VEGTAFVIFGIQDGEQR	norm_light	1.2488
38	VEGTAFVIFGIQDGEQR	light	0.00708807
38	VEGTAFVIFGIQDGEQR	ratio	1.03244
38	VEGTAFVIFGIQDGEQR	norm_light	1.3273
66	VEGTAFVIFGIQDGEQR	light	0.00809357
66	VEGTAFVIFGIQDGEQR	ratio	1.34253
66	VEGTAFVIFGIQDGEQR	norm_light	1.51558
57	VEGTAFVIFGIQDGEQR	light	0.00371824
57	VEGTAFVIFGIQDGEQR	ratio	0.93154
57	VEGTAFVIFGIQDGEQR	norm_light	0.69627
25	VEGTAFVIFGIQDGEQR	light	0.00523822
25	VEGTAFVIFGIQDGEQR	ratio	1.12456
25	VEGTAFVIFGIQDGEQR	norm_light	0.980897
HD-14	VEGTAFVIFGIQDGEQR	light	0.00662462
HD-14	VEGTAFVIFGIQDGEQR	ratio	0.990306
HD-14	VEGTAFVIFGIQDGEQR	norm_light	1.24051
65	VEGTAFVIFGIQDGEQR	light	0.00440688
65	VEGTAFVIFGIQDGEQR	ratio	1.25685
65	VEGTAFVIFGIQDGEQR	norm_light	0.825223
HD-12	VEGTAFVIFGIQDGEQR	light	0.00445191
HD-12	VEGTAFVIFGIQDGEQR	ratio	1.23688
HD-12	VEGTAFVIFGIQDGEQR	norm_light	0.833654
HD-9	VEGTAFVIFGIQDGEQR	light	0.0066835
HD-9	VEGTAFVIFGIQDGEQR	ratio	1.47951
HD-9	VEGTAFVIFGIQDGEQR	norm_light	1.25154
HD-13	VEGTAFVIFGIQDGEQR	light	0.00824856
HD-13	VEGTAFVIFGIQDGEQR	ratio	1.29063
HD-13	VEGTAFVIFGIQDGEQR	norm_light	1.54461
13	VEGTAFVIFGIQDGEQR	light	0.00850393
13	VEGTAFVIFGIQDGEQR	ratio	1.28321
13	VEGTAFVIFGIQDGEQR	norm_light	1.59243
32	VEGTAFVIFGIQDGEQR	light	0.00828731
32	VEGTAFVIFGIQDGEQR	ratio	1.0845
32	VEGTAFVIFGIQDGEQR	norm_light	1.55186
19	VEGTAFVIFGIQDGEQR	light	0.00495723
19	VEGTAFVIFGIQDGEQR	ratio	0.974216
19	VEGTAFVIFGIQDGEQR	norm_light	0.92828
24	VEGTAFVIFGIQDGEQR	light	0.00838097
24	VEGTAFVIFGIQDGEQR	ratio	1.26612
24	VEGTAFVIFGIQDGEQR	norm_light	1.5694
11	VEGTAFVIFGIQDGEQR	light	0.00447092
11	VEGTAFVIFGIQDGEQR	ratio	1.05794
11	VEGTAFVIFGIQDGEQR	norm_light	0.837214
60	VEGTAFVIFGIQDGEQR	light	0.00602378
60	VEGTAFVIFGIQDGEQR	ratio	1.06561
60	VEGTAFVIFGIQDGEQR	norm_light	1.128
49	VEGTAFVIFGIQDGEQR	light	0.00550498
49	VEGTAFVIFGIQDGEQR	ratio	1.04282
49	VEGTAFVIFGIQDGEQR	norm_light	1.03085
HD-2B	VEGTAFVIFGIQDGEQR	light	0.0084122
HD-2B	VEGTAFVIFGIQDGEQR	ratio	1.26528
HD-2B	VEGTAFVIFGIQDGEQR	norm_light	1.57525
HD-10	VEGTAFVIFGIQDGEQR	light	0.00729635
HD-10	VEGTAFVIFGIQDGEQR	ratio	0.672353
HD-10	VEGTAFVIFGIQDGEQR	norm_light	1.3663
9	VEGTAFVIFGIQDGEQR	light	0.006492
9	VEGTAFVIFGIQDGEQR	ratio	1.17351
9	VEGTAFVIFGIQDGEQR	norm_light	1.21568
HD-7	VEGTAFVIFGIQDGEQR	light	0.00672594
HD-7	VEGTAFVIFGIQDGEQR	ratio	1.03122
HD-7	VEGTAFVIFGIQDGEQR	norm_light	1.25948
HD-3C	VEGTAFVIFGIQDGEQR	light	0.00544707
HD-3C	VEGTAFVIFGIQDGEQR	ratio	1.55542
HD-3C	VEGTAFVIFGIQDGEQR	norm_light	1.02001
59	VEGTAFVIFGIQDGEQR	light	0.00547064
59	VEGTAFVIFGIQDGEQR	ratio	1.21384
59	VEGTAFVIFGIQDGEQR	norm_light	1.02442
61	VEGTAFVIFGIQDGEQR	light	0.00436585
61	VEGTAFVIFGIQDGEQR	ratio	1.19775
61	VEGTAFVIFGIQDGEQR	norm_light	0.817538
1	VEGTAFVIFGIQDGEQR	light	0.00745499
1	VEGTAFVIFGIQDGEQR	ratio	0.979681
1	VEGTAFVIFGIQDGEQR	norm_light	1.396
HD-8	VEGTAFVIFGIQDGEQR	light	0.00697215
HD-8	VEGTAFVIFGIQDGEQR	ratio	1.04221
HD-8	VEGTAFVIFGIQDGEQR	norm_light	1.30559
58	VEGTAFVIFGIQDGEQR	light	0.00357504
58	VEGTAFVIFGIQDGEQR	ratio	0.951502
58	VEGTAFVIFGIQDGEQR	norm_light	0.669454
75	VEGTAFVIFGIQDGEQR	light	0.004951
75	VEGTAFVIFGIQDGEQR	ratio	1.19959
75	VEGTAFVIFGIQDGEQR	norm_light	0.927113
HD-15	VEGTAFVIFGIQDGEQR	light	0.00470587
HD-15	VEGTAFVIFGIQDGEQR	ratio	0.97381
HD-15	VEGTAFVIFGIQDGEQR	norm_light	0.88121
HD-6	VEGTAFVIFGIQDGEQR	light	0.00474256
HD-6	VEGTAFVIFGIQDGEQR	ratio	1.1276
HD-6	VEGTAFVIFGIQDGEQR	norm_light	0.888081
HD-5	VEGTAFVIFGIQDGEQR	light	0.0057845
HD-5	VEGTAFVIFGIQDGEQR	ratio	0.868903
HD-5	VEGTAFVIFGIQDGEQR	norm_light	1.08319
16	VEGTAFVIFGIQDGEQR	light	0.0064138
16	VEGTAFVIFGIQDGEQR	ratio	1.06997
16	VEGTAFVIFGIQDGEQR	norm_light	1.20103
HD-11	VEGTAFVIFGIQDGEQR	light	0.00633876
HD-11	VEGTAFVIFGIQDGEQR	ratio	1.35387
HD-11	VEGTAFVIFGIQDGEQR	norm_light	1.18698
HD-4B	VEGTAFVIFGIQDGEQR	light	0.00844071
HD-4B	VEGTAFVIFGIQDGEQR	ratio	1.15398
HD-4B	VEGTAFVIFGIQDGEQR	norm_light	1.58059
23	VEGTAFVIFGIQDGEQR	light	0.0055185
23	VEGTAFVIFGIQDGEQR	ratio	1.16581
23	VEGTAFVIFGIQDGEQR	norm_light	1.03338
37	VEGTAFVIFGIQDGEQR	light	0.00428498
37	VEGTAFVIFGIQDGEQR	ratio	1.0805
37	VEGTAFVIFGIQDGEQR	norm_light	0.802395
50	VEGTAFVIFGIQDGEQR	light	0.00493401
50	VEGTAFVIFGIQDGEQR	ratio	1.02046
50	VEGTAFVIFGIQDGEQR	norm_light	0.923932
48	VEGTAFVIFGIQDGEQR	light	0.00639684
48	VEGTAFVIFGIQDGEQR	ratio	1.2615
48	VEGTAFVIFGIQDGEQR	norm_light	1.19786
HD-1B	VEGTAFVIFGIQDGEQR	light	0.00728159
HD-1B	VEGTAFVIFGIQDGEQR	ratio	1.54357
HD-1B	VEGTAFVIFGIQDGEQR	norm_light	1.36353
8	VTVLGQPK	light	0.00791517
8	VTVLGQPK	ratio	0.961748
8	VTVLGQPK	norm_light	1.48218
64	VTVLGQPK	light	0.00345175
64	VTVLGQPK	ratio	0.86906
64	VTVLGQPK	norm_light	0.646367
56	VTVLGQPK	light	0.00402866
56	VTVLGQPK	ratio	0.911984
56	VTVLGQPK	norm_light	0.754397
33	VTVLGQPK	light	0.00310484
33	VTVLGQPK	ratio	1.07443
33	VTVLGQPK	norm_light	0.581405
35	VTVLGQPK	light	0.00713351
35	VTVLGQPK	ratio	1.07726
35	VTVLGQPK	norm_light	1.33581
62	VTVLGQPK	light	0.00934694
62	VTVLGQPK	ratio	1.6337
62	VTVLGQPK	norm_light	1.75029
63	VTVLGQPK	light	0.00802285
63	VTVLGQPK	ratio	1.01393
63	VTVLGQPK	norm_light	1.50234
38	VTVLGQPK	light	0.0106214
38	VTVLGQPK	ratio	1.51897
38	VTVLGQPK	norm_light	1.98893
66	VTVLGQPK	light	0.00626529
66	VTVLGQPK	ratio	0.978099
66	VTVLGQPK	norm_light	1.17322
57	VTVLGQPK	light	0.00281183
57	VTVLGQPK	ratio	0.862481
57	VTVLGQPK	norm_light	0.526537
25	VTVLGQPK	light	0.011128
25	VTVLGQPK	ratio	1.04506
25	VTVLGQPK	norm_light	2.08381
HD-14	VTVLGQPK	light	0.0122479
HD-14	VTVLGQPK	ratio	1.51447
HD-14	VTVLGQPK	norm_light	2.29352
65	VTVLGQPK	light	0.0019434
65	VTVLGQPK	ratio	0.448381
65	VTVLGQPK	norm_light	0.363916
HD-12	VTVLGQPK	light	0.00459835
HD-12	VTVLGQPK	ratio	0.927742
HD-12	VTVLGQPK	norm_light	0.861077
HD-9	VTVLGQPK	light	0.00645651
HD-9	VTVLGQPK	ratio	0.926069
HD-9	VTVLGQPK	norm_light	1.20903
HD-13	VTVLGQPK	light	0.00933431
HD-13	VTVLGQPK	ratio	1.32947
HD-13	VTVLGQPK	norm_light	1.74792
13	VTVLGQPK	light	0.00919745
13	VTVLGQPK	ratio	1.15148
13	VTVLGQPK	norm_light	1.72229
32	VTVLGQPK	light	0.0125473
32	VTVLGQPK	ratio	1.31083
32	VTVLGQPK	norm_light	2.34959
19	VTVLGQPK	light	0.00425717
19	VTVLGQPK	ratio	0.917732
19	VTVLGQPK	norm_light	0.797187
24	VTVLGQPK	light	0.0091295
24	VTVLGQPK	ratio	0.768607
24	VTVLGQPK	norm_light	1.70957
11	VTVLGQPK	light	0.00419682
11	VTVLGQPK	ratio	0.555697
11	VTVLGQPK	norm_light	0.785888
60	VTVLGQPK	light	0.00275887
60	VTVLGQPK	ratio	0.801353
60	VTVLGQPK	norm_light	0.516621
49	VTVLGQPK	light	0.00418638
49	VTVLGQPK	ratio	1.38625
49	VTVLGQPK	norm_light	0.783933
HD-2B	VTVLGQPK	light	0.0104712
HD-2B	VTVLGQPK	ratio	0.99292
HD-2B	VTVLGQPK	norm_light	1.96082
HD-10	VTVLGQPK	light	0.00843631
HD-10	VTVLGQPK	ratio	1.21497
HD-10	VTVLGQPK	norm_light	1.57976
9	VTVLGQPK	light	0.00530972
9	VTVLGQPK	ratio	2.52291
9	VTVLGQPK	norm_light	0.994287
HD-7	VTVLGQPK	light	0.0114166
HD-7	VTVLGQPK	ratio	0.904993
HD-7	VTVLGQPK	norm_light	2.13784
HD-3C	VTVLGQPK	light	0.00310046
HD-3C	VTVLGQPK	ratio	0.967723
HD-3C	VTVLGQPK	norm_light	0.580584
59	VTVLGQPK	light	0.00635624
59	VTVLGQPK	ratio	1.42582
59	VTVLGQPK	norm_light	1.19025
61	VTVLGQPK	light	0.00423346
61	VTVLGQPK	ratio	0.92221
61	VTVLGQPK	norm_light	0.792748
1	VTVLGQPK	light	0.00687185
1	VTVLGQPK	ratio	0.885453
1	VTVLGQPK	norm_light	1.28681
HD-8	VTVLGQPK	light	0.00528567
HD-8	VTVLGQPK	ratio	1.4462
HD-8	VTVLGQPK	norm_light	0.989782
58	VTVLGQPK	light	0.00436312
58	VTVLGQPK	ratio	0.94159
58	VTVLGQPK	norm_light	0.817027
75	VTVLGQPK	light	0.00696007
75	VTVLGQPK	ratio	1.41847
75	VTVLGQPK	norm_light	1.30333
HD-15	VTVLGQPK	light	0.00664944
HD-15	VTVLGQPK	ratio	1.02232
HD-15	VTVLGQPK	norm_light	1.24516
HD-6	VTVLGQPK	light	0.0035474
HD-6	VTVLGQPK	ratio	1.55874
HD-6	VTVLGQPK	norm_light	0.664278
HD-5	VTVLGQPK	light	0.00359917
HD-5	VTVLGQPK	ratio	2.63304
HD-5	VTVLGQPK	norm_light	0.673972
16	VTVLGQPK	light	0.0100524
16	VTVLGQPK	ratio	0.663934
16	VTVLGQPK	norm_light	1.88239
HD-11	VTVLGQPK	light	0.0121915
HD-11	VTVLGQPK	ratio	0.978945
HD-11	VTVLGQPK	norm_light	2.28295
HD-4B	VTVLGQPK	light	0.0160551
HD-4B	VTVLGQPK	ratio	1.10223
HD-4B	VTVLGQPK	norm_light	3.00644
23	VTVLGQPK	light	0.00477416
23	VTVLGQPK	ratio	1.20661
23	VTVLGQPK	norm_light	0.893998
37	VTVLGQPK	light	0.00753363
37	VTVLGQPK	ratio	0.662176
37	VTVLGQPK	norm_light	1.41073
50	VTVLGQPK	light	0.0126648
50	VTVLGQPK	ratio	1.00856
50	VTVLGQPK	norm_light	2.37159
48	VTVLGQPK	light	0.008499
48	VTVLGQPK	ratio	1.18835
48	VTVLGQPK	norm_light	1.5915
HD-1B	VTVLGQPK	light	0.0115688
HD-1B	VTVLGQPK	ratio	1.13003
HD-1B	VTVLGQPK	norm_light	2.16635
8	YSPSFQGQVTISADK	light	0.00404828
8	YSPSFQGQVTISADK	ratio	1.13413
8	YSPSFQGQVTISADK	norm_light	0.758072
64	YSPSFQGQVTISADK	light	0.00270865
64	YSPSFQGQVTISADK	ratio	1.29596
64	YSPSFQGQVTISADK	norm_light	0.507215
56	YSPSFQGQVTISADK	light	0.00451079
56	YSPSFQGQVTISADK	ratio	1.60611
56	YSPSFQGQVTISADK	norm_light	0.84468
33	YSPSFQGQVTISADK	light	0.00337969
33	YSPSFQGQVTISADK	ratio	1.10971
33	YSPSFQGQVTISADK	norm_light	0.632873
35	YSPSFQGQVTISADK	light	0.00440215
35	YSPSFQGQVTISADK	ratio	1.10526
35	YSPSFQGQVTISADK	norm_light	0.824337
62	YSPSFQGQVTISADK	light	0.00451395
62	YSPSFQGQVTISADK	ratio	1.58282
62	YSPSFQGQVTISADK	norm_light	0.845272
63	YSPSFQGQVTISADK	light	0.00574656
63	YSPSFQGQVTISADK	ratio	1.36186
63	YSPSFQGQVTISADK	norm_light	1.07609
38	YSPSFQGQVTISADK	light	0.0056359
38	YSPSFQGQVTISADK	ratio	1.50228
38	YSPSFQGQVTISADK	norm_light	1.05537
66	YSPSFQGQVTISADK	light	0.00455108
66	YSPSFQGQVTISADK	ratio	1.21707
66	YSPSFQGQVTISADK	norm_light	0.852225
57	YSPSFQGQVTISADK	light	0.00315132
57	YSPSFQGQVTISADK	ratio	0.993656
57	YSPSFQGQVTISADK	norm_light	0.590109
25	YSPSFQGQVTISADK	light	0.00359887
25	YSPSFQGQVTISADK	ratio	1.1843
25	YSPSFQGQVTISADK	norm_light	0.673916
HD-14	YSPSFQGQVTISADK	light	0.00677445
HD-14	YSPSFQGQVTISADK	ratio	1.51096
HD-14	YSPSFQGQVTISADK	norm_light	1.26857
65	YSPSFQGQVTISADK	light	0.00394155
65	YSPSFQGQVTISADK	ratio	1.29488
65	YSPSFQGQVTISADK	norm_light	0.738086
HD-12	YSPSFQGQVTISADK	light	0.00518956
HD-12	YSPSFQGQVTISADK	ratio	1.84669
HD-12	YSPSFQGQVTISADK	norm_light	0.971785
HD-9	YSPSFQGQVTISADK	light	0.00452332
HD-9	YSPSFQGQVTISADK	ratio	1.40278
HD-9	YSPSFQGQVTISADK	norm_light	0.847027
HD-13	YSPSFQGQVTISADK	light	0.00534269
HD-13	YSPSFQGQVTISADK	ratio	1.44812
HD-13	YSPSFQGQVTISADK	norm_light	1.00046
13	YSPSFQGQVTISADK	light	0.00485681
13	YSPSFQGQVTISADK	ratio	1.3438
13	YSPSFQGQVTISADK	norm_light	0.909476
32	YSPSFQGQVTISADK	light	0.00548571
32	YSPSFQGQVTISADK	ratio	1.23435
32	YSPSFQGQVTISADK	norm_light	1.02724
19	YSPSFQGQVTISADK	light	0.00692086
19	YSPSFQGQVTISADK	ratio	1.39563
19	YSPSFQGQVTISADK	norm_light	1.29598
24	YSPSFQGQVTISADK	light	0.00631171
24	YSPSFQGQVTISADK	ratio	1.56305
24	YSPSFQGQVTISADK	norm_light	1.18192
11	YSPSFQGQVTISADK	light	0.00549185
11	YSPSFQGQVTISADK	ratio	1.53041
11	YSPSFQGQVTISADK	norm_light	1.02839
60	YSPSFQGQVTISADK	light	0.00461234
60	YSPSFQGQVTISADK	ratio	1.27078
60	YSPSFQGQVTISADK	norm_light	0.863696
49	YSPSFQGQVTISADK	light	0.00430092
49	YSPSFQGQVTISADK	ratio	1.33104
49	YSPSFQGQVTISADK	norm_light	0.80538
HD-2B	YSPSFQGQVTISADK	light	0.00516848
HD-2B	YSPSFQGQVTISADK	ratio	1.46099
HD-2B	YSPSFQGQVTISADK	norm_light	0.967839
HD-10	YSPSFQGQVTISADK	light	0.00498953
HD-10	YSPSFQGQVTISADK	ratio	1.27964
HD-10	YSPSFQGQVTISADK	norm_light	0.934328
9	YSPSFQGQVTISADK	light	0.00485173
9	YSPSFQGQVTISADK	ratio	1.4283
9	YSPSFQGQVTISADK	norm_light	0.908523
HD-7	YSPSFQGQVTISADK	light	0.00741332
HD-7	YSPSFQGQVTISADK	ratio	1.38896
HD-7	YSPSFQGQVTISADK	norm_light	1.3882
HD-3C	YSPSFQGQVTISADK	light	0.00602301
HD-3C	YSPSFQGQVTISADK	ratio	1.67173
HD-3C	YSPSFQGQVTISADK	norm_light	1.12786
59	YSPSFQGQVTISADK	light	0.00501079
59	YSPSFQGQVTISADK	ratio	1.25466
59	YSPSFQGQVTISADK	norm_light	0.93831
61	YSPSFQGQVTISADK	light	0.00586105
61	YSPSFQGQVTISADK	ratio	1.61273
61	YSPSFQGQVTISADK	norm_light	1.09753
1	YSPSFQGQVTISADK	light	0.00711846
1	YSPSFQGQVTISADK	ratio	1.41234
1	YSPSFQGQVTISADK	norm_light	1.33299
HD-8	YSPSFQGQVTISADK	light	0.00708627
HD-8	YSPSFQGQVTISADK	ratio	1.26421
HD-8	YSPSFQGQVTISADK	norm_light	1.32696
58	YSPSFQGQVTISADK	light	0.00413849
58	YSPSFQGQVTISADK	ratio	1.28598
58	YSPSFQGQVTISADK	norm_light	0.774965
75	YSPSFQGQVTISADK	light	0.00386614
75	YSPSFQGQVTISADK	ratio	1.3603
75	YSPSFQGQVTISADK	norm_light	0.723965
HD-15	YSPSFQGQVTISADK	light	0.00431407
HD-15	YSPSFQGQVTISADK	ratio	1.12111
HD-15	YSPSFQGQVTISADK	norm_light	0.807843
HD-6	YSPSFQGQVTISADK	light	0.00433001
HD-6	YSPSFQGQVTISADK	ratio	1.27116
HD-6	YSPSFQGQVTISADK	norm_light	0.810828
HD-5	YSPSFQGQVTISADK	light	0.00434688
HD-5	YSPSFQGQVTISADK	ratio	1.29278
HD-5	YSPSFQGQVTISADK	norm_light	0.813988
16	YSPSFQGQVTISADK	light	0.00509684
16	YSPSFQGQVTISADK	ratio	1.51884
16	YSPSFQGQVTISADK	norm_light	0.954423
HD-11	YSPSFQGQVTISADK	light	0.0047353
HD-11	YSPSFQGQVTISADK	ratio	1.4376
HD-11	YSPSFQGQVTISADK	norm_light	0.886721
HD-4B	YSPSFQGQVTISADK	light	0.0057569
HD-4B	YSPSFQGQVTISADK	ratio	1.27918
HD-4B	YSPSFQGQVTISADK	norm_light	1.07802
23	YSPSFQGQVTISADK	light	0.00402751
23	YSPSFQGQVTISADK	ratio	1.20755
23	YSPSFQGQVTISADK	norm_light	0.754183
37	YSPSFQGQVTISADK	light	0.00435642
37	YSPSFQGQVTISADK	ratio	1.33241
37	YSPSFQGQVTISADK	norm_light	0.815774
50	YSPSFQGQVTISADK	light	0.0070064
50	YSPSFQGQVTISADK	ratio	1.33311
50	YSPSFQGQVTISADK	norm_light	1.312
48	YSPSFQGQVTISADK	light	0.00485167
48	YSPSFQGQVTISADK	ratio	1.26607
48	YSPSFQGQVTISADK	norm_light	0.908512
HD-1B	YSPSFQGQVTISADK	light	0.00585564
HD-1B	YSPSFQGQVTISADK	ratio	1.42632
HD-1B	YSPSFQGQVTISADK	norm_light	1.09651
8	AGEVQEPELR	light	0.0100445
8	AGEVQEPELR	ratio	0.961218
8	AGEVQEPELR	norm_light	1.88092
64	AGEVQEPELR	light	0.00487493
64	AGEVQEPELR	ratio	0.799118
64	AGEVQEPELR	norm_light	0.912869
56	AGEVQEPELR	light	0.00674286
56	AGEVQEPELR	ratio	1.09896
56	AGEVQEPELR	norm_light	1.26265
33	AGEVQEPELR	light	0.00495698
33	AGEVQEPELR	ratio	1.0374
33	AGEVQEPELR	norm_light	0.928234
35	AGEVQEPELR	light	0.011382
35	AGEVQEPELR	ratio	1.00232
35	AGEVQEPELR	norm_light	2.13136
62	AGEVQEPELR	light	0.0101069
62	AGEVQEPELR	ratio	1.01639
62	AGEVQEPELR	norm_light	1.8926
63	AGEVQEPELR	light	0.0115525
63	AGEVQEPELR	ratio	1.00671
63	AGEVQEPELR	norm_light	2.16329
38	AGEVQEPELR	light	0.0123772
38	AGEVQEPELR	ratio	1.13491
38	AGEVQEPELR	norm_light	2.31773
66	AGEVQEPELR	light	0.0123745
66	AGEVQEPELR	ratio	1.09674
66	AGEVQEPELR	norm_light	2.31722
57	AGEVQEPELR	light	0.00503953
57	AGEVQEPELR	ratio	0.817721
57	AGEVQEPELR	norm_light	0.943691
25	AGEVQEPELR	light	0.0134948
25	AGEVQEPELR	ratio	1.11804
25	AGEVQEPELR	norm_light	2.527
HD-14	AGEVQEPELR	light	0.0110326
HD-14	AGEVQEPELR	ratio	0.967692
HD-14	AGEVQEPELR	norm_light	2.06593
65	AGEVQEPELR	light	0.00537419
65	AGEVQEPELR	ratio	1.33346
65	AGEVQEPELR	norm_light	1.00636
HD-12	AGEVQEPELR	light	0.00759633
HD-12	AGEVQEPELR	ratio	0.980121
HD-12	AGEVQEPELR	norm_light	1.42247
HD-9	AGEVQEPELR	light	0.0103644
HD-9	AGEVQEPELR	ratio	1.23681
HD-9	AGEVQEPELR	norm_light	1.94081
HD-13	AGEVQEPELR	light	0.010308
HD-13	AGEVQEPELR	ratio	0.96361
HD-13	AGEVQEPELR	norm_light	1.93025
13	AGEVQEPELR	light	0.0116933
13	AGEVQEPELR	ratio	0.90672
13	AGEVQEPELR	norm_light	2.18966
32	AGEVQEPELR	light	0.0128164
32	AGEVQEPELR	ratio	1.11863
32	AGEVQEPELR	norm_light	2.39996
19	AGEVQEPELR	light	0.00980688
19	AGEVQEPELR	ratio	1.12164
19	AGEVQEPELR	norm_light	1.83641
24	AGEVQEPELR	light	0.0102207
24	AGEVQEPELR	ratio	0.845677
24	AGEVQEPELR	norm_light	1.9139
11	AGEVQEPELR	light	0.00732672
11	AGEVQEPELR	ratio	1.01411
11	AGEVQEPELR	norm_light	1.37199
60	AGEVQEPELR	light	0.00611948
60	AGEVQEPELR	ratio	0.980524
60	AGEVQEPELR	norm_light	1.14592
49	AGEVQEPELR	light	0.00700554
49	AGEVQEPELR	ratio	0.841661
49	AGEVQEPELR	norm_light	1.31184
HD-2B	AGEVQEPELR	light	0.0162754
HD-2B	AGEVQEPELR	ratio	1.00267
HD-2B	AGEVQEPELR	norm_light	3.04769
HD-10	AGEVQEPELR	light	0.0124172
HD-10	AGEVQEPELR	ratio	0.895432
HD-10	AGEVQEPELR	norm_light	2.32522
9	AGEVQEPELR	light	0.00761573
9	AGEVQEPELR	ratio	0.961459
9	AGEVQEPELR	norm_light	1.4261
HD-7	AGEVQEPELR	light	0.0136326
HD-7	AGEVQEPELR	ratio	0.854529
HD-7	AGEVQEPELR	norm_light	2.55282
HD-3C	AGEVQEPELR	light	0.00583711
HD-3C	AGEVQEPELR	ratio	1.13318
HD-3C	AGEVQEPELR	norm_light	1.09304
59	AGEVQEPELR	light	0.0084063
59	AGEVQEPELR	ratio	0.990632
59	AGEVQEPELR	norm_light	1.57415
61	AGEVQEPELR	light	0.00670697
61	AGEVQEPELR	ratio	0.842388
61	AGEVQEPELR	norm_light	1.25593
1	AGEVQEPELR	light	0.00894929
1	AGEVQEPELR	ratio	0.935464
1	AGEVQEPELR	norm_light	1.67582
HD-8	AGEVQEPELR	light	0.00994766
HD-8	AGEVQEPELR	ratio	1.19058
HD-8	AGEVQEPELR	norm_light	1.86278
58	AGEVQEPELR	light	0.00778562
58	AGEVQEPELR	ratio	1.06816
58	AGEVQEPELR	norm_light	1.45792
75	AGEVQEPELR	light	0.00765387
75	AGEVQEPELR	ratio	0.974515
75	AGEVQEPELR	norm_light	1.43325
HD-15	AGEVQEPELR	light	0.00905326
HD-15	AGEVQEPELR	ratio	0.933485
HD-15	AGEVQEPELR	norm_light	1.69529
HD-6	AGEVQEPELR	light	0.00556009
HD-6	AGEVQEPELR	ratio	0.857883
HD-6	AGEVQEPELR	norm_light	1.04117
HD-5	AGEVQEPELR	light	0.00576231
HD-5	AGEVQEPELR	ratio	0.976981
HD-5	AGEVQEPELR	norm_light	1.07904
16	AGEVQEPELR	light	0.0115191
16	AGEVQEPELR	ratio	0.89759
16	AGEVQEPELR	norm_light	2.15705
HD-11	AGEVQEPELR	light	0.0145655
HD-11	AGEVQEPELR	ratio	1.22505
HD-11	AGEVQEPELR	norm_light	2.72749
HD-4B	AGEVQEPELR	light	0.0152032
HD-4B	AGEVQEPELR	ratio	0.936475
HD-4B	AGEVQEPELR	norm_light	2.84692
23	AGEVQEPELR	light	0.00777906
23	AGEVQEPELR	ratio	1.05834
23	AGEVQEPELR	norm_light	1.45669
37	AGEVQEPELR	light	0.00912867
37	AGEVQEPELR	ratio	1.10081
37	AGEVQEPELR	norm_light	1.70941
50	AGEVQEPELR	light	0.015475
50	AGEVQEPELR	ratio	1.17275
50	AGEVQEPELR	norm_light	2.89782
48	AGEVQEPELR	light	0.0125798
48	AGEVQEPELR	ratio	0.978621
48	AGEVQEPELR	norm_light	2.35566
HD-1B	AGEVQEPELR	light	0.0139129
HD-1B	AGEVQEPELR	ratio	0.962908
HD-1B	AGEVQEPELR	norm_light	2.6053
8	AVISPGFDVFAK	light	0.00439266
8	AVISPGFDVFAK	ratio	0.912551
8	AVISPGFDVFAK	norm_light	0.822559
64	AVISPGFDVFAK	light	0.00449976
64	AVISPGFDVFAK	ratio	0.959639
64	AVISPGFDVFAK	norm_light	0.842615
56	AVISPGFDVFAK	light	0.00520734
56	AVISPGFDVFAK	ratio	1.11285
56	AVISPGFDVFAK	norm_light	0.975114
33	AVISPGFDVFAK	light	0.00474415
33	AVISPGFDVFAK	ratio	1.23331
33	AVISPGFDVFAK	norm_light	0.888379
35	AVISPGFDVFAK	light	0.00640109
35	AVISPGFDVFAK	ratio	1.1991
35	AVISPGFDVFAK	norm_light	1.19865
62	AVISPGFDVFAK	light	0.00611623
62	AVISPGFDVFAK	ratio	1.19836
62	AVISPGFDVFAK	norm_light	1.14531
63	AVISPGFDVFAK	light	0.00783345
63	AVISPGFDVFAK	ratio	0.958389
63	AVISPGFDVFAK	norm_light	1.46687
38	AVISPGFDVFAK	light	0.00581365
38	AVISPGFDVFAK	ratio	0.999295
38	AVISPGFDVFAK	norm_light	1.08865
66	AVISPGFDVFAK	light	0.00880905
66	AVISPGFDVFAK	ratio	1.25708
66	AVISPGFDVFAK	norm_light	1.64956
57	AVISPGFDVFAK	light	0.00466023
57	AVISPGFDVFAK	ratio	1.05388
57	AVISPGFDVFAK	norm_light	0.872664
25	AVISPGFDVFAK	light	0.00644985
25	AVISPGFDVFAK	ratio	1.1731
25	AVISPGFDVFAK	norm_light	1.20778
HD-14	AVISPGFDVFAK	light	0.00787318
HD-14	AVISPGFDVFAK	ratio	0.875387
HD-14	AVISPGFDVFAK	norm_light	1.47431
65	AVISPGFDVFAK	light	0.00375038
65	AVISPGFDVFAK	ratio	1.07307
65	AVISPGFDVFAK	norm_light	0.702288
HD-12	AVISPGFDVFAK	light	0.00441407
HD-12	AVISPGFDVFAK	ratio	1.03703
HD-12	AVISPGFDVFAK	norm_light	0.826568
HD-9	AVISPGFDVFAK	light	0.00620738
HD-9	AVISPGFDVFAK	ratio	1.19632
HD-9	AVISPGFDVFAK	norm_light	1.16238
HD-13	AVISPGFDVFAK	light	0.00758551
HD-13	AVISPGFDVFAK	ratio	1.16083
HD-13	AVISPGFDVFAK	norm_light	1.42045
13	AVISPGFDVFAK	light	0.00601614
13	AVISPGFDVFAK	ratio	0.706925
13	AVISPGFDVFAK	norm_light	1.12657
32	AVISPGFDVFAK	light	0.00683798
32	AVISPGFDVFAK	ratio	1.03399
32	AVISPGFDVFAK	norm_light	1.28046
19	AVISPGFDVFAK	light	0.00615147
19	AVISPGFDVFAK	ratio	1.20075
19	AVISPGFDVFAK	norm_light	1.15191
24	AVISPGFDVFAK	light	0.00903567
24	AVISPGFDVFAK	ratio	1.00023
24	AVISPGFDVFAK	norm_light	1.692
11	AVISPGFDVFAK	light	0.00454751
11	AVISPGFDVFAK	ratio	1.0974
11	AVISPGFDVFAK	norm_light	0.851557
60	AVISPGFDVFAK	light	0.00484111
60	AVISPGFDVFAK	ratio	1.09074
60	AVISPGFDVFAK	norm_light	0.906536
49	AVISPGFDVFAK	light	0.00563055
49	AVISPGFDVFAK	ratio	1.22598
49	AVISPGFDVFAK	norm_light	1.05436
HD-2B	AVISPGFDVFAK	light	0.0072994
HD-2B	AVISPGFDVFAK	ratio	1.05931
HD-2B	AVISPGFDVFAK	norm_light	1.36687
HD-10	AVISPGFDVFAK	light	0.0107225
HD-10	AVISPGFDVFAK	ratio	1.22392
HD-10	AVISPGFDVFAK	norm_light	2.00787
9	AVISPGFDVFAK	light	0.00668051
9	AVISPGFDVFAK	ratio	1.04029
9	AVISPGFDVFAK	norm_light	1.25098
HD-7	AVISPGFDVFAK	light	0.00903536
HD-7	AVISPGFDVFAK	ratio	1.30347
HD-7	AVISPGFDVFAK	norm_light	1.69194
HD-3C	AVISPGFDVFAK	light	0.0104992
HD-3C	AVISPGFDVFAK	ratio	1.0895
HD-3C	AVISPGFDVFAK	norm_light	1.96606
59	AVISPGFDVFAK	light	0.0058198
59	AVISPGFDVFAK	ratio	1.21789
59	AVISPGFDVFAK	norm_light	1.0898
61	AVISPGFDVFAK	light	0.00573283
61	AVISPGFDVFAK	ratio	1.19904
61	AVISPGFDVFAK	norm_light	1.07352
1	AVISPGFDVFAK	light	0.00849037
1	AVISPGFDVFAK	ratio	1.01162
1	AVISPGFDVFAK	norm_light	1.58989
HD-8	AVISPGFDVFAK	light	0.00815165
HD-8	AVISPGFDVFAK	ratio	1.19169
HD-8	AVISPGFDVFAK	norm_light	1.52646
58	AVISPGFDVFAK	light	0.00634395
58	AVISPGFDVFAK	ratio	1.1116
58	AVISPGFDVFAK	norm_light	1.18795
75	AVISPGFDVFAK	light	0.00687045
75	AVISPGFDVFAK	ratio	1.16125
75	AVISPGFDVFAK	norm_light	1.28655
HD-15	AVISPGFDVFAK	light	0.00505673
HD-15	AVISPGFDVFAK	ratio	1.14924
HD-15	AVISPGFDVFAK	norm_light	0.946912
HD-6	AVISPGFDVFAK	light	0.00367396
HD-6	AVISPGFDVFAK	ratio	1.0563
HD-6	AVISPGFDVFAK	norm_light	0.687978
HD-5	AVISPGFDVFAK	light	0.00588832
HD-5	AVISPGFDVFAK	ratio	1.12291
HD-5	AVISPGFDVFAK	norm_light	1.10263
16	AVISPGFDVFAK	light	0.00550583
16	AVISPGFDVFAK	ratio	1.12692
16	AVISPGFDVFAK	norm_light	1.03101
HD-11	AVISPGFDVFAK	light	0.00522562
HD-11	AVISPGFDVFAK	ratio	1.10644
HD-11	AVISPGFDVFAK	norm_light	0.978539
HD-4B	AVISPGFDVFAK	light	0.00674629
HD-4B	AVISPGFDVFAK	ratio	1.20981
HD-4B	AVISPGFDVFAK	norm_light	1.26329
23	AVISPGFDVFAK	light	0.00541246
23	AVISPGFDVFAK	ratio	1.30802
23	AVISPGFDVFAK	norm_light	1.01353
37	AVISPGFDVFAK	light	0.00440189
37	AVISPGFDVFAK	ratio	1.05186
37	AVISPGFDVFAK	norm_light	0.824288
50	AVISPGFDVFAK	light	0.00594155
50	AVISPGFDVFAK	ratio	1.12982
50	AVISPGFDVFAK	norm_light	1.1126
48	AVISPGFDVFAK	light	0.00657037
48	AVISPGFDVFAK	ratio	0.939792
48	AVISPGFDVFAK	norm_light	1.23035
HD-1B	AVISPGFDVFAK	light	0.00485464
HD-1B	AVISPGFDVFAK	ratio	0.925876
HD-1B	AVISPGFDVFAK	norm_light	0.909068
8	DSVTGTLPK	light	0.0180829
8	DSVTGTLPK	ratio	1.19909
8	DSVTGTLPK	norm_light	3.38617
64	DSVTGTLPK	light	0.00618237
64	DSVTGTLPK	ratio	0.941642
64	DSVTGTLPK	norm_light	1.1577
56	DSVTGTLPK	light	0.00537111
56	DSVTGTLPK	ratio	1.03605
56	DSVTGTLPK	norm_light	1.00578
33	DSVTGTLPK	light	0.00495654
33	DSVTGTLPK	ratio	1.06372
33	DSVTGTLPK	norm_light	0.92815
35	DSVTGTLPK	light	0.0130037
35	DSVTGTLPK	ratio	0.97877
35	DSVTGTLPK	norm_light	2.43505
62	DSVTGTLPK	light	0.0140575
62	DSVTGTLPK	ratio	1.23252
62	DSVTGTLPK	norm_light	2.63237
63	DSVTGTLPK	light	0.0153517
63	DSVTGTLPK	ratio	0.980471
63	DSVTGTLPK	norm_light	2.87472
38	DSVTGTLPK	light	0.0167379
38	DSVTGTLPK	ratio	1.09611
38	DSVTGTLPK	norm_light	3.13429
66	DSVTGTLPK	light	0.0152484
66	DSVTGTLPK	ratio	1.04534
66	DSVTGTLPK	norm_light	2.85538
57	DSVTGTLPK	light	0.00432147
57	DSVTGTLPK	ratio	0.694972
57	DSVTGTLPK	norm_light	0.809229
25	DSVTGTLPK	light	0.0176308
25	DSVTGTLPK	ratio	1.16549
25	DSVTGTLPK	norm_light	3.30151
HD-14	DSVTGTLPK	light	0.0169849
HD-14	DSVTGTLPK	ratio	1.07576
HD-14	DSVTGTLPK	norm_light	3.18055
65	DSVTGTLPK	light	0.00502305
65	DSVTGTLPK	ratio	1.11499
65	DSVTGTLPK	norm_light	0.940605
HD-12	DSVTGTLPK	light	0.00756572
HD-12	DSVTGTLPK	ratio	1.21296
HD-12	DSVTGTLPK	norm_light	1.41674
HD-9	DSVTGTLPK	light	0.0169116
HD-9	DSVTGTLPK	ratio	1.33445
HD-9	DSVTGTLPK	norm_light	3.16683
HD-13	DSVTGTLPK	light	0.0158902
HD-13	DSVTGTLPK	ratio	1.08615
HD-13	DSVTGTLPK	norm_light	2.97556
13	DSVTGTLPK	light	0.0169859
13	DSVTGTLPK	ratio	0.586465
13	DSVTGTLPK	norm_light	3.18074
32	DSVTGTLPK	light	0.0184216
32	DSVTGTLPK	ratio	1.10161
32	DSVTGTLPK	norm_light	3.44958
19	DSVTGTLPK	light	0.0081778
19	DSVTGTLPK	ratio	0.998519
19	DSVTGTLPK	norm_light	1.53136
24	DSVTGTLPK	light	0.0158923
24	DSVTGTLPK	ratio	1.27718
24	DSVTGTLPK	norm_light	2.97595
11	DSVTGTLPK	light	0.00774012
11	DSVTGTLPK	ratio	1.14855
11	DSVTGTLPK	norm_light	1.4494
60	DSVTGTLPK	light	0.00646745
60	DSVTGTLPK	ratio	0.929334
60	DSVTGTLPK	norm_light	1.21108
49	DSVTGTLPK	light	0.00693573
49	DSVTGTLPK	ratio	1.11068
49	DSVTGTLPK	norm_light	1.29877
HD-2B	DSVTGTLPK	light	0.0243997
HD-2B	DSVTGTLPK	ratio	1.15578
HD-2B	DSVTGTLPK	norm_light	4.56904
HD-10	DSVTGTLPK	light	0.0161042
HD-10	DSVTGTLPK	ratio	1.15922
HD-10	DSVTGTLPK	norm_light	3.01564
9	DSVTGTLPK	light	0.0109519
9	DSVTGTLPK	ratio	0.909664
9	DSVTGTLPK	norm_light	2.05084
HD-7	DSVTGTLPK	light	0.0175669
HD-7	DSVTGTLPK	ratio	0.980307
HD-7	DSVTGTLPK	norm_light	3.28953
HD-3C	DSVTGTLPK	light	0.00662312
HD-3C	DSVTGTLPK	ratio	1.02423
HD-3C	DSVTGTLPK	norm_light	1.24023
59	DSVTGTLPK	light	0.00895299
59	DSVTGTLPK	ratio	0.878617
59	DSVTGTLPK	norm_light	1.67652
61	DSVTGTLPK	light	0.0078337
61	DSVTGTLPK	ratio	1.267
61	DSVTGTLPK	norm_light	1.46692
1	DSVTGTLPK	light	0.0116189
1	DSVTGTLPK	ratio	0.886605
1	DSVTGTLPK	norm_light	2.17572
HD-8	DSVTGTLPK	light	0.0124048
HD-8	DSVTGTLPK	ratio	1.2502
HD-8	DSVTGTLPK	norm_light	2.32289
58	DSVTGTLPK	light	0.00877953
58	DSVTGTLPK	ratio	0.882398
58	DSVTGTLPK	norm_light	1.64403
75	DSVTGTLPK	light	0.0111168
75	DSVTGTLPK	ratio	1.15519
75	DSVTGTLPK	norm_light	2.08171
HD-15	DSVTGTLPK	light	0.0112871
HD-15	DSVTGTLPK	ratio	0.938739
HD-15	DSVTGTLPK	norm_light	2.1136
HD-6	DSVTGTLPK	light	0.00753615
HD-6	DSVTGTLPK	ratio	1.10809
HD-6	DSVTGTLPK	norm_light	1.4112
HD-5	DSVTGTLPK	light	0.00670583
HD-5	DSVTGTLPK	ratio	1.14445
HD-5	DSVTGTLPK	norm_light	1.25572
16	DSVTGTLPK	light	0.0206274
16	DSVTGTLPK	ratio	1.22942
16	DSVTGTLPK	norm_light	3.86263
HD-11	DSVTGTLPK	light	0.0225978
HD-11	DSVTGTLPK	ratio	1.11992
HD-11	DSVTGTLPK	norm_light	4.23161
HD-4B	DSVTGTLPK	light	0.0302191
HD-4B	DSVTGTLPK	ratio	1.27622
HD-4B	DSVTGTLPK	norm_light	5.65875
23	DSVTGTLPK	light	0.00703168
23	DSVTGTLPK	ratio	1.08941
23	DSVTGTLPK	norm_light	1.31674
37	DSVTGTLPK	light	0.0101682
37	DSVTGTLPK	ratio	1.09118
37	DSVTGTLPK	norm_light	1.90408
50	DSVTGTLPK	light	0.0253645
50	DSVTGTLPK	ratio	1.48201
50	DSVTGTLPK	norm_light	4.7497
48	DSVTGTLPK	light	0.010039
48	DSVTGTLPK	ratio	0.948865
48	DSVTGTLPK	norm_light	1.87988
HD-1B	DSVTGTLPK	light	0.0209079
HD-1B	DSVTGTLPK	ratio	1.18215
HD-1B	DSVTGTLPK	norm_light	3.91517
8	EQPPSLTR	light	0.0344615
8	EQPPSLTR	ratio	5.05582
8	EQPPSLTR	norm_light	6.45318
64	EQPPSLTR	light	0.0204071
64	EQPPSLTR	ratio	4.00298
64	EQPPSLTR	norm_light	3.82139
56	EQPPSLTR	light	0.0296489
56	EQPPSLTR	ratio	4.66581
56	EQPPSLTR	norm_light	5.55198
33	EQPPSLTR	light	0.00989491
33	EQPPSLTR	ratio	4.66658
33	EQPPSLTR	norm_light	1.8529
35	EQPPSLTR	light	0.0283947
35	EQPPSLTR	ratio	5.46079
35	EQPPSLTR	norm_light	5.31713
62	EQPPSLTR	light	0.0223709
62	EQPPSLTR	ratio	10.0598
62	EQPPSLTR	norm_light	4.18912
63	EQPPSLTR	light	0.0193004
63	EQPPSLTR	ratio	5.4914
63	EQPPSLTR	norm_light	3.61415
38	EQPPSLTR	light	0.0255248
38	EQPPSLTR	ratio	6.03651
38	EQPPSLTR	norm_light	4.77971
66	EQPPSLTR	light	0.0255002
66	EQPPSLTR	ratio	13.1787
66	EQPPSLTR	norm_light	4.77512
57	EQPPSLTR	light	0.00943958
57	EQPPSLTR	ratio	5.55092
57	EQPPSLTR	norm_light	1.76763
25	EQPPSLTR	light	0.0296304
25	EQPPSLTR	ratio	6.07084
25	EQPPSLTR	norm_light	5.54852
HD-14	EQPPSLTR	light	0.020223
HD-14	EQPPSLTR	ratio	3.77631
HD-14	EQPPSLTR	norm_light	3.78692
65	EQPPSLTR	light	0.0119073
65	EQPPSLTR	ratio	3.47094
65	EQPPSLTR	norm_light	2.22974
HD-12	EQPPSLTR	light	0.0143596
HD-12	EQPPSLTR	ratio	5.49116
HD-12	EQPPSLTR	norm_light	2.68895
HD-9	EQPPSLTR	light	0.0195132
HD-9	EQPPSLTR	ratio	18.0221
HD-9	EQPPSLTR	norm_light	3.654
HD-13	EQPPSLTR	light	1.70325
HD-13	EQPPSLTR	ratio	4.25809
HD-13	EQPPSLTR	norm_light	318.947
13	EQPPSLTR	light	0.0375754
13	EQPPSLTR	ratio	4.71336
13	EQPPSLTR	norm_light	7.03628
32	EQPPSLTR	light	0.0317831
32	EQPPSLTR	ratio	6.17477
32	EQPPSLTR	norm_light	5.95164
19	EQPPSLTR	light	0.0173984
19	EQPPSLTR	ratio	4.60425
19	EQPPSLTR	norm_light	3.25798
24	EQPPSLTR	light	0.0207016
24	EQPPSLTR	ratio	4.20019
24	EQPPSLTR	norm_light	3.87653
11	EQPPSLTR	light	0.0156661
11	EQPPSLTR	ratio	4.1136
11	EQPPSLTR	norm_light	2.93359
60	EQPPSLTR	light	0.0103055
60	EQPPSLTR	ratio	5.06174
60	EQPPSLTR	norm_light	1.92978
49	EQPPSLTR	light	0.0121647
49	EQPPSLTR	ratio	4.18921
49	EQPPSLTR	norm_light	2.27793
HD-2B	EQPPSLTR	light	0.0380165
HD-2B	EQPPSLTR	ratio
HD-2B	EQPPSLTR	norm_light	7.11889
HD-10	EQPPSLTR	light	0.0262756
HD-10	EQPPSLTR	ratio	4.85423
HD-10	EQPPSLTR	norm_light	4.92031
9	EQPPSLTR	light	0.0207099
9	EQPPSLTR	ratio	8.10145
9	EQPPSLTR	norm_light	3.8781
HD-7	EQPPSLTR	light	0.0412924
HD-7	EQPPSLTR	ratio	5.11872
HD-7	EQPPSLTR	norm_light	7.73233
HD-3C	EQPPSLTR	light	0.0164051
HD-3C	EQPPSLTR	ratio	5.59449
HD-3C	EQPPSLTR	norm_light	3.07198
59	EQPPSLTR	light	0.0171065
59	EQPPSLTR	ratio	5.38194
59	EQPPSLTR	norm_light	3.20332
61	EQPPSLTR	light	0.0109902
61	EQPPSLTR	ratio	6.27717
61	EQPPSLTR	norm_light	2.05799
1	EQPPSLTR	light	0.0177186
1	EQPPSLTR	ratio	9.00279
1	EQPPSLTR	norm_light	3.31795
HD-8	EQPPSLTR	light	0.0171413
HD-8	EQPPSLTR	ratio	4.46912
HD-8	EQPPSLTR	norm_light	3.20984
58	EQPPSLTR	light	0.0132069
58	EQPPSLTR	ratio	7.59333
58	EQPPSLTR	norm_light	2.4731
75	EQPPSLTR	light	0.0165322
75	EQPPSLTR	ratio	4.74842
75	EQPPSLTR	norm_light	3.09578
HD-15	EQPPSLTR	light	0.0142426
HD-15	EQPPSLTR	ratio	9.63486
HD-15	EQPPSLTR	norm_light	2.66704
HD-6	EQPPSLTR	light	0.0141399
HD-6	EQPPSLTR	ratio	9.04933
HD-6	EQPPSLTR	norm_light	2.6478
HD-5	EQPPSLTR	light	0.0128051
HD-5	EQPPSLTR	ratio	4.31108
HD-5	EQPPSLTR	norm_light	2.39785
16	EQPPSLTR	light	0.0355334
16	EQPPSLTR	ratio	4.77482
16	EQPPSLTR	norm_light	6.65391
HD-11	EQPPSLTR	light	0.0348681
HD-11	EQPPSLTR	ratio	4.49092
HD-11	EQPPSLTR	norm_light	6.52932
HD-4B	EQPPSLTR	light	0.038697
HD-4B	EQPPSLTR	ratio	7.99826
HD-4B	EQPPSLTR	norm_light	7.24632
23	EQPPSLTR	light	0.0166437
23	EQPPSLTR	ratio	9.31819
23	EQPPSLTR	norm_light	3.11666
37	EQPPSLTR	light	0.0187713
37	EQPPSLTR	ratio	4.03529
37	EQPPSLTR	norm_light	3.51508
50	EQPPSLTR	light	0.0285857
50	EQPPSLTR	ratio	4.02387
50	EQPPSLTR	norm_light	5.35289
48	EQPPSLTR	light	0.0267187
48	EQPPSLTR	ratio	3.98389
48	EQPPSLTR	norm_light	5.00328
HD-1B	EQPPSLTR	light	0.0212433
HD-1B	EQPPSLTR	ratio	4.48232
HD-1B	EQPPSLTR	norm_light	3.97796
8	ESDTSYVSLK	light	0.00575094
8	ESDTSYVSLK	ratio	0.948429
8	ESDTSYVSLK	norm_light	1.07691
64	ESDTSYVSLK	light	0.00314357
64	ESDTSYVSLK	ratio	0.920318
64	ESDTSYVSLK	norm_light	0.588658
56	ESDTSYVSLK	light	0.00387819
56	ESDTSYVSLK	ratio	0.997379
56	ESDTSYVSLK	norm_light	0.726221
33	ESDTSYVSLK	light	0.00491173
33	ESDTSYVSLK	ratio	1.30193
33	ESDTSYVSLK	norm_light	0.91976
35	ESDTSYVSLK	light	0.0073747
35	ESDTSYVSLK	ratio	0.981922
35	ESDTSYVSLK	norm_light	1.38097
62	ESDTSYVSLK	light	0.00363633
62	ESDTSYVSLK	ratio	0.667935
62	ESDTSYVSLK	norm_light	0.680931
63	ESDTSYVSLK	light	0.00778408
63	ESDTSYVSLK	ratio	1.13161
63	ESDTSYVSLK	norm_light	1.45763
38	ESDTSYVSLK	light	0.0108449
38	ESDTSYVSLK	ratio	1.2849
38	ESDTSYVSLK	norm_light	2.03079
66	ESDTSYVSLK	light	0.00743057
66	ESDTSYVSLK	ratio	1.23827
66	ESDTSYVSLK	norm_light	1.39143
57	ESDTSYVSLK	light	0.00401522
57	ESDTSYVSLK	ratio	0.993695
57	ESDTSYVSLK	norm_light	0.751881
25	ESDTSYVSLK	light	0.00770444
25	ESDTSYVSLK	ratio	1.06916
25	ESDTSYVSLK	norm_light	1.44272
HD-14	ESDTSYVSLK	light	0.00478998
HD-14	ESDTSYVSLK	ratio	0.708547
HD-14	ESDTSYVSLK	norm_light	0.89696
65	ESDTSYVSLK	light	0.0038405
65	ESDTSYVSLK	ratio	1.41238
65	ESDTSYVSLK	norm_light	0.719163
HD-12	ESDTSYVSLK	light	0.00207015
HD-12	ESDTSYVSLK	ratio	0.447384
HD-12	ESDTSYVSLK	norm_light	0.387651
HD-9	ESDTSYVSLK	light	0.0014658
HD-9	ESDTSYVSLK	ratio	0.180798
HD-9	ESDTSYVSLK	norm_light	0.274483
HD-13	ESDTSYVSLK	light	0.00250947
HD-13	ESDTSYVSLK	ratio	0.279386
HD-13	ESDTSYVSLK	norm_light	0.469917
13	ESDTSYVSLK	light	0.0010159
13	ESDTSYVSLK	ratio	0.126673
13	ESDTSYVSLK	norm_light	0.190236
32	ESDTSYVSLK	light	0.00733951
32	ESDTSYVSLK	ratio	1.1982
32	ESDTSYVSLK	norm_light	1.37438
19	ESDTSYVSLK	light	0.00807008
19	ESDTSYVSLK	ratio	1.02479
19	ESDTSYVSLK	norm_light	1.51119
24	ESDTSYVSLK	light	0.00623255
24	ESDTSYVSLK	ratio	0.925784
24	ESDTSYVSLK	norm_light	1.16709
11	ESDTSYVSLK	light	0.00425115
11	ESDTSYVSLK	ratio	1.14572
11	ESDTSYVSLK	norm_light	0.79606
60	ESDTSYVSLK	light	0.0058337
60	ESDTSYVSLK	ratio	0.912442
60	ESDTSYVSLK	norm_light	1.0924
49	ESDTSYVSLK	light	0.0036865
49	ESDTSYVSLK	ratio	0.999438
49	ESDTSYVSLK	norm_light	0.690326
HD-2B	ESDTSYVSLK	light	0.00190016
HD-2B	ESDTSYVSLK	ratio	0.27433
HD-2B	ESDTSYVSLK	norm_light	0.35582
HD-10	ESDTSYVSLK	light	0.00298329
HD-10	ESDTSYVSLK	ratio	0.391363
HD-10	ESDTSYVSLK	norm_light	0.558644
9	ESDTSYVSLK	light	0.00576154
9	ESDTSYVSLK	ratio	0.876693
9	ESDTSYVSLK	norm_light	1.07889
HD-7	ESDTSYVSLK	light	0.00525605
HD-7	ESDTSYVSLK	ratio	0.669798
HD-7	ESDTSYVSLK	norm_light	0.984237
HD-3C	ESDTSYVSLK	light	0.00245393
HD-3C	ESDTSYVSLK	ratio	0.407916
HD-3C	ESDTSYVSLK	norm_light	0.459517
59	ESDTSYVSLK	light	0.00489787
59	ESDTSYVSLK	ratio	0.915854
59	ESDTSYVSLK	norm_light	0.917164
61	ESDTSYVSLK	light	0.00394535
61	ESDTSYVSLK	ratio	0.90937
61	ESDTSYVSLK	norm_light	0.738797
1	ESDTSYVSLK	light	0.00029123
1	ESDTSYVSLK	ratio	0.0340465
1	ESDTSYVSLK	norm_light	0.0545346
HD-8	ESDTSYVSLK	light	0.0010388
HD-8	ESDTSYVSLK	ratio	0.180044
HD-8	ESDTSYVSLK	norm_light	0.194522
58	ESDTSYVSLK	light	0.00500487
58	ESDTSYVSLK	ratio	0.842792
58	ESDTSYVSLK	norm_light	0.937201
75	ESDTSYVSLK	light	0.004648
75	ESDTSYVSLK	ratio	1.2624
75	ESDTSYVSLK	norm_light	0.870373
HD-15	ESDTSYVSLK	light	0.00373011
HD-15	ESDTSYVSLK	ratio	0.438566
HD-15	ESDTSYVSLK	norm_light	0.698492
HD-6	ESDTSYVSLK	light	0.00568605
HD-6	ESDTSYVSLK	ratio	1.12288
HD-6	ESDTSYVSLK	norm_light	1.06476
HD-5	ESDTSYVSLK	light	0.00174141
HD-5	ESDTSYVSLK	ratio	0.425066
HD-5	ESDTSYVSLK	norm_light	0.326092
16	ESDTSYVSLK	light	0.00812581
16	ESDTSYVSLK	ratio	0.876385
16	ESDTSYVSLK	norm_light	1.52162
HD-11	ESDTSYVSLK	light	0.00250275
HD-11	ESDTSYVSLK	ratio	0.36375
HD-11	ESDTSYVSLK	norm_light	0.468659
HD-4B	ESDTSYVSLK	light	0.00399746
HD-4B	ESDTSYVSLK	ratio	0.459947
HD-4B	ESDTSYVSLK	norm_light	0.748555
23	ESDTSYVSLK	light	0.00275869
23	ESDTSYVSLK	ratio	0.639166
23	ESDTSYVSLK	norm_light	0.516587
37	ESDTSYVSLK	light	0.00522787
37	ESDTSYVSLK	ratio	1.1841
37	ESDTSYVSLK	norm_light	0.978958
50	ESDTSYVSLK	light	0.00857445
50	ESDTSYVSLK	ratio	0.924268
50	ESDTSYVSLK	norm_light	1.60563
48	ESDTSYVSLK	light	0.0083092
48	ESDTSYVSLK	ratio	0.848647
48	ESDTSYVSLK	norm_light	1.55596
HD-1B	ESDTSYVSLK	light	0.00050827
HD-1B	ESDTSYVSLK	ratio	0.0643357
HD-1B	ESDTSYVSLK	norm_light	0.0951766
8	FSGSILGNK	light	0.00420112
8	FSGSILGNK	ratio	1.09022
8	FSGSILGNK	norm_light	0.786693
64	FSGSILGNK	light	0.00015811
64	FSGSILGNK	ratio	0.0671357
64	FSGSILGNK	norm_light	0.0296069
56	FSGSILGNK	light	0.00372197
56	FSGSILGNK	ratio	0.902885
56	FSGSILGNK	norm_light	0.696968
33	FSGSILGNK	light	0.00222595
33	FSGSILGNK	ratio	0.818657
33	FSGSILGNK	norm_light	0.416826
35	FSGSILGNK	light	0.00830079
35	FSGSILGNK	ratio	0.965756
35	FSGSILGNK	norm_light	1.55439
62	FSGSILGNK	light	0.00764682
62	FSGSILGNK	ratio	1.12923
62	FSGSILGNK	norm_light	1.43193
63	FSGSILGNK	light	0.00717888
63	FSGSILGNK	ratio	0.961413
63	FSGSILGNK	norm_light	1.3443
38	FSGSILGNK	light	0.00598123
38	FSGSILGNK	ratio	0.979292
38	FSGSILGNK	norm_light	1.12003
66	FSGSILGNK	light	0.00552735
66	FSGSILGNK	ratio	0.832748
66	FSGSILGNK	norm_light	1.03504
57	FSGSILGNK	light	0.00233221
57	FSGSILGNK	ratio	0.776866
57	FSGSILGNK	norm_light	0.436724
25	FSGSILGNK	light	0.00455709
25	FSGSILGNK	ratio	0.986319
25	FSGSILGNK	norm_light	0.853351
HD-14	FSGSILGNK	light	0.00438148
HD-14	FSGSILGNK	ratio	0.78209
HD-14	FSGSILGNK	norm_light	0.820465
65	FSGSILGNK	light	0.00216613
65	FSGSILGNK	ratio	0.931418
65	FSGSILGNK	norm_light	0.405625
HD-12	FSGSILGNK	light	0.00186852
HD-12	FSGSILGNK	ratio	0.660176
HD-12	FSGSILGNK	norm_light	0.349894
HD-9	FSGSILGNK	light	0.00473392
HD-9	FSGSILGNK	ratio	0.664995
HD-9	FSGSILGNK	norm_light	0.886463
HD-13	FSGSILGNK	light	0.00597475
HD-13	FSGSILGNK	ratio	0.874862
HD-13	FSGSILGNK	norm_light	1.11882
13	FSGSILGNK	light	0.0068737
13	FSGSILGNK	ratio	0.897965
13	FSGSILGNK	norm_light	1.28715
32	FSGSILGNK	light	0.00884422
32	FSGSILGNK	ratio	0.934496
32	FSGSILGNK	norm_light	1.65615
19	FSGSILGNK	light	0.00284911
19	FSGSILGNK	ratio	0.885702
19	FSGSILGNK	norm_light	0.533518
24	FSGSILGNK	light	0.00727156
24	FSGSILGNK	ratio	0.996564
24	FSGSILGNK	norm_light	1.36166
11	FSGSILGNK	light	0.00256576
11	FSGSILGNK	ratio	0.651425
11	FSGSILGNK	norm_light	0.480458
60	FSGSILGNK	light	0.00261136
60	FSGSILGNK	ratio	0.995089
60	FSGSILGNK	norm_light	0.488998
49	FSGSILGNK	light	0.00308955
49	FSGSILGNK	ratio	0.889284
49	FSGSILGNK	norm_light	0.578542
HD-2B	FSGSILGNK	light	0.0096504
HD-2B	FSGSILGNK	ratio	0.976936
HD-2B	FSGSILGNK	norm_light	1.80711
HD-10	FSGSILGNK	light	0.00824007
HD-10	FSGSILGNK	ratio	0.855081
HD-10	FSGSILGNK	norm_light	1.54302
9	FSGSILGNK	light	0.00449302
9	FSGSILGNK	ratio	0.628364
9	FSGSILGNK	norm_light	0.841353
HD-7	FSGSILGNK	light	0.00569074
HD-7	FSGSILGNK	ratio	0.832838
HD-7	FSGSILGNK	norm_light	1.06563
HD-3C	FSGSILGNK	light	0.00427281
HD-3C	FSGSILGNK	ratio	0.822816
HD-3C	FSGSILGNK	norm_light	0.800118
59	FSGSILGNK	light	0.00436478
59	FSGSILGNK	ratio	1.00342
59	FSGSILGNK	norm_light	0.817339
61	FSGSILGNK	light	0.00379499
61	FSGSILGNK	ratio	1.07692
61	FSGSILGNK	norm_light	0.710642
1	FSGSILGNK	light	0.00412209
1	FSGSILGNK	ratio	0.711519
1	FSGSILGNK	norm_light	0.771892
HD-8	FSGSILGNK	light	0.00443516
HD-8	FSGSILGNK	ratio	0.731396
HD-8	FSGSILGNK	norm_light	0.830517
58	FSGSILGNK	light	0.00321905
58	FSGSILGNK	ratio	0.947389
58	FSGSILGNK	norm_light	0.602791
75	FSGSILGNK	light	0.00304254
75	FSGSILGNK	ratio	0.891544
75	FSGSILGNK	norm_light	0.569739
HD-15	FSGSILGNK	light	0.00340277
HD-15	FSGSILGNK	ratio	0.973823
HD-15	FSGSILGNK	norm_light	0.637194
HD-6	FSGSILGNK	light	0.00181711
HD-6	FSGSILGNK	ratio	0.783404
HD-6	FSGSILGNK	norm_light	0.340269
HD-5	FSGSILGNK	light	0.00317386
HD-5	FSGSILGNK	ratio	1.00851
HD-5	FSGSILGNK	norm_light	0.594329
16	FSGSILGNK	light	0.00701182
16	FSGSILGNK	ratio	0.905485
16	FSGSILGNK	norm_light	1.31302
HD-11	FSGSILGNK	light	0.00595336
HD-11	FSGSILGNK	ratio	0.829921
HD-11	FSGSILGNK	norm_light	1.11481
HD-4B	FSGSILGNK	light
HD-4B	FSGSILGNK	ratio
HD-4B	FSGSILGNK	norm_light
23	FSGSILGNK	light	0.00195814
23	FSGSILGNK	ratio	0.677776
23	FSGSILGNK	norm_light	0.366678
37	FSGSILGNK	light	0.00400091
37	FSGSILGNK	ratio	0.852031
37	FSGSILGNK	norm_light	0.749201
50	FSGSILGNK	light	0.00819646
50	FSGSILGNK	ratio	0.883607
50	FSGSILGNK	norm_light	1.53485
48	FSGSILGNK	light	0.0051016
48	FSGSILGNK	ratio	0.953745
48	FSGSILGNK	norm_light	0.955313
HD-1B	FSGSILGNK	light	0.00440025
HD-1B	FSGSILGNK	ratio	0.813273
HD-1B	FSGSILGNK	norm_light	0.823981
8	GFQVVVTLR	light	0.00665333
8	GFQVVVTLR	ratio	1.02802
8	GFQVVVTLR	norm_light	1.24589
64	GFQVVVTLR	light	0.00498242
64	GFQVVVTLR	ratio	1.11667
64	GFQVVVTLR	norm_light	0.932997
56	GFQVVVTLR	light	0.00544117
56	GFQVVVTLR	ratio	0.952172
56	GFQVVVTLR	norm_light	1.0189
33	GFQVVVTLR	light	0.0038183
33	GFQVVVTLR	ratio	1.02556
33	GFQVVVTLR	norm_light	0.715007
35	GFQVVVTLR	light	0.00639988
35	GFQVVVTLR	ratio	0.804199
35	GFQVVVTLR	norm_light	1.19843
62	GFQVVVTLR	light	0.00691649
62	GFQVVVTLR	ratio	1.14415
62	GFQVVVTLR	norm_light	1.29517
63	GFQVVVTLR	light	0.00776273
63	GFQVVVTLR	ratio	1.17856
63	GFQVVVTLR	norm_light	1.45363
38	GFQVVVTLR	light	0.0083682
38	GFQVVVTLR	ratio	0.898243
38	GFQVVVTLR	norm_light	1.56701
66	GFQVVVTLR	light	0.00776471
66	GFQVVVTLR	ratio	0.906947
66	GFQVVVTLR	norm_light	1.454
57	GFQVVVTLR	light	0.005627
57	GFQVVVTLR	ratio	1.19182
57	GFQVVVTLR	norm_light	1.0537
25	GFQVVVTLR	light	0.00872139
25	GFQVVVTLR	ratio	1.05936
25	GFQVVVTLR	norm_light	1.63315
HD-14	GFQVVVTLR	light	0.00791206
HD-14	GFQVVVTLR	ratio	1.04004
HD-14	GFQVVVTLR	norm_light	1.48159
65	GFQVVVTLR	light	0.0031646
65	GFQVVVTLR	ratio	0.81768
65	GFQVVVTLR	norm_light	0.592596
HD-12	GFQVVVTLR	light	0.00397559
HD-12	GFQVVVTLR	ratio	1.07447
HD-12	GFQVVVTLR	norm_light	0.74446
HD-9	GFQVVVTLR	light	0.00752166
HD-9	GFQVVVTLR	ratio	0.812881
HD-9	GFQVVVTLR	norm_light	1.40849
HD-13	GFQVVVTLR	light	0.00737455
HD-13	GFQVVVTLR	ratio	0.677018
HD-13	GFQVVVTLR	norm_light	1.38094
13	GFQVVVTLR	light	0.0074815
13	GFQVVVTLR	ratio	0.927952
13	GFQVVVTLR	norm_light	1.40097
32	GFQVVVTLR	light	0.00960437
32	GFQVVVTLR	ratio	0.924065
32	GFQVVVTLR	norm_light	1.79849
19	GFQVVVTLR	light	0.00470297
19	GFQVVVTLR	ratio	0.861569
19	GFQVVVTLR	norm_light	0.880667
24	GFQVVVTLR	light	0.00757568
24	GFQVVVTLR	ratio	0.998454
24	GFQVVVTLR	norm_light	1.41861
11	GFQVVVTLR	light	0.00507996
11	GFQVVVTLR	ratio	1.01557
11	GFQVVVTLR	norm_light	0.951261
60	GFQVVVTLR	light	0.00472899
60	GFQVVVTLR	ratio	0.938974
60	GFQVVVTLR	norm_light	0.885541
49	GFQVVVTLR	light	0.00371278
49	GFQVVVTLR	ratio	0.840167
49	GFQVVVTLR	norm_light	0.695247
HD-2B	GFQVVVTLR	light	0.00861129
HD-2B	GFQVVVTLR	ratio	1.0014
HD-2B	GFQVVVTLR	norm_light	1.61253
HD-10	GFQVVVTLR	light	0.00891339
HD-10	GFQVVVTLR	ratio	0.942231
HD-10	GFQVVVTLR	norm_light	1.6691
9	GFQVVVTLR	light	0.00709068
9	GFQVVVTLR	ratio	1.08646
9	GFQVVVTLR	norm_light	1.32778
HD-7	GFQVVVTLR	light	0.00852559
HD-7	GFQVVVTLR	ratio	1.4016
HD-7	GFQVVVTLR	norm_light	1.59648
HD-3C	GFQVVVTLR	light	0.00405712
HD-3C	GFQVVVTLR	ratio	1.02529
HD-3C	GFQVVVTLR	norm_light	0.759727
59	GFQVVVTLR	light	0.00449406
59	GFQVVVTLR	ratio	0.88603
59	GFQVVVTLR	norm_light	0.841547
61	GFQVVVTLR	light	0.00398208
61	GFQVVVTLR	ratio	0.831989
61	GFQVVVTLR	norm_light	0.745675
1	GFQVVVTLR	light	0.00769318
1	GFQVVVTLR	ratio	1.11595
1	GFQVVVTLR	norm_light	1.44061
HD-8	GFQVVVTLR	light	0.00661736
HD-8	GFQVVVTLR	ratio	1.24395
HD-8	GFQVVVTLR	norm_light	1.23915
58	GFQVVVTLR	light	0.00462257
58	GFQVVVTLR	ratio	1.02596
58	GFQVVVTLR	norm_light	0.865612
75	GFQVVVTLR	light	0.00554377
75	GFQVVVTLR	ratio	1.06946
75	GFQVVVTLR	norm_light	1.03811
HD-15	GFQVVVTLR	light	0.00526121
HD-15	GFQVVVTLR	ratio	0.908148
HD-15	GFQVVVTLR	norm_light	0.985202
HD-6	GFQVVVTLR	light	0.00465528
HD-6	GFQVVVTLR	ratio	1.04038
HD-6	GFQVVVTLR	norm_light	0.871738
HD-5	GFQVVVTLR	light	0.00559691
HD-5	GFQVVVTLR	ratio	0.797709
HD-5	GFQVVVTLR	norm_light	1.04806
16	GFQVVVTLR	light	0.00827626
16	GFQVVVTLR	ratio	1.12544
16	GFQVVVTLR	norm_light	1.54979
HD-11	GFQVVVTLR	light	0.00713578
HD-11	GFQVVVTLR	ratio	0.958007
HD-11	GFQVVVTLR	norm_light	1.33623
HD-4B	GFQVVVTLR	light	0.0117196
HD-4B	GFQVVVTLR	ratio	1.33434
HD-4B	GFQVVVTLR	norm_light	2.19459
23	GFQVVVTLR	light	0.00732287
23	GFQVVVTLR	ratio	0.716796
23	GFQVVVTLR	norm_light	1.37126
37	GFQVVVTLR	light	0.0070501
37	GFQVVVTLR	ratio	1.18737
37	GFQVVVTLR	norm_light	1.32019
50	GFQVVVTLR	light	0.00754631
50	GFQVVVTLR	ratio	1.28174
50	GFQVVVTLR	norm_light	1.4131
48	GFQVVVTLR	light	0.00791701
48	GFQVVVTLR	ratio	0.783959
48	GFQVVVTLR	norm_light	1.48252
HD-1B	GFQVVVTLR	light	0.00613562
HD-1B	GFQVVVTLR	ratio	1.19797
HD-1B	GFQVVVTLR	norm_light	1.14894
8	GTYSTTVTGR	light	0.010552
8	GTYSTTVTGR	ratio	2.69477
8	GTYSTTVTGR	norm_light	1.97594
64	GTYSTTVTGR	light	0.00582846
64	GTYSTTVTGR	ratio	2.57913
64	GTYSTTVTGR	norm_light	1.09142
56	GTYSTTVTGR	light	0.00882983
56	GTYSTTVTGR	ratio	2.68842
56	GTYSTTVTGR	norm_light	1.65345
33	GTYSTTVTGR	light	0.00288213
33	GTYSTTVTGR	ratio	2.95647
33	GTYSTTVTGR	norm_light	0.5397
35	GTYSTTVTGR	light	0.0117907
35	GTYSTTVTGR	ratio	2.88714
35	GTYSTTVTGR	norm_light	2.2079
62	GTYSTTVTGR	light	0.0067477
62	GTYSTTVTGR	ratio	1.99299
62	GTYSTTVTGR	norm_light	1.26356
63	GTYSTTVTGR	light	0.00747001
63	GTYSTTVTGR	ratio	2.61782
63	GTYSTTVTGR	norm_light	1.39882
38	GTYSTTVTGR	light	0.00773744
38	GTYSTTVTGR	ratio	1.93698
38	GTYSTTVTGR	norm_light	1.4489
66	GTYSTTVTGR	light	0.0073677
66	GTYSTTVTGR	ratio	2.40343
66	GTYSTTVTGR	norm_light	1.37966
57	GTYSTTVTGR	light	0.0031456
57	GTYSTTVTGR	ratio	2.53364
57	GTYSTTVTGR	norm_light	0.589039
25	GTYSTTVTGR	light	0.00580396
25	GTYSTTVTGR	ratio	2.95454
25	GTYSTTVTGR	norm_light	1.08684
HD-14	GTYSTTVTGR	light	0.00657896
HD-14	GTYSTTVTGR	ratio	2.22145
HD-14	GTYSTTVTGR	norm_light	1.23196
65	GTYSTTVTGR	light	0.00395243
65	GTYSTTVTGR	ratio	2.5241
65	GTYSTTVTGR	norm_light	0.740124
HD-12	GTYSTTVTGR	light	0.00430358
HD-12	GTYSTTVTGR	ratio	2.27004
HD-12	GTYSTTVTGR	norm_light	0.805878
HD-9	GTYSTTVTGR	light	0.0069301
HD-9	GTYSTTVTGR	ratio	2.67752
HD-9	GTYSTTVTGR	norm_light	1.29771
HD-13	GTYSTTVTGR	light	0.575084
HD-13	GTYSTTVTGR	ratio	0.32907
HD-13	GTYSTTVTGR	norm_light	107.689
13	GTYSTTVTGR	light
13	GTYSTTVTGR	ratio
13	GTYSTTVTGR	norm_light
32	GTYSTTVTGR	light	0.0146832
32	GTYSTTVTGR	ratio	3.3775
32	GTYSTTVTGR	norm_light	2.74954
19	GTYSTTVTGR	light	0.0076276
19	GTYSTTVTGR	ratio	2.37408
19	GTYSTTVTGR	norm_light	1.42833
24	GTYSTTVTGR	light	0.00803595
24	GTYSTTVTGR	ratio	3.19656
24	GTYSTTVTGR	norm_light	1.50479
11	GTYSTTVTGR	light	0.0032217
11	GTYSTTVTGR	ratio	2.82763
11	GTYSTTVTGR	norm_light	0.603289
60	GTYSTTVTGR	light	0.00480257
60	GTYSTTVTGR	ratio	3.71281
60	GTYSTTVTGR	norm_light	0.899319
49	GTYSTTVTGR	light	0.00592537
49	GTYSTTVTGR	ratio	3.10318
49	GTYSTTVTGR	norm_light	1.10957
HD-2B	GTYSTTVTGR	light	0.0115958
HD-2B	GTYSTTVTGR	ratio	2.10244
HD-2B	GTYSTTVTGR	norm_light	2.17141
HD-10	GTYSTTVTGR	light	0.00800907
HD-10	GTYSTTVTGR	ratio	2.24199
HD-10	GTYSTTVTGR	norm_light	1.49976
9	GTYSTTVTGR	light	0.0101075
9	GTYSTTVTGR	ratio	2.52505
9	GTYSTTVTGR	norm_light	1.8927
HD-7	GTYSTTVTGR	light	0.0112356
HD-7	GTYSTTVTGR	ratio	2.31181
HD-7	GTYSTTVTGR	norm_light	2.10396
HD-3C	GTYSTTVTGR	light	0.00536916
HD-3C	GTYSTTVTGR	ratio	1.90355
HD-3C	GTYSTTVTGR	norm_light	1.00542
59	GTYSTTVTGR	light	0.00649198
59	GTYSTTVTGR	ratio	3.32687
59	GTYSTTVTGR	norm_light	1.21567
61	GTYSTTVTGR	light	0.00460646
61	GTYSTTVTGR	ratio	2.99283
61	GTYSTTVTGR	norm_light	0.862596
1	GTYSTTVTGR	light	0.00530075
1	GTYSTTVTGR	ratio	2.19432
1	GTYSTTVTGR	norm_light	0.992606
HD-8	GTYSTTVTGR	light	0.0054356
HD-8	GTYSTTVTGR	ratio	2.42059
HD-8	GTYSTTVTGR	norm_light	1.01786
58	GTYSTTVTGR	light	0.0059573
58	GTYSTTVTGR	ratio	2.78625
58	GTYSTTVTGR	norm_light	1.11555
75	GTYSTTVTGR	light	0.00623978
75	GTYSTTVTGR	ratio	2.83432
75	GTYSTTVTGR	norm_light	1.16845
HD-15	GTYSTTVTGR	light	0.00515282
HD-15	GTYSTTVTGR	ratio	2.81884
HD-15	GTYSTTVTGR	norm_light	0.964906
HD-6	GTYSTTVTGR	light	0.00462268
HD-6	GTYSTTVTGR	ratio	2.03611
HD-6	GTYSTTVTGR	norm_light	0.865632
HD-5	GTYSTTVTGR	light	0.00404415
HD-5	GTYSTTVTGR	ratio	3.06345
HD-5	GTYSTTVTGR	norm_light	0.757299
16	GTYSTTVTGR	light	0.0114832
16	GTYSTTVTGR	ratio	1.97734
16	GTYSTTVTGR	norm_light	2.15031
HD-11	GTYSTTVTGR	light	0.0101745
HD-11	GTYSTTVTGR	ratio	1.63456
HD-11	GTYSTTVTGR	norm_light	1.90526
HD-4B	GTYSTTVTGR	light	0.00852619
HD-4B	GTYSTTVTGR	ratio	1.95554
HD-4B	GTYSTTVTGR	norm_light	1.5966
23	GTYSTTVTGR	light	0.00660225
23	GTYSTTVTGR	ratio	1.62351
23	GTYSTTVTGR	norm_light	1.23632
37	GTYSTTVTGR	light	0.00554153
37	GTYSTTVTGR	ratio	2.04283
37	GTYSTTVTGR	norm_light	1.03769
50	GTYSTTVTGR	light	0.00863995
50	GTYSTTVTGR	ratio	2.40686
50	GTYSTTVTGR	norm_light	1.6179
48	GTYSTTVTGR	light	0.00540511
48	GTYSTTVTGR	ratio	2.24659
48	GTYSTTVTGR	norm_light	1.01215
HD-1B	GTYSTTVTGR	light	0.0057844
HD-1B	GTYSTTVTGR	ratio	3.55846
HD-1B	GTYSTTVTGR	norm_light	1.08317
8	GWVDLFVPK	light	0.00833837
8	GWVDLFVPK	ratio	1.24006
8	GWVDLFVPK	norm_light	1.56142
64	GWVDLFVPK	light	0.00740433
64	GWVDLFVPK	ratio	1.08446
64	GWVDLFVPK	norm_light	1.38652
56	GWVDLFVPK	light	0.00896072
56	GWVDLFVPK	ratio	1.35332
56	GWVDLFVPK	norm_light	1.67796
33	GWVDLFVPK	light	0.00638062
33	GWVDLFVPK	ratio	1.19872
33	GWVDLFVPK	norm_light	1.19482
35	GWVDLFVPK	light	0.00668141
35	GWVDLFVPK	ratio	1.21129
35	GWVDLFVPK	norm_light	1.25114
62	GWVDLFVPK	light	0.00234415
62	GWVDLFVPK	ratio	0.305548
62	GWVDLFVPK	norm_light	0.43896
63	GWVDLFVPK	light	0.0111752
63	GWVDLFVPK	ratio	1.14943
63	GWVDLFVPK	norm_light	2.09264
38	GWVDLFVPK	light
38	GWVDLFVPK	ratio
38	GWVDLFVPK	norm_light
66	GWVDLFVPK	light	0.0105934
66	GWVDLFVPK	ratio	0.977876
66	GWVDLFVPK	norm_light	1.9837
57	GWVDLFVPK	light	0.00552798
57	GWVDLFVPK	ratio	1.10211
57	GWVDLFVPK	norm_light	1.03516
25	GWVDLFVPK	light	0.00915153
25	GWVDLFVPK	ratio	1.19349
25	GWVDLFVPK	norm_light	1.71369
HD-14	GWVDLFVPK	light	0.0108272
HD-14	GWVDLFVPK	ratio	1.03448
HD-14	GWVDLFVPK	norm_light	2.02747
65	GWVDLFVPK	light	0.00535399
65	GWVDLFVPK	ratio	1.17875
65	GWVDLFVPK	norm_light	1.00258
HD-12	GWVDLFVPK	light	0.00680671
HD-12	GWVDLFVPK	ratio	1.12733
HD-12	GWVDLFVPK	norm_light	1.27461
HD-9	GWVDLFVPK	light	0.0110483
HD-9	GWVDLFVPK	ratio	1.10145
HD-9	GWVDLFVPK	norm_light	2.06888
HD-13	GWVDLFVPK	light
HD-13	GWVDLFVPK	ratio
HD-13	GWVDLFVPK	norm_light
13	GWVDLFVPK	light	0.00961595
13	GWVDLFVPK	ratio	1.11259
13	GWVDLFVPK	norm_light	1.80066
32	GWVDLFVPK	light	0.0150343
32	GWVDLFVPK	ratio	1.21637
32	GWVDLFVPK	norm_light	2.81528
19	GWVDLFVPK	light	0.00678043
19	GWVDLFVPK	ratio	1.18145
19	GWVDLFVPK	norm_light	1.26969
24	GWVDLFVPK	light	0.0139137
24	GWVDLFVPK	ratio	1.25079
24	GWVDLFVPK	norm_light	2.60544
11	GWVDLFVPK	light	0.00819254
11	GWVDLFVPK	ratio	1.07153
11	GWVDLFVPK	norm_light	1.53412
60	GWVDLFVPK	light	0.00640811
60	GWVDLFVPK	ratio	1.08364
60	GWVDLFVPK	norm_light	1.19997
49	GWVDLFVPK	light	0.00648839
49	GWVDLFVPK	ratio	1.21331
49	GWVDLFVPK	norm_light	1.215
HD-2B	GWVDLFVPK	light	0.0127959
HD-2B	GWVDLFVPK	ratio	1.19347
HD-2B	GWVDLFVPK	norm_light	2.39612
HD-10	GWVDLFVPK	light	0.0156596
HD-10	GWVDLFVPK	ratio	1.28096
HD-10	GWVDLFVPK	norm_light	2.93238
9	GWVDLFVPK	light	0.00895709
9	GWVDLFVPK	ratio	0.854558
9	GWVDLFVPK	norm_light	1.67728
HD-7	GWVDLFVPK	light	0.0128235
HD-7	GWVDLFVPK	ratio	1.13609
HD-7	GWVDLFVPK	norm_light	2.40131
HD-3C	GWVDLFVPK	light	0.00591368
HD-3C	GWVDLFVPK	ratio	1.14428
HD-3C	GWVDLFVPK	norm_light	1.10738
59	GWVDLFVPK	light	0.0071793
59	GWVDLFVPK	ratio	1.39434
59	GWVDLFVPK	norm_light	1.34438
61	GWVDLFVPK	light	0.00479519
61	GWVDLFVPK	ratio	1.17005
61	GWVDLFVPK	norm_light	0.897936
1	GWVDLFVPK	light	0.0114514
1	GWVDLFVPK	ratio	1.16615
1	GWVDLFVPK	norm_light	2.14436
HD-8	GWVDLFVPK	light	0.00906393
HD-8	GWVDLFVPK	ratio	0.831196
HD-8	GWVDLFVPK	norm_light	1.69729
58	GWVDLFVPK	light	0.00557262
58	GWVDLFVPK	ratio	0.70765
58	GWVDLFVPK	norm_light	1.04352
75	GWVDLFVPK	light	0.00950563
75	GWVDLFVPK	ratio	1.36142
75	GWVDLFVPK	norm_light	1.78
HD-15	GWVDLFVPK	light	0.00557817
HD-15	GWVDLFVPK	ratio	1.10866
HD-15	GWVDLFVPK	norm_light	1.04456
HD-6	GWVDLFVPK	light	0.00662725
HD-6	GWVDLFVPK	ratio	0.556654
HD-6	GWVDLFVPK	norm_light	1.241
HD-5	GWVDLFVPK	light	0.0070787
HD-5	GWVDLFVPK	ratio	1.08345
HD-5	GWVDLFVPK	norm_light	1.32554
16	GWVDLFVPK	light	0.00755983
16	GWVDLFVPK	ratio	1.16613
16	GWVDLFVPK	norm_light	1.41564
HD-11	GWVDLFVPK	light	0.00811437
HD-11	GWVDLFVPK	ratio	1.44108
HD-11	GWVDLFVPK	norm_light	1.51948
HD-4B	GWVDLFVPK	light	0.0100854
HD-4B	GWVDLFVPK	ratio	0.654888
HD-4B	GWVDLFVPK	norm_light	1.88857
23	GWVDLFVPK	light	0.00764625
23	GWVDLFVPK	ratio	1.48727
23	GWVDLFVPK	norm_light	1.43182
37	GWVDLFVPK	light	0.00658665
37	GWVDLFVPK	ratio	0.65192
37	GWVDLFVPK	norm_light	1.2334
50	GWVDLFVPK	light	0.0125664
50	GWVDLFVPK	ratio	1.29564
50	GWVDLFVPK	norm_light	2.35315
48	GWVDLFVPK	light	0.0109103
48	GWVDLFVPK	ratio	1.20509
48	GWVDLFVPK	norm_light	2.04303
HD-1B	GWVDLFVPK	light	0.00948417
HD-1B	GWVDLFVPK	ratio	1.38965
HD-1B	GWVDLFVPK	norm_light	1.77598
8	HFQNLGK	light	0.0144177
8	HFQNLGK	ratio	0.741403
8	HFQNLGK	norm_light	2.69982
64	HFQNLGK	light	0.0101744
64	HFQNLGK	ratio	0.999648
64	HFQNLGK	norm_light	1.90524
56	HFQNLGK	light	0.019799
56	HFQNLGK	ratio	1.33262
56	HFQNLGK	norm_light	3.70752
33	HFQNLGK	light	0.0077224
33	HFQNLGK	ratio	0.987834
33	HFQNLGK	norm_light	1.44608
35	HFQNLGK	light	0.0385747
35	HFQNLGK	ratio	1.54272
35	HFQNLGK	norm_light	7.2234
62	HFQNLGK	light	0.0160896
62	HFQNLGK	ratio	0.760959
62	HFQNLGK	norm_light	3.0129
63	HFQNLGK	light	0.0226476
63	HFQNLGK	ratio	0.966968
63	HFQNLGK	norm_light	4.24094
38	HFQNLGK	light	0.0325036
38	HFQNLGK	ratio	1.75594
38	HFQNLGK	norm_light	6.08656
66	HFQNLGK	light	0.0231195
66	HFQNLGK	ratio	2.00457
66	HFQNLGK	norm_light	4.32931
57	HFQNLGK	light	0.00748637
57	HFQNLGK	ratio	1.99884
57	HFQNLGK	norm_light	1.40188
25	HFQNLGK	light	0.0333989
25	HFQNLGK	ratio	2.13484
25	HFQNLGK	norm_light	6.2542
HD-14	HFQNLGK	light	0.0160961
HD-14	HFQNLGK	ratio	0.844607
HD-14	HFQNLGK	norm_light	3.01412
65	HFQNLGK	light	0.00658524
65	HFQNLGK	ratio	1.40105
65	HFQNLGK	norm_light	1.23314
HD-12	HFQNLGK	light	0.00726643
HD-12	HFQNLGK	ratio	1.29581
HD-12	HFQNLGK	norm_light	1.36069
HD-9	HFQNLGK	light	0.017545
HD-9	HFQNLGK	ratio	1.13434
HD-9	HFQNLGK	norm_light	3.28544
HD-13	HFQNLGK	light	0.0149772
HD-13	HFQNLGK	ratio	0.685205
HD-13	HFQNLGK	norm_light	2.8046
13	HFQNLGK	light	0.0283461
13	HFQNLGK	ratio	1.62044
13	HFQNLGK	norm_light	5.30802
32	HFQNLGK	light	0.022225
32	HFQNLGK	ratio	1.16602
32	HFQNLGK	norm_light	4.16181
19	HFQNLGK	light	0.0265233
19	HFQNLGK	ratio	3.47372
19	HFQNLGK	norm_light	4.96669
24	HFQNLGK	light	0.0213464
24	HFQNLGK	ratio	1.03248
24	HFQNLGK	norm_light	3.99727
11	HFQNLGK	light	0.00678236
11	HFQNLGK	ratio	0.934366
11	HFQNLGK	norm_light	1.27005
60	HFQNLGK	light	0.0100748
60	HFQNLGK	ratio	1.53433
60	HFQNLGK	norm_light	1.88658
49	HFQNLGK	light	0.0224633
49	HFQNLGK	ratio	1.33707
49	HFQNLGK	norm_light	4.20642
HD-2B	HFQNLGK	light	0.0373356
HD-2B	HFQNLGK	ratio	2.54706
HD-2B	HFQNLGK	norm_light	6.99138
HD-10	HFQNLGK	light	0.0233585
HD-10	HFQNLGK	ratio	1.53529
HD-10	HFQNLGK	norm_light	4.37406
9	HFQNLGK	light	0.0203069
9	HFQNLGK	ratio	1.40081
9	HFQNLGK	norm_light	3.80262
HD-7	HFQNLGK	light	0.0257619
HD-7	HFQNLGK	ratio	1.80367
HD-7	HFQNLGK	norm_light	4.82412
HD-3C	HFQNLGK	light	0.00725286
HD-3C	HFQNLGK	ratio	1.19872
HD-3C	HFQNLGK	norm_light	1.35815
59	HFQNLGK	light	0.0209097
59	HFQNLGK	ratio	2.04712
59	HFQNLGK	norm_light	3.9155
61	HFQNLGK	light	0.00973648
61	HFQNLGK	ratio	1.34667
61	HFQNLGK	norm_light	1.82323
1	HFQNLGK	light	0.0121964
1	HFQNLGK	ratio	1.25546
1	HFQNLGK	norm_light	2.28386
HD-8	HFQNLGK	light	0.0120711
HD-8	HFQNLGK	ratio	1.23252
HD-8	HFQNLGK	norm_light	2.2604
58	HFQNLGK	light	0.00888481
58	HFQNLGK	ratio	0.719151
58	HFQNLGK	norm_light	1.66375
75	HFQNLGK	light	0.00507253
75	HFQNLGK	ratio	0.568874
75	HFQNLGK	norm_light	0.94987
HD-15	HFQNLGK	light	0.0121646
HD-15	HFQNLGK	ratio	1.24202
HD-15	HFQNLGK	norm_light	2.27792
HD-6	HFQNLGK	light	0.00611506
HD-6	HFQNLGK	ratio	1.19572
HD-6	HFQNLGK	norm_light	1.14509
HD-5	HFQNLGK	light	0.00866123
HD-5	HFQNLGK	ratio	1.00458
HD-5	HFQNLGK	norm_light	1.62188
16	HFQNLGK	light	0.0221439
16	HFQNLGK	ratio	1.22919
16	HFQNLGK	norm_light	4.14662
HD-11	HFQNLGK	light	0.0135281
HD-11	HFQNLGK	ratio	1.10563
HD-11	HFQNLGK	norm_light	2.53324
HD-4B	HFQNLGK	light	0.0335476
HD-4B	HFQNLGK	ratio	1.8313
HD-4B	HFQNLGK	norm_light	6.28205
23	HFQNLGK	light	0.0137734
23	HFQNLGK	ratio	2.42578
23	HFQNLGK	norm_light	2.57918
37	HFQNLGK	light	0.0215877
37	HFQNLGK	ratio	2.11648
37	HFQNLGK	norm_light	4.04246
50	HFQNLGK	light	0.0211004
50	HFQNLGK	ratio	1.50982
50	HFQNLGK	norm_light	3.95121
48	HFQNLGK	light	0.0176555
48	HFQNLGK	ratio	1.20577
48	HFQNLGK	norm_light	3.30613
HD-1B	HFQNLGK	light	0.0197994
HD-1B	HFQNLGK	ratio	1.00867
HD-1B	HFQNLGK	norm_light	3.70759
8	NALALFVLPK	light	0.0050459
8	NALALFVLPK	ratio	1.86945
8	NALALFVLPK	norm_light	0.944883
64	NALALFVLPK	light	0.0044116
64	NALALFVLPK	ratio	1.93099
64	NALALFVLPK	norm_light	0.826106
56	NALALFVLPK	light	0.00521922
56	NALALFVLPK	ratio	2.0452
56	NALALFVLPK	norm_light	0.97734
33	NALALFVLPK	light	0.00521511
33	NALALFVLPK	ratio	2.11484
33	NALALFVLPK	norm_light	0.976569
35	NALALFVLPK	light	0.00566647
35	NALALFVLPK	ratio	2.11795
35	NALALFVLPK	norm_light	1.06109
62	NALALFVLPK	light	0.00734432
62	NALALFVLPK	ratio	2.62179
62	NALALFVLPK	norm_light	1.37528
63	NALALFVLPK	light	0.0076187
63	NALALFVLPK	ratio	1.81271
63	NALALFVLPK	norm_light	1.42666
38	NALALFVLPK	light	0.00963074
38	NALALFVLPK	ratio	2.74521
38	NALALFVLPK	norm_light	1.80343
66	NALALFVLPK	light	0.00887652
66	NALALFVLPK	ratio	2.52833
66	NALALFVLPK	norm_light	1.6622
57	NALALFVLPK	light	0.00424374
57	NALALFVLPK	ratio	2.12556
57	NALALFVLPK	norm_light	0.794674
25	NALALFVLPK	light	0.00711057
25	NALALFVLPK	ratio	2.12504
25	NALALFVLPK	norm_light	1.33151
HD-14	NALALFVLPK	light	0.0069633
HD-14	NALALFVLPK	ratio	2.22793
HD-14	NALALFVLPK	norm_light	1.30393
65	NALALFVLPK	light	0.00411933
65	NALALFVLPK	ratio	2.36276
65	NALALFVLPK	norm_light	0.771377
HD-12	NALALFVLPK	light	0.00536849
HD-12	NALALFVLPK	ratio	2.26207
HD-12	NALALFVLPK	norm_light	1.00529
HD-9	NALALFVLPK	light	0.00764618
HD-9	NALALFVLPK	ratio	2.25695
HD-9	NALALFVLPK	norm_light	1.43181
HD-13	NALALFVLPK	light	0.00870984
HD-13	NALALFVLPK	ratio	1.90559
HD-13	NALALFVLPK	norm_light	1.63099
13	NALALFVLPK	light	0.00784378
13	NALALFVLPK	ratio	2.06486
13	NALALFVLPK	norm_light	1.46881
32	NALALFVLPK	light	0.00845792
32	NALALFVLPK	ratio	2.52523
32	NALALFVLPK	norm_light	1.58381
19	NALALFVLPK	light	0.0058191
19	NALALFVLPK	ratio	1.97499
19	NALALFVLPK	norm_light	1.08967
24	NALALFVLPK	light	0.00891275
24	NALALFVLPK	ratio	2.34742
24	NALALFVLPK	norm_light	1.66898
11	NALALFVLPK	light	0.00522124
11	NALALFVLPK	ratio	2.24996
11	NALALFVLPK	norm_light	0.977718
60	NALALFVLPK	light	0.00550576
60	NALALFVLPK	ratio	1.73754
60	NALALFVLPK	norm_light	1.031
49	NALALFVLPK	light	0.00533472
49	NALALFVLPK	ratio	2.12973
49	NALALFVLPK	norm_light	0.998968
HD-2B	NALALFVLPK	light	0.00807814
HD-2B	NALALFVLPK	ratio	1.97619
HD-2B	NALALFVLPK	norm_light	1.51269
HD-10	NALALFVLPK	light	0.0100815
HD-10	NALALFVLPK	ratio	2.15581
HD-10	NALALFVLPK	norm_light	1.88784
9	NALALFVLPK	light	0.00679043
9	NALALFVLPK	ratio	1.98898
9	NALALFVLPK	norm_light	1.27156
HD-7	NALALFVLPK	light	0.0102667
HD-7	NALALFVLPK	ratio	1.94615
HD-7	NALALFVLPK	norm_light	1.92251
HD-3C	NALALFVLPK	light	0.00497611
HD-3C	NALALFVLPK	ratio	2.04914
HD-3C	NALALFVLPK	norm_light	0.931815
59	NALALFVLPK	light	0.00544567
59	NALALFVLPK	ratio	2.09165
59	NALALFVLPK	norm_light	1.01974
61	NALALFVLPK	light	0.00416329
61	NALALFVLPK	ratio	2.56287
61	NALALFVLPK	norm_light	0.779609
1	NALALFVLPK	light	0.00802024
1	NALALFVLPK	ratio	1.79373
1	NALALFVLPK	norm_light	1.50185
HD-8	NALALFVLPK	light	0.006629
HD-8	NALALFVLPK	ratio	1.94671
HD-8	NALALFVLPK	norm_light	1.24133
58	NALALFVLPK	light	0.00453346
58	NALALFVLPK	ratio	1.94148
58	NALALFVLPK	norm_light	0.848926
75	NALALFVLPK	light	0.00710658
75	NALALFVLPK	ratio	2.5707
75	NALALFVLPK	norm_light	1.33076
HD-15	NALALFVLPK	light	0.0049719
HD-15	NALALFVLPK	ratio	1.98917
HD-15	NALALFVLPK	norm_light	0.931027
HD-6	NALALFVLPK	light	0.00397469
HD-6	NALALFVLPK	ratio	1.76292
HD-6	NALALFVLPK	norm_light	0.744292
HD-5	NALALFVLPK	light	0.00488222
HD-5	NALALFVLPK	ratio	1.69365
HD-5	NALALFVLPK	norm_light	0.914234
16	NALALFVLPK	light	0.00600612
16	NALALFVLPK	ratio	1.86905
16	NALALFVLPK	norm_light	1.12469
HD-11	NALALFVLPK	light	0.00652215
HD-11	NALALFVLPK	ratio	1.8171
HD-11	NALALFVLPK	norm_light	1.22132
HD-4B	NALALFVLPK	light	0.00823998
HD-4B	NALALFVLPK	ratio	2.15853
HD-4B	NALALFVLPK	norm_light	1.543
23	NALALFVLPK	light	0.00510287
23	NALALFVLPK	ratio	1.84082
23	NALALFVLPK	norm_light	0.955551
37	NALALFVLPK	light	0.00521632
37	NALALFVLPK	ratio	1.98514
37	NALALFVLPK	norm_light	0.976797
50	NALALFVLPK	light	0.00607514
50	NALALFVLPK	ratio	2.04122
50	NALALFVLPK	norm_light	1.13762
48	NALALFVLPK	light	0.00707366
48	NALALFVLPK	ratio	2.13186
48	NALALFVLPK	norm_light	1.3246
HD-1B	NALALFVLPK	light	0.0073359
HD-1B	NALALFVLPK	ratio	1.86822
HD-1B	NALALFVLPK	norm_light	1.3737
8	TFTLLDPK	light	0.00564741
8	TFTLLDPK	ratio	1.3123
8	TFTLLDPK	norm_light	1.05752
64	TFTLLDPK	light	0.00477125
64	TFTLLDPK	ratio	1.27973
64	TFTLLDPK	norm_light	0.893454
56	TFTLLDPK	light	0.00582282
56	TFTLLDPK	ratio	1.07522
56	TFTLLDPK	norm_light	1.09037
33	TFTLLDPK	light	0.00664686
33	TFTLLDPK	ratio	1.44351
33	TFTLLDPK	norm_light	1.24468
35	TFTLLDPK	light	0.00999289
35	TFTLLDPK	ratio	1.18435
35	TFTLLDPK	norm_light	1.87125
62	TFTLLDPK	light	0.00891528
62	TFTLLDPK	ratio	0.971339
62	TFTLLDPK	norm_light	1.66946
63	TFTLLDPK	light	0.00969365
63	TFTLLDPK	ratio	1.04473
63	TFTLLDPK	norm_light	1.81521
38	TFTLLDPK	light	0.0150982
38	TFTLLDPK	ratio	1.34238
38	TFTLLDPK	norm_light	2.82725
66	TFTLLDPK	light	0.00992497
66	TFTLLDPK	ratio	1.3016
66	TFTLLDPK	norm_light	1.85853
57	TFTLLDPK	light	0.00504766
57	TFTLLDPK	ratio	1.58967
57	TFTLLDPK	norm_light	0.945213
25	TFTLLDPK	light	0.0110766
25	TFTLLDPK	ratio	1.3873
25	TFTLLDPK	norm_light	2.07417
HD-14	TFTLLDPK	light	0.0118297
HD-14	TFTLLDPK	ratio	1.3276
HD-14	TFTLLDPK	norm_light	2.2152
65	TFTLLDPK	light	0.00479098
65	TFTLLDPK	ratio	1.47787
65	TFTLLDPK	norm_light	0.897148
HD-12	TFTLLDPK	light	0.00486738
HD-12	TFTLLDPK	ratio	1.01564
HD-12	TFTLLDPK	norm_light	0.911454
HD-9	TFTLLDPK	light	0.0108098
HD-9	TFTLLDPK	ratio	1.08521
HD-9	TFTLLDPK	norm_light	2.02422
HD-13	TFTLLDPK	light	0.0134973
HD-13	TFTLLDPK	ratio	1.56985
HD-13	TFTLLDPK	norm_light	2.52748
13	TFTLLDPK	light	0.00928804
13	TFTLLDPK	ratio	1.10021
13	TFTLLDPK	norm_light	1.73926
32	TFTLLDPK	light	0.0171656
32	TFTLLDPK	ratio	1.29761
32	TFTLLDPK	norm_light	3.21438
19	TFTLLDPK	light	0.00537125
19	TFTLLDPK	ratio	1.13099
19	TFTLLDPK	norm_light	1.00581
24	TFTLLDPK	light	0.0107291
24	TFTLLDPK	ratio	1.27711
24	TFTLLDPK	norm_light	2.00911
11	TFTLLDPK	light	0.00655596
11	TFTLLDPK	ratio	1.39886
11	TFTLLDPK	norm_light	1.22765
60	TFTLLDPK	light	0.00722024
60	TFTLLDPK	ratio	1.16132
60	TFTLLDPK	norm_light	1.35205
49	TFTLLDPK	light	0.00524307
49	TFTLLDPK	ratio	1.17433
49	TFTLLDPK	norm_light	0.981804
HD-2B	TFTLLDPK	light	0.0101572
HD-2B	TFTLLDPK	ratio	0.886557
HD-2B	TFTLLDPK	norm_light	1.90202
HD-10	TFTLLDPK	light	0.0121457
HD-10	TFTLLDPK	ratio	1.50211
HD-10	TFTLLDPK	norm_light	2.27438
9	TFTLLDPK	light	0.00963998
9	TFTLLDPK	ratio	1.38221
9	TFTLLDPK	norm_light	1.80516
HD-7	TFTLLDPK	light	0.0101152
HD-7	TFTLLDPK	ratio	1.14156
HD-7	TFTLLDPK	norm_light	1.89414
HD-3C	TFTLLDPK	light	0.00608332
HD-3C	TFTLLDPK	ratio	1.4213
HD-3C	TFTLLDPK	norm_light	1.13915
59	TFTLLDPK	light	0.00590429
59	TFTLLDPK	ratio	1.36357
59	TFTLLDPK	norm_light	1.10562
61	TFTLLDPK	light	0.00596494
61	TFTLLDPK	ratio	1.02778
61	TFTLLDPK	norm_light	1.11698
1	TFTLLDPK	light	0.00927189
1	TFTLLDPK	ratio	1.0845
1	TFTLLDPK	norm_light	1.73623
HD-8	TFTLLDPK	light	0.0098668
HD-8	TFTLLDPK	ratio	1.42884
HD-8	TFTLLDPK	norm_light	1.84763
58	TFTLLDPK	light	0.00683511
58	TFTLLDPK	ratio	1.3032
58	TFTLLDPK	norm_light	1.27993
75	TFTLLDPK	light	0.00667656
75	TFTLLDPK	ratio	1.40062
75	TFTLLDPK	norm_light	1.25024
HD-15	TFTLLDPK	light	0.00628196
HD-15	TFTLLDPK	ratio	1.07422
HD-15	TFTLLDPK	norm_light	1.17635
HD-6	TFTLLDPK	light	0.00576175
HD-6	TFTLLDPK	ratio	1.15901
HD-6	TFTLLDPK	norm_light	1.07893
HD-5	TFTLLDPK	light	0.00673158
HD-5	TFTLLDPK	ratio	1.10132
HD-5	TFTLLDPK	norm_light	1.26054
16	TFTLLDPK	light	0.0127315
16	TFTLLDPK	ratio	1.094
16	TFTLLDPK	norm_light	2.38408
HD-11	TFTLLDPK	light	0.0100444
HD-11	TFTLLDPK	ratio	1.20051
HD-11	TFTLLDPK	norm_light	1.88088
HD-4B	TFTLLDPK	light	0.0124684
HD-4B	TFTLLDPK	ratio	1.27307
HD-4B	TFTLLDPK	norm_light	2.3348
23	TFTLLDPK	light	0.00539712
23	TFTLLDPK	ratio	1.10763
23	TFTLLDPK	norm_light	1.01065
37	TFTLLDPK	light	0.00992582
37	TFTLLDPK	ratio	1.20099
37	TFTLLDPK	norm_light	1.85869
50	TFTLLDPK	light	0.0118312
50	TFTLLDPK	ratio	1.22834
50	TFTLLDPK	norm_light	2.21548
48	TFTLLDPK	light	0.014087
48	TFTLLDPK	ratio	1.32644
48	TFTLLDPK	norm_light	2.63789
HD-1B	TFTLLDPK	light	0.00846209
HD-1B	TFTLLDPK	ratio	1.44277
HD-1B	TFTLLDPK	norm_light	1.58459
8	TLDEFTIIQNLQPQYQFR	light	0.00531584
8	TLDEFTIIQNLQPQYQFR	ratio	0.726827
8	TLDEFTIIQNLQPQYQFR	norm_light	0.995433
64	TLDEFTIIQNLQPQYQFR	light	0.00620463
64	TLDEFTIIQNLQPQYQFR	ratio	0.8409
64	TLDEFTIIQNLQPQYQFR	norm_light	1.16186
56	TLDEFTIIQNLQPQYQFR	light	0.00582861
56	TLDEFTIIQNLQPQYQFR	ratio	0.510952
56	TLDEFTIIQNLQPQYQFR	norm_light	1.09145
33	TLDEFTIIQNLQPQYQFR	light	0.00566216
33	TLDEFTIIQNLQPQYQFR	ratio	0.617422
33	TLDEFTIIQNLQPQYQFR	norm_light	1.06028
35	TLDEFTIIQNLQPQYQFR	light	0.00623444
35	TLDEFTIIQNLQPQYQFR	ratio	1.06351
35	TLDEFTIIQNLQPQYQFR	norm_light	1.16745
62	TLDEFTIIQNLQPQYQFR	light	0.00621116
62	TLDEFTIIQNLQPQYQFR	ratio	0.692927
62	TLDEFTIIQNLQPQYQFR	norm_light	1.16309
63	TLDEFTIIQNLQPQYQFR	light	0.00902355
63	TLDEFTIIQNLQPQYQFR	ratio	0.735957
63	TLDEFTIIQNLQPQYQFR	norm_light	1.68973
38	TLDEFTIIQNLQPQYQFR	light	0.00891025
38	TLDEFTIIQNLQPQYQFR	ratio	0.718381
38	TLDEFTIIQNLQPQYQFR	norm_light	1.66851
66	TLDEFTIIQNLQPQYQFR	light	0.00720463
66	TLDEFTIIQNLQPQYQFR	ratio	0.798723
66	TLDEFTIIQNLQPQYQFR	norm_light	1.34912
57	TLDEFTIIQNLQPQYQFR	light	0.00528974
57	TLDEFTIIQNLQPQYQFR	ratio	0.75291
57	TLDEFTIIQNLQPQYQFR	norm_light	0.990544
25	TLDEFTIIQNLQPQYQFR	light	0.0075926
25	TLDEFTIIQNLQPQYQFR	ratio	0.825539
25	TLDEFTIIQNLQPQYQFR	norm_light	1.42177
HD-14	TLDEFTIIQNLQPQYQFR	light	0.00639987
HD-14	TLDEFTIIQNLQPQYQFR	ratio	0.665406
HD-14	TLDEFTIIQNLQPQYQFR	norm_light	1.19842
65	TLDEFTIIQNLQPQYQFR	light	0.00409509
65	TLDEFTIIQNLQPQYQFR	ratio	0.915326
65	TLDEFTIIQNLQPQYQFR	norm_light	0.766836
HD-12	TLDEFTIIQNLQPQYQFR	light	0.00618046
HD-12	TLDEFTIIQNLQPQYQFR	ratio	0.664893
HD-12	TLDEFTIIQNLQPQYQFR	norm_light	1.15734
HD-9	TLDEFTIIQNLQPQYQFR	light	0.00733833
HD-9	TLDEFTIIQNLQPQYQFR	ratio	0.873817
HD-9	TLDEFTIIQNLQPQYQFR	norm_light	1.37416
HD-13	TLDEFTIIQNLQPQYQFR	light	0.00909445
HD-13	TLDEFTIIQNLQPQYQFR	ratio	0.730054
HD-13	TLDEFTIIQNLQPQYQFR	norm_light	1.70301
13	TLDEFTIIQNLQPQYQFR	light	0.00630378
13	TLDEFTIIQNLQPQYQFR	ratio	0.619695
13	TLDEFTIIQNLQPQYQFR	norm_light	1.18043
32	TLDEFTIIQNLQPQYQFR	light	0.0085847
32	TLDEFTIIQNLQPQYQFR	ratio	0.608554
32	TLDEFTIIQNLQPQYQFR	norm_light	1.60755
19	TLDEFTIIQNLQPQYQFR	light	0.00644102
19	TLDEFTIIQNLQPQYQFR	ratio	0.688027
19	TLDEFTIIQNLQPQYQFR	norm_light	1.20613
24	TLDEFTIIQNLQPQYQFR	light	0.00949637
24	TLDEFTIIQNLQPQYQFR	ratio	0.862602
24	TLDEFTIIQNLQPQYQFR	norm_light	1.77827
11	TLDEFTIIQNLQPQYQFR	light	0.00602955
11	TLDEFTIIQNLQPQYQFR	ratio	0.741986
11	TLDEFTIIQNLQPQYQFR	norm_light	1.12908
60	TLDEFTIIQNLQPQYQFR	light	0.00535785
60	TLDEFTIIQNLQPQYQFR	ratio	0.455306
60	TLDEFTIIQNLQPQYQFR	norm_light	1.0033
49	TLDEFTIIQNLQPQYQFR	light	0.00483923
49	TLDEFTIIQNLQPQYQFR	ratio	0.62156
49	TLDEFTIIQNLQPQYQFR	norm_light	0.906183
HD-2B	TLDEFTIIQNLQPQYQFR	light	0.00755665
HD-2B	TLDEFTIIQNLQPQYQFR	ratio	0.570302
HD-2B	TLDEFTIIQNLQPQYQFR	norm_light	1.41504
HD-10	TLDEFTIIQNLQPQYQFR	light	0.0102294
HD-10	TLDEFTIIQNLQPQYQFR	ratio	0.872597
HD-10	TLDEFTIIQNLQPQYQFR	norm_light	1.91554
9	TLDEFTIIQNLQPQYQFR	light	0.00784807
9	TLDEFTIIQNLQPQYQFR	ratio	0.846946
9	TLDEFTIIQNLQPQYQFR	norm_light	1.46961
HD-7	TLDEFTIIQNLQPQYQFR	light	0.00986224
HD-7	TLDEFTIIQNLQPQYQFR	ratio	0.815054
HD-7	TLDEFTIIQNLQPQYQFR	norm_light	1.84678
HD-3C	TLDEFTIIQNLQPQYQFR	light	0.00555528
HD-3C	TLDEFTIIQNLQPQYQFR	ratio	0.899223
HD-3C	TLDEFTIIQNLQPQYQFR	norm_light	1.04027
59	TLDEFTIIQNLQPQYQFR	light	0.00638173
59	TLDEFTIIQNLQPQYQFR	ratio	0.927517
59	TLDEFTIIQNLQPQYQFR	norm_light	1.19503
61	TLDEFTIIQNLQPQYQFR	light	0.0047044
61	TLDEFTIIQNLQPQYQFR	ratio	0.959932
61	TLDEFTIIQNLQPQYQFR	norm_light	0.880935
1	TLDEFTIIQNLQPQYQFR	light	0.00623621
1	TLDEFTIIQNLQPQYQFR	ratio	0.885252
1	TLDEFTIIQNLQPQYQFR	norm_light	1.16778
HD-8	TLDEFTIIQNLQPQYQFR	light	0.00490851
HD-8	TLDEFTIIQNLQPQYQFR	ratio	0.843473
HD-8	TLDEFTIIQNLQPQYQFR	norm_light	0.919157
58	TLDEFTIIQNLQPQYQFR	light	0.00526281
58	TLDEFTIIQNLQPQYQFR	ratio	0.901085
58	TLDEFTIIQNLQPQYQFR	norm_light	0.985503
75	TLDEFTIIQNLQPQYQFR	light	0.00799741
75	TLDEFTIIQNLQPQYQFR	ratio	1.05931
75	TLDEFTIIQNLQPQYQFR	norm_light	1.49758
HD-15	TLDEFTIIQNLQPQYQFR	light	0.00499925
HD-15	TLDEFTIIQNLQPQYQFR	ratio	1.04963
HD-15	TLDEFTIIQNLQPQYQFR	norm_light	0.936148
HD-6	TLDEFTIIQNLQPQYQFR	light	0.00570585
HD-6	TLDEFTIIQNLQPQYQFR	ratio	0.696967
HD-6	TLDEFTIIQNLQPQYQFR	norm_light	1.06846
HD-5	TLDEFTIIQNLQPQYQFR	light	0.00525913
HD-5	TLDEFTIIQNLQPQYQFR	ratio	0.799524
HD-5	TLDEFTIIQNLQPQYQFR	norm_light	0.984812
16	TLDEFTIIQNLQPQYQFR	light	0.00637495
16	TLDEFTIIQNLQPQYQFR	ratio	0.915747
16	TLDEFTIIQNLQPQYQFR	norm_light	1.19376
HD-11	TLDEFTIIQNLQPQYQFR	light	0.00727091
HD-11	TLDEFTIIQNLQPQYQFR	ratio	0.64329
HD-11	TLDEFTIIQNLQPQYQFR	norm_light	1.36153
HD-4B	TLDEFTIIQNLQPQYQFR	light	0.00755719
HD-4B	TLDEFTIIQNLQPQYQFR	ratio	1.17995
HD-4B	TLDEFTIIQNLQPQYQFR	norm_light	1.41514
23	TLDEFTIIQNLQPQYQFR	light	0.00507587
23	TLDEFTIIQNLQPQYQFR	ratio	1.15077
23	TLDEFTIIQNLQPQYQFR	norm_light	0.950497
37	TLDEFTIIQNLQPQYQFR	light	0.00637335
37	TLDEFTIIQNLQPQYQFR	ratio	1.12097
37	TLDEFTIIQNLQPQYQFR	norm_light	1.19346
50	TLDEFTIIQNLQPQYQFR	light	0.00868949
50	TLDEFTIIQNLQPQYQFR	ratio	0.798393
50	TLDEFTIIQNLQPQYQFR	norm_light	1.62717
48	TLDEFTIIQNLQPQYQFR	light	0.00746381
48	TLDEFTIIQNLQPQYQFR	ratio	0.953937
48	TLDEFTIIQNLQPQYQFR	norm_light	1.39766
HD-1B	TLDEFTIIQNLQPQYQFR	light	0.0055584
HD-1B	TLDEFTIIQNLQPQYQFR	ratio	1.07759
HD-1B	TLDEFTIIQNLQPQYQFR	norm_light	1.04085
8	TLIYSTNTR	light	0.00903754
8	TLIYSTNTR	ratio	0.695369
8	TLIYSTNTR	norm_light	1.69235
64	TLIYSTNTR	light	9.6825e-05
64	TLIYSTNTR	ratio	0.0194529
64	TLIYSTNTR	norm_light	0.0181312
56	TLIYSTNTR	light	0.0071872
56	TLIYSTNTR	ratio	0.61629
56	TLIYSTNTR	norm_light	1.34586
33	TLIYSTNTR	light	0.00494923
33	TLIYSTNTR	ratio	0.646413
33	TLIYSTNTR	norm_light	0.926781
35	TLIYSTNTR	light	0.00955705
35	TLIYSTNTR	ratio	0.818965
35	TLIYSTNTR	norm_light	1.78963
62	TLIYSTNTR	light	0.01371
62	TLIYSTNTR	ratio	0.520492
62	TLIYSTNTR	norm_light	2.56729
63	TLIYSTNTR	light	0.00996714
63	TLIYSTNTR	ratio	0.63444
63	TLIYSTNTR	norm_light	1.86642
38	TLIYSTNTR	light	0.00909934
38	TLIYSTNTR	ratio	0.871196
38	TLIYSTNTR	norm_light	1.70392
66	TLIYSTNTR	light	0.0091235
66	TLIYSTNTR	ratio	0.912965
66	TLIYSTNTR	norm_light	1.70845
57	TLIYSTNTR	light	0.0052694
57	TLIYSTNTR	ratio	0.864148
57	TLIYSTNTR	norm_light	0.986735
25	TLIYSTNTR	light	0.0108913
25	TLIYSTNTR	ratio	1.14313
25	TLIYSTNTR	norm_light	2.03948
HD-14	TLIYSTNTR	light	0.00877048
HD-14	TLIYSTNTR	ratio	0.546968
HD-14	TLIYSTNTR	norm_light	1.64234
65	TLIYSTNTR	light	0.00463921
65	TLIYSTNTR	ratio	0.993935
65	TLIYSTNTR	norm_light	0.868727
HD-12	TLIYSTNTR	light	0.00627475
HD-12	TLIYSTNTR	ratio	0.728252
HD-12	TLIYSTNTR	norm_light	1.17499
HD-9	TLIYSTNTR	light	0.0107783
HD-9	TLIYSTNTR	ratio	1.27253
HD-9	TLIYSTNTR	norm_light	2.01832
HD-13	TLIYSTNTR	light	0.0134314
HD-13	TLIYSTNTR	ratio	0.748791
HD-13	TLIYSTNTR	norm_light	2.51513
13	TLIYSTNTR	light	0.0136299
13	TLIYSTNTR	ratio	0.909262
13	TLIYSTNTR	norm_light	2.55231
32	TLIYSTNTR	light	0.0113237
32	TLIYSTNTR	ratio	0.965793
32	TLIYSTNTR	norm_light	2.12046
19	TLIYSTNTR	light	0.00524892
19	TLIYSTNTR	ratio	0.669811
19	TLIYSTNTR	norm_light	0.982901
24	TLIYSTNTR	light	0.0127959
24	TLIYSTNTR	ratio	0.869243
24	TLIYSTNTR	norm_light	2.39613
11	TLIYSTNTR	light	0.00564248
11	TLIYSTNTR	ratio	1.00947
11	TLIYSTNTR	norm_light	1.0566
60	TLIYSTNTR	light	0.00424072
60	TLIYSTNTR	ratio	0.89404
60	TLIYSTNTR	norm_light	0.794107
49	TLIYSTNTR	light	0.00641751
49	TLIYSTNTR	ratio	0.955978
49	TLIYSTNTR	norm_light	1.20173
HD-2B	TLIYSTNTR	light	0.0142719
HD-2B	TLIYSTNTR	ratio	0.574105
HD-2B	TLIYSTNTR	norm_light	2.67252
HD-10	TLIYSTNTR	light	0.0133125
HD-10	TLIYSTNTR	ratio	0.919853
HD-10	TLIYSTNTR	norm_light	2.49287
9	TLIYSTNTR	light	0.0083184
9	TLIYSTNTR	ratio	0.80952
9	TLIYSTNTR	norm_light	1.55768
HD-7	TLIYSTNTR	light	0.0118747
HD-7	TLIYSTNTR	ratio	0.556135
HD-7	TLIYSTNTR	norm_light	2.22363
HD-3C	TLIYSTNTR	light	0.00988145
HD-3C	TLIYSTNTR	ratio	0.621305
HD-3C	TLIYSTNTR	norm_light	1.85038
59	TLIYSTNTR	light	0.0101794
59	TLIYSTNTR	ratio	0.855842
59	TLIYSTNTR	norm_light	1.90616
61	TLIYSTNTR	light	0.00585859
61	TLIYSTNTR	ratio	0.842258
61	TLIYSTNTR	norm_light	1.09707
1	TLIYSTNTR	light	0.0109619
1	TLIYSTNTR	ratio	1.16323
1	TLIYSTNTR	norm_light	2.05269
HD-8	TLIYSTNTR	light	0.00946058
HD-8	TLIYSTNTR	ratio	0.799119
HD-8	TLIYSTNTR	norm_light	1.77157
58	TLIYSTNTR	light	0.00744919
58	TLIYSTNTR	ratio	0.797446
58	TLIYSTNTR	norm_light	1.39492
75	TLIYSTNTR	light	0.00890493
75	TLIYSTNTR	ratio	0.832956
75	TLIYSTNTR	norm_light	1.66752
HD-15	TLIYSTNTR	light	0.00568873
HD-15	TLIYSTNTR	ratio	0.807144
HD-15	TLIYSTNTR	norm_light	1.06526
HD-6	TLIYSTNTR	light	0.00506313
HD-6	TLIYSTNTR	ratio	0.877943
HD-6	TLIYSTNTR	norm_light	0.94811
HD-5	TLIYSTNTR	light	0.00494192
HD-5	TLIYSTNTR	ratio	0.768426
HD-5	TLIYSTNTR	norm_light	0.925412
16	TLIYSTNTR	light	0.0108562
16	TLIYSTNTR	ratio	1.0184
16	TLIYSTNTR	norm_light	2.0329
HD-11	TLIYSTNTR	light	0.01208
HD-11	TLIYSTNTR	ratio	0.800903
HD-11	TLIYSTNTR	norm_light	2.26207
HD-4B	TLIYSTNTR	light	0.00282665
HD-4B	TLIYSTNTR	ratio	0.223484
HD-4B	TLIYSTNTR	norm_light	0.529311
23	TLIYSTNTR	light	0.00860124
23	TLIYSTNTR	ratio	0.950458
23	TLIYSTNTR	norm_light	1.61065
37	TLIYSTNTR	light	0.00747422
37	TLIYSTNTR	ratio	0.636748
37	TLIYSTNTR	norm_light	1.39961
50	TLIYSTNTR	light	0.0111024
50	TLIYSTNTR	ratio	0.558059
50	TLIYSTNTR	norm_light	2.07902
48	TLIYSTNTR	light	0.0122999
48	TLIYSTNTR	ratio	0.922082
48	TLIYSTNTR	norm_light	2.30326
HD-1B	TLIYSTNTR	light	0.0154539
HD-1B	TLIYSTNTR	ratio	0.840326
HD-1B	TLIYSTNTR	norm_light	2.89386
8	WLPSSSPVTGYR	light	0.00736599
8	WLPSSSPVTGYR	ratio	1.06686
8	WLPSSSPVTGYR	norm_light	1.37934
64	WLPSSSPVTGYR	light	0.00331954
64	WLPSSSPVTGYR	ratio	0.97725
64	WLPSSSPVTGYR	norm_light	0.62161
56	WLPSSSPVTGYR	light	0.0044898
56	WLPSSSPVTGYR	ratio	0.979974
56	WLPSSSPVTGYR	norm_light	0.84075
33	WLPSSSPVTGYR	light	0.00374426
33	WLPSSSPVTGYR	ratio	0.891187
33	WLPSSSPVTGYR	norm_light	0.701142
35	WLPSSSPVTGYR	light	0.00598814
35	WLPSSSPVTGYR	ratio	0.955249
35	WLPSSSPVTGYR	norm_light	1.12133
62	WLPSSSPVTGYR	light	0.00547103
62	WLPSSSPVTGYR	ratio	0.988184
62	WLPSSSPVTGYR	norm_light	1.02449
63	WLPSSSPVTGYR	light	0.00907191
63	WLPSSSPVTGYR	ratio	0.901245
63	WLPSSSPVTGYR	norm_light	1.69878
38	WLPSSSPVTGYR	light	0.00785929
38	WLPSSSPVTGYR	ratio	1.07164
38	WLPSSSPVTGYR	norm_light	1.47171
66	WLPSSSPVTGYR	light	0.00669278
66	WLPSSSPVTGYR	ratio	0.950326
66	WLPSSSPVTGYR	norm_light	1.25327
57	WLPSSSPVTGYR	light	0.00357574
57	WLPSSSPVTGYR	ratio	1.00582
57	WLPSSSPVTGYR	norm_light	0.669585
25	WLPSSSPVTGYR	light	0.00573298
25	WLPSSSPVTGYR	ratio	1.11846
25	WLPSSSPVTGYR	norm_light	1.07354
HD-14	WLPSSSPVTGYR	light	0.00853495
HD-14	WLPSSSPVTGYR	ratio	1.09063
HD-14	WLPSSSPVTGYR	norm_light	1.59823
65	WLPSSSPVTGYR	light	0.00306923
65	WLPSSSPVTGYR	ratio	0.881392
65	WLPSSSPVTGYR	norm_light	0.574737
HD-12	WLPSSSPVTGYR	light	0.00515826
HD-12	WLPSSSPVTGYR	ratio	0.957041
HD-12	WLPSSSPVTGYR	norm_light	0.965924
HD-9	WLPSSSPVTGYR	light	0.0061871
HD-9	WLPSSSPVTGYR	ratio	0.925118
HD-9	WLPSSSPVTGYR	norm_light	1.15858
HD-13	WLPSSSPVTGYR	light	0.0058945
HD-13	WLPSSSPVTGYR	ratio	0.829051
HD-13	WLPSSSPVTGYR	norm_light	1.10379
13	WLPSSSPVTGYR	light	0.00648703
13	WLPSSSPVTGYR	ratio	0.959438
13	WLPSSSPVTGYR	norm_light	1.21475
32	WLPSSSPVTGYR	light	0.00739572
32	WLPSSSPVTGYR	ratio	1.08234
32	WLPSSSPVTGYR	norm_light	1.38491
19	WLPSSSPVTGYR	light	0.00398855
19	WLPSSSPVTGYR	ratio	0.962013
19	WLPSSSPVTGYR	norm_light	0.746887
24	WLPSSSPVTGYR	light	0.00742105
24	WLPSSSPVTGYR	ratio	1.08012
24	WLPSSSPVTGYR	norm_light	1.38965
11	WLPSSSPVTGYR	light	0.00501261
11	WLPSSSPVTGYR	ratio	1.10877
11	WLPSSSPVTGYR	norm_light	0.938649
60	WLPSSSPVTGYR	light	0.00382164
60	WLPSSSPVTGYR	ratio	0.770894
60	WLPSSSPVTGYR	norm_light	0.715632
49	WLPSSSPVTGYR	light	0.00493483
49	WLPSSSPVTGYR	ratio	1.05589
49	WLPSSSPVTGYR	norm_light	0.924086
HD-2B	WLPSSSPVTGYR	light	0.00678455
HD-2B	WLPSSSPVTGYR	ratio	1.07714
HD-2B	WLPSSSPVTGYR	norm_light	1.27046
HD-10	WLPSSSPVTGYR	light	0.0082776
HD-10	WLPSSSPVTGYR	ratio	0.865692
HD-10	WLPSSSPVTGYR	norm_light	1.55005
9	WLPSSSPVTGYR	light	0.0173782
9	WLPSSSPVTGYR	ratio	1.11426
9	WLPSSSPVTGYR	norm_light	3.2542
HD-7	WLPSSSPVTGYR	light	0.0195345
HD-7	WLPSSSPVTGYR	ratio	0.948281
HD-7	WLPSSSPVTGYR	norm_light	3.65798
HD-3C	WLPSSSPVTGYR	light	0.00658456
HD-3C	WLPSSSPVTGYR	ratio	1.00473
HD-3C	WLPSSSPVTGYR	norm_light	1.23301
59	WLPSSSPVTGYR	light	0.00607807
59	WLPSSSPVTGYR	ratio	1.01979
59	WLPSSSPVTGYR	norm_light	1.13817
61	WLPSSSPVTGYR	light	0.00525693
61	WLPSSSPVTGYR	ratio	0.970697
61	WLPSSSPVTGYR	norm_light	0.9844
1	WLPSSSPVTGYR	light	0.00542862
1	WLPSSSPVTGYR	ratio	1.00846
1	WLPSSSPVTGYR	norm_light	1.01655
HD-8	WLPSSSPVTGYR	light	0.00886484
HD-8	WLPSSSPVTGYR	ratio	1.10983
HD-8	WLPSSSPVTGYR	norm_light	1.66001
58	WLPSSSPVTGYR	light	0.0073141
58	WLPSSSPVTGYR	ratio	0.98662
58	WLPSSSPVTGYR	norm_light	1.36962
75	WLPSSSPVTGYR	light	0.00500393
75	WLPSSSPVTGYR	ratio	0.966566
75	WLPSSSPVTGYR	norm_light	0.937024
HD-15	WLPSSSPVTGYR	light	0.00758367
HD-15	WLPSSSPVTGYR	ratio	1.13968
HD-15	WLPSSSPVTGYR	norm_light	1.4201
HD-6	WLPSSSPVTGYR	light	0.00535532
HD-6	WLPSSSPVTGYR	ratio	0.864093
HD-6	WLPSSSPVTGYR	norm_light	1.00283
HD-5	WLPSSSPVTGYR	light	0.00591849
HD-5	WLPSSSPVTGYR	ratio	1.12258
HD-5	WLPSSSPVTGYR	norm_light	1.10828
16	WLPSSSPVTGYR	light	0.00735622
16	WLPSSSPVTGYR	ratio	1.19498
16	WLPSSSPVTGYR	norm_light	1.37751
HD-11	WLPSSSPVTGYR	light	0.00705033
HD-11	WLPSSSPVTGYR	ratio	0.961375
HD-11	WLPSSSPVTGYR	norm_light	1.32023
HD-4B	WLPSSSPVTGYR	light	0.00765164
HD-4B	WLPSSSPVTGYR	ratio	1.15333
HD-4B	WLPSSSPVTGYR	norm_light	1.43283
23	WLPSSSPVTGYR	light	0.00507939
23	WLPSSSPVTGYR	ratio	1.15087
23	WLPSSSPVTGYR	norm_light	0.951155
37	WLPSSSPVTGYR	light	0.00540013
37	WLPSSSPVTGYR	ratio	1.00712
37	WLPSSSPVTGYR	norm_light	1.01122
50	WLPSSSPVTGYR	light	0.00895249
50	WLPSSSPVTGYR	ratio	0.97016
50	WLPSSSPVTGYR	norm_light	1.67642
48	WLPSSSPVTGYR	light	0.00865502
48	WLPSSSPVTGYR	ratio	1.09996
48	WLPSSSPVTGYR	norm_light	1.62072
HD-1B	WLPSSSPVTGYR	light	0.0104525
HD-1B	WLPSSSPVTGYR	ratio	1.15244
HD-1B	WLPSSSPVTGYR	norm_light	1.95731
8	YEFILK	light	0.022617
8	YEFILK	ratio	0.807738
8	YEFILK	norm_light	4.23521
64	YEFILK	light	0.00755417
64	YEFILK	ratio	0.935393
64	YEFILK	norm_light	1.41458
56	YEFILK	light	0.0059707
56	YEFILK	ratio	0.900754
56	YEFILK	norm_light	1.11806
33	YEFILK	light	0.00616498
33	YEFILK	ratio	1.09615
33	YEFILK	norm_light	1.15444
35	YEFILK	light	0.0141611
35	YEFILK	ratio	0.959724
35	YEFILK	norm_light	2.65177
62	YEFILK	light	0.0089885
62	YEFILK	ratio	1.01813
62	YEFILK	norm_light	1.68317
63	YEFILK	light	0.0182778
63	YEFILK	ratio	1.15591
63	YEFILK	norm_light	3.42267
38	YEFILK	light	0.0162568
38	YEFILK	ratio	1.30632
38	YEFILK	norm_light	3.0442
66	YEFILK	light	0.0150096
66	YEFILK	ratio	1.13027
66	YEFILK	norm_light	2.81066
57	YEFILK	light	0.00565354
57	YEFILK	ratio	1.13974
57	YEFILK	norm_light	1.05867
25	YEFILK	light	0.00958443
25	YEFILK	ratio	1.02254
25	YEFILK	norm_light	1.79476
HD-14	YEFILK	light	0.0171798
HD-14	YEFILK	ratio	0.950383
HD-14	YEFILK	norm_light	3.21705
65	YEFILK	light	0.00566711
65	YEFILK	ratio	1.28771
65	YEFILK	norm_light	1.06121
HD-12	YEFILK	light	0.00803
HD-12	YEFILK	ratio	1.06556
HD-12	YEFILK	norm_light	1.50368
HD-9	YEFILK	light	0.016067
HD-9	YEFILK	ratio	1.15806
HD-9	YEFILK	norm_light	3.00868
HD-13	YEFILK	light	0.0131079
HD-13	YEFILK	ratio	0.795204
HD-13	YEFILK	norm_light	2.45455
13	YEFILK	light	0.0144263
13	YEFILK	ratio	1.16954
13	YEFILK	norm_light	2.70143
32	YEFILK	light	0.0113703
32	YEFILK	ratio	1.2097
32	YEFILK	norm_light	2.12917
19	YEFILK	light	0.00766179
19	YEFILK	ratio	1.06672
19	YEFILK	norm_light	1.43473
24	YEFILK	light	0.0129146
24	YEFILK	ratio	0.898037
24	YEFILK	norm_light	2.41837
11	YEFILK	light	0.00838641
11	YEFILK	ratio	0.983526
11	YEFILK	norm_light	1.57042
60	YEFILK	light	0.00650432
60	YEFILK	ratio	1.20122
60	YEFILK	norm_light	1.21798
49	YEFILK	light	0.00572634
49	YEFILK	ratio	1.04612
49	YEFILK	norm_light	1.0723
HD-2B	YEFILK	light	0.0343234
HD-2B	YEFILK	ratio	1.30565
HD-2B	YEFILK	norm_light	6.42732
HD-10	YEFILK	light	0.0181939
HD-10	YEFILK	ratio	1.25998
HD-10	YEFILK	norm_light	3.40694
9	YEFILK	light	0.0114124
9	YEFILK	ratio	1.09997
9	YEFILK	norm_light	2.13707
HD-7	YEFILK	light	0.0152785
HD-7	YEFILK	ratio	1.01665
HD-7	YEFILK	norm_light	2.86102
HD-3C	YEFILK	light	0.0101826
HD-3C	YEFILK	ratio	1.12736
HD-3C	YEFILK	norm_light	1.90676
59	YEFILK	light	0.00795742
59	YEFILK	ratio	1.1185
59	YEFILK	norm_light	1.49009
61	YEFILK	light	0.00831248
61	YEFILK	ratio	0.957396
61	YEFILK	norm_light	1.55658
1	YEFILK	light	0.0133403
1	YEFILK	ratio	1.05104
1	YEFILK	norm_light	2.49807
HD-8	YEFILK	light	0.00961883
HD-8	YEFILK	ratio	0.870153
HD-8	YEFILK	norm_light	1.8012
58	YEFILK	light	0.00678244
58	YEFILK	ratio	0.996202
58	YEFILK	norm_light	1.27006
75	YEFILK	light	0.00827274
75	YEFILK	ratio	1.12791
75	YEFILK	norm_light	1.54913
HD-15	YEFILK	light	0.00903653
HD-15	YEFILK	ratio	0.859578
HD-15	YEFILK	norm_light	1.69216
HD-6	YEFILK	light	0.00677484
HD-6	YEFILK	ratio	1.27423
HD-6	YEFILK	norm_light	1.26864
HD-5	YEFILK	light	0.00853175
HD-5	YEFILK	ratio	1.07274
HD-5	YEFILK	norm_light	1.59764
16	YEFILK	light	0.0100156
16	YEFILK	ratio	0.655032
16	YEFILK	norm_light	1.8755
HD-11	YEFILK	light	0.0164229
HD-11	YEFILK	ratio	0.90274
HD-11	YEFILK	norm_light	3.07531
HD-4B	YEFILK	light	0.0143996
HD-4B	YEFILK	ratio	1.10185
HD-4B	YEFILK	norm_light	2.69643
23	YEFILK	light	0.0197089
23	YEFILK	ratio	1.06086
23	YEFILK	norm_light	3.69064
37	YEFILK	light	0.00689017
37	YEFILK	ratio	1.05672
37	YEFILK	norm_light	1.29024
50	YEFILK	light	0.0137667
50	YEFILK	ratio	1.17383
50	YEFILK	norm_light	2.57793
48	YEFILK	light	0.0234042
48	YEFILK	ratio	0.886949
48	YEFILK	norm_light	4.38262
HD-1B	YEFILK	light	0.0159872
HD-1B	YEFILK	ratio	1.07171
HD-1B	YEFILK	norm_light	2.99372
8	YVLSPYK	light	0.056041
8	YVLSPYK	ratio	1.22387
8	YVLSPYK	norm_light	10.4941
64	YVLSPYK	light	0.00726864
64	YVLSPYK	ratio	1.2873
64	YVLSPYK	norm_light	1.36111
56	YVLSPYK	light	0.00680295
56	YVLSPYK	ratio	1.28665
56	YVLSPYK	norm_light	1.2739
33	YVLSPYK	light	0.00618858
33	YVLSPYK	ratio	1.06027
33	YVLSPYK	norm_light	1.15886
35	YVLSPYK	light	0.0582305
35	YVLSPYK	ratio	1.52632
35	YVLSPYK	norm_light	10.9041
62	YVLSPYK	light	0.0142589
62	YVLSPYK	ratio	1.19921
62	YVLSPYK	norm_light	2.67008
63	YVLSPYK	light	0.021578
63	YVLSPYK	ratio	1.29771
63	YVLSPYK	norm_light	4.04065
38	YVLSPYK	light	0.0221717
38	YVLSPYK	ratio	1.4552
38	YVLSPYK	norm_light	4.15182
66	YVLSPYK	light	0.018074
66	YVLSPYK	ratio	1.42921
66	YVLSPYK	norm_light	3.38449
57	YVLSPYK	light	0.0407395
57	YVLSPYK	ratio	1.15755
57	YVLSPYK	norm_light	7.62879
25	YVLSPYK	light	0.0825625
25	YVLSPYK	ratio	1.32868
25	YVLSPYK	norm_light	15.4605
HD-14	YVLSPYK	light	0.0174039
HD-14	YVLSPYK	ratio	1.26496
HD-14	YVLSPYK	norm_light	3.25902
65	YVLSPYK	light	0.0891032
65	YVLSPYK	ratio	1.87831
65	YVLSPYK	norm_light	16.6853
HD-12	YVLSPYK	light	0.00736552
HD-12	YVLSPYK	ratio	1.34876
HD-12	YVLSPYK	norm_light	1.37925
HD-9	YVLSPYK	light	0.0474166
HD-9	YVLSPYK	ratio	1.28487
HD-9	YVLSPYK	norm_light	8.87912
HD-13	YVLSPYK	light	0.0201307
HD-13	YVLSPYK	ratio	1.32618
HD-13	YVLSPYK	norm_light	3.76963
13	YVLSPYK	light	0.0228134
13	YVLSPYK	ratio	1.54083
13	YVLSPYK	norm_light	4.27199
32	YVLSPYK	light	0.0379466
32	YVLSPYK	ratio	0.858029
32	YVLSPYK	norm_light	7.1058
19	YVLSPYK	light	0.0347758
19	YVLSPYK	ratio	1.13971
19	YVLSPYK	norm_light	6.51204
24	YVLSPYK	light	0.0574007
24	YVLSPYK	ratio	1.54678
24	YVLSPYK	norm_light	10.7487
11	YVLSPYK	light	0.00832213
11	YVLSPYK	ratio	1.15526
11	YVLSPYK	norm_light	1.55838
60	YVLSPYK	light	0.00782915
60	YVLSPYK	ratio	1.27481
60	YVLSPYK	norm_light	1.46607
49	YVLSPYK	light	0.0075759
49	YVLSPYK	ratio	1.27994
49	YVLSPYK	norm_light	1.41865
HD-2B	YVLSPYK	light	0.0599625
HD-2B	YVLSPYK	ratio	1.16439
HD-2B	YVLSPYK	norm_light	11.2284
HD-10	YVLSPYK	light	0.0200364
HD-10	YVLSPYK	ratio	1.41949
HD-10	YVLSPYK	norm_light	3.75197
9	YVLSPYK	light	0.0155371
9	YVLSPYK	ratio	1.14864
9	YVLSPYK	norm_light	2.90945
HD-7	YVLSPYK	light	0.0215208
HD-7	YVLSPYK	ratio	1.27138
HD-7	YVLSPYK	norm_light	4.02993
HD-3C	YVLSPYK	light	0.045633
HD-3C	YVLSPYK	ratio	1.31232
HD-3C	YVLSPYK	norm_light	8.54513
59	YVLSPYK	light	0.0127879
59	YVLSPYK	ratio	1.35787
59	YVLSPYK	norm_light	2.39464
61	YVLSPYK	light	0.010194
61	YVLSPYK	ratio	1.15841
61	YVLSPYK	norm_light	1.9089
1	YVLSPYK	light	0.0169927
1	YVLSPYK	ratio	1.31993
1	YVLSPYK	norm_light	3.18202
HD-8	YVLSPYK	light	0.0121662
HD-8	YVLSPYK	ratio	1.16937
HD-8	YVLSPYK	norm_light	2.27821
58	YVLSPYK	light	0.013515
58	YVLSPYK	ratio	1.46351
58	YVLSPYK	norm_light	2.53079
75	YVLSPYK	light	0.0137605
75	YVLSPYK	ratio	1.47504
75	YVLSPYK	norm_light	2.57675
HD-15	YVLSPYK	light	0.0130661
HD-15	YVLSPYK	ratio	1.28777
HD-15	YVLSPYK	norm_light	2.44673
HD-6	YVLSPYK	light	0.00922232
HD-6	YVLSPYK	ratio	1.38621
HD-6	YVLSPYK	norm_light	1.72695
HD-5	YVLSPYK	light	0.0213209
HD-5	YVLSPYK	ratio	1.20296
HD-5	YVLSPYK	norm_light	3.99251
16	YVLSPYK	light	0.0396623
16	YVLSPYK	ratio	1.66335
16	YVLSPYK	norm_light	7.42707
HD-11	YVLSPYK	light	0.0144741
HD-11	YVLSPYK	ratio	1.2642
HD-11	YVLSPYK	norm_light	2.71039
HD-4B	YVLSPYK	light	0.0275454
HD-4B	YVLSPYK	ratio	1.30059
HD-4B	YVLSPYK	norm_light	5.15809
23	YVLSPYK	light	0.0125105
23	YVLSPYK	ratio	1.25229
23	YVLSPYK	norm_light	2.34268
37	YVLSPYK	light	0.124853
37	YVLSPYK	ratio	0.924144
37	YVLSPYK	norm_light	23.3798
50	YVLSPYK	light	0.0263718
50	YVLSPYK	ratio	1.27415
50	YVLSPYK	norm_light	4.93833
48	YVLSPYK	light	0.0140654
48	YVLSPYK	ratio	1.47865
48	YVLSPYK	norm_light	2.63384
HD-1B	YVLSPYK	light	0.0166646
HD-1B	YVLSPYK	ratio	1.38433
HD-1B	YVLSPYK	norm_light	3.12057
8	AADDTWEPFASGK	light	0.00652363
8	AADDTWEPFASGK	ratio	1.52805
8	AADDTWEPFASGK	norm_light	1.2216
64	AADDTWEPFASGK	light	0.00388512
64	AADDTWEPFASGK	ratio	1.07485
64	AADDTWEPFASGK	norm_light	0.727519
56	AADDTWEPFASGK	light	0.00426636
56	AADDTWEPFASGK	ratio	1.05331
56	AADDTWEPFASGK	norm_light	0.798908
33	AADDTWEPFASGK	light	0.00354801
33	AADDTWEPFASGK	ratio	1.09639
33	AADDTWEPFASGK	norm_light	0.664392
35	AADDTWEPFASGK	light	0.00812638
35	AADDTWEPFASGK	ratio	1.10011
35	AADDTWEPFASGK	norm_light	1.52173
62	AADDTWEPFASGK	light	0.00623047
62	AADDTWEPFASGK	ratio	0.922235
62	AADDTWEPFASGK	norm_light	1.1667
63	AADDTWEPFASGK	light	0.0068548
63	AADDTWEPFASGK	ratio	1.05655
63	AADDTWEPFASGK	norm_light	1.28362
38	AADDTWEPFASGK	light	0.00806097
38	AADDTWEPFASGK	ratio	1.26835
38	AADDTWEPFASGK	norm_light	1.50948
66	AADDTWEPFASGK	light	0.00588593
66	AADDTWEPFASGK	ratio	0.894168
66	AADDTWEPFASGK	norm_light	1.10219
57	AADDTWEPFASGK	light	0.00386147
57	AADDTWEPFASGK	ratio	1.08988
57	AADDTWEPFASGK	norm_light	0.723089
25	AADDTWEPFASGK	light	0.0073557
25	AADDTWEPFASGK	ratio	1.1026
25	AADDTWEPFASGK	norm_light	1.37741
HD-14	AADDTWEPFASGK	light	0.0068021
HD-14	AADDTWEPFASGK	ratio	1.05976
HD-14	AADDTWEPFASGK	norm_light	1.27375
65	AADDTWEPFASGK	light	0.00423933
65	AADDTWEPFASGK	ratio	1.15301
65	AADDTWEPFASGK	norm_light	0.793848
HD-12	AADDTWEPFASGK	light	0.00457887
HD-12	AADDTWEPFASGK	ratio	1.00582
HD-12	AADDTWEPFASGK	norm_light	0.85743
HD-9	AADDTWEPFASGK	light	0.00594757
HD-9	AADDTWEPFASGK	ratio	1.00247
HD-9	AADDTWEPFASGK	norm_light	1.11373
HD-13	AADDTWEPFASGK	light	0.00754837
HD-13	AADDTWEPFASGK	ratio	1.04135
HD-13	AADDTWEPFASGK	norm_light	1.41349
13	AADDTWEPFASGK	light	0.00618058
13	AADDTWEPFASGK	ratio	1.11745
13	AADDTWEPFASGK	norm_light	1.15736
32	AADDTWEPFASGK	light	0.0094856
32	AADDTWEPFASGK	ratio	1.15924
32	AADDTWEPFASGK	norm_light	1.77625
19	AADDTWEPFASGK	light	0.00480374
19	AADDTWEPFASGK	ratio	1.15965
19	AADDTWEPFASGK	norm_light	0.899538
24	AADDTWEPFASGK	light	0.012338
24	AADDTWEPFASGK	ratio	1.14114
24	AADDTWEPFASGK	norm_light	2.31039
11	AADDTWEPFASGK	light	0.00484568
11	AADDTWEPFASGK	ratio	1.02082
11	AADDTWEPFASGK	norm_light	0.907391
60	AADDTWEPFASGK	light	0.00507127
60	AADDTWEPFASGK	ratio	1.11975
60	AADDTWEPFASGK	norm_light	0.949635
49	AADDTWEPFASGK	light	0.00457724
49	AADDTWEPFASGK	ratio	1.15349
49	AADDTWEPFASGK	norm_light	0.857123
HD-2B	AADDTWEPFASGK	light	0.00670806
HD-2B	AADDTWEPFASGK	ratio	1.09323
HD-2B	AADDTWEPFASGK	norm_light	1.25614
HD-10	AADDTWEPFASGK	light	0.00746072
HD-10	AADDTWEPFASGK	ratio	1.19509
HD-10	AADDTWEPFASGK	norm_light	1.39708
9	AADDTWEPFASGK	light	0.00855956
9	AADDTWEPFASGK	ratio	1.31809
9	AADDTWEPFASGK	norm_light	1.60284
HD-7	AADDTWEPFASGK	light	0.00778612
HD-7	AADDTWEPFASGK	ratio	1.22333
HD-7	AADDTWEPFASGK	norm_light	1.45801
HD-3C	AADDTWEPFASGK	light	0.00621157
HD-3C	AADDTWEPFASGK	ratio	1.08427
HD-3C	AADDTWEPFASGK	norm_light	1.16316
59	AADDTWEPFASGK	light	0.00485757
59	AADDTWEPFASGK	ratio	1.16479
59	AADDTWEPFASGK	norm_light	0.909618
61	AADDTWEPFASGK	light	0.00715918
61	AADDTWEPFASGK	ratio	1.34449
61	AADDTWEPFASGK	norm_light	1.34061
1	AADDTWEPFASGK	light	0.00774789
1	AADDTWEPFASGK	ratio	1.04934
1	AADDTWEPFASGK	norm_light	1.45085
HD-8	AADDTWEPFASGK	light	0.00931026
HD-8	AADDTWEPFASGK	ratio	1.02133
HD-8	AADDTWEPFASGK	norm_light	1.74342
58	AADDTWEPFASGK	light	0.00643714
58	AADDTWEPFASGK	ratio	1.13506
58	AADDTWEPFASGK	norm_light	1.2054
75	AADDTWEPFASGK	light	0.00792278
75	AADDTWEPFASGK	ratio	1.21573
75	AADDTWEPFASGK	norm_light	1.4836
HD-15	AADDTWEPFASGK	light	0.00772534
HD-15	AADDTWEPFASGK	ratio	1.07103
HD-15	AADDTWEPFASGK	norm_light	1.44663
HD-6	AADDTWEPFASGK	light	0.00381166
HD-6	AADDTWEPFASGK	ratio	1.09387
HD-6	AADDTWEPFASGK	norm_light	0.713763
HD-5	AADDTWEPFASGK	light	0.00545321
HD-5	AADDTWEPFASGK	ratio	1.13692
HD-5	AADDTWEPFASGK	norm_light	1.02116
16	AADDTWEPFASGK	light	0.00749787
16	AADDTWEPFASGK	ratio	1.17056
16	AADDTWEPFASGK	norm_light	1.40403
HD-11	AADDTWEPFASGK	light	0.00576644
HD-11	AADDTWEPFASGK	ratio	1.02205
HD-11	AADDTWEPFASGK	norm_light	1.07981
HD-4B	AADDTWEPFASGK	light	0.00659345
HD-4B	AADDTWEPFASGK	ratio	1.03003
HD-4B	AADDTWEPFASGK	norm_light	1.23467
23	AADDTWEPFASGK	light	0.00493004
23	AADDTWEPFASGK	ratio	1.08002
23	AADDTWEPFASGK	norm_light	0.923188
37	AADDTWEPFASGK	light	0.00625971
37	AADDTWEPFASGK	ratio	0.998556
37	AADDTWEPFASGK	norm_light	1.17218
50	AADDTWEPFASGK	light	0.00650562
50	AADDTWEPFASGK	ratio	1.05126
50	AADDTWEPFASGK	norm_light	1.21823
48	AADDTWEPFASGK	light	0.00746444
48	AADDTWEPFASGK	ratio	0.950607
48	AADDTWEPFASGK	norm_light	1.39777
HD-1B	AADDTWEPFASGK	light	0.008252
HD-1B	AADDTWEPFASGK	ratio	1.14587
HD-1B	AADDTWEPFASGK	norm_light	1.54525
8	ALNHLPLEYNSALYSR	light	0.00486206
8	ALNHLPLEYNSALYSR	ratio	0.916194
8	ALNHLPLEYNSALYSR	norm_light	0.910459
64	ALNHLPLEYNSALYSR	light	0.00331137
64	ALNHLPLEYNSALYSR	ratio	1.00875
64	ALNHLPLEYNSALYSR	norm_light	0.620079
56	ALNHLPLEYNSALYSR	light	0.00379074
56	ALNHLPLEYNSALYSR	ratio	1.00384
56	ALNHLPLEYNSALYSR	norm_light	0.709846
33	ALNHLPLEYNSALYSR	light	0.00350931
33	ALNHLPLEYNSALYSR	ratio	1.17217
33	ALNHLPLEYNSALYSR	norm_light	0.657145
35	ALNHLPLEYNSALYSR	light	0.00569931
35	ALNHLPLEYNSALYSR	ratio	0.986805
35	ALNHLPLEYNSALYSR	norm_light	1.06724
62	ALNHLPLEYNSALYSR	light	0.00545457
62	ALNHLPLEYNSALYSR	ratio	0.866415
62	ALNHLPLEYNSALYSR	norm_light	1.02141
63	ALNHLPLEYNSALYSR	light	0.00700888
63	ALNHLPLEYNSALYSR	ratio	1.00109
63	ALNHLPLEYNSALYSR	norm_light	1.31247
38	ALNHLPLEYNSALYSR	light	0.00976977
38	ALNHLPLEYNSALYSR	ratio	1.41071
38	ALNHLPLEYNSALYSR	norm_light	1.82946
66	ALNHLPLEYNSALYSR	light	0.00618591
66	ALNHLPLEYNSALYSR	ratio	0.97412
66	ALNHLPLEYNSALYSR	norm_light	1.15836
57	ALNHLPLEYNSALYSR	light	0.00424841
57	ALNHLPLEYNSALYSR	ratio	1.19721
57	ALNHLPLEYNSALYSR	norm_light	0.795548
25	ALNHLPLEYNSALYSR	light	0.00558578
25	ALNHLPLEYNSALYSR	ratio	1.13396
25	ALNHLPLEYNSALYSR	norm_light	1.04598
HD-14	ALNHLPLEYNSALYSR	light	0.00822963
HD-14	ALNHLPLEYNSALYSR	ratio	1.33465
HD-14	ALNHLPLEYNSALYSR	norm_light	1.54106
65	ALNHLPLEYNSALYSR	light	0.00373984
65	ALNHLPLEYNSALYSR	ratio	1.06246
65	ALNHLPLEYNSALYSR	norm_light	0.700314
HD-12	ALNHLPLEYNSALYSR	light	0.00503502
HD-12	ALNHLPLEYNSALYSR	ratio	1.29719
HD-12	ALNHLPLEYNSALYSR	norm_light	0.942846
HD-9	ALNHLPLEYNSALYSR	light	0.00648192
HD-9	ALNHLPLEYNSALYSR	ratio	0.928581
HD-9	ALNHLPLEYNSALYSR	norm_light	1.21379
HD-13	ALNHLPLEYNSALYSR	light	0.00772448
HD-13	ALNHLPLEYNSALYSR	ratio	0.920317
HD-13	ALNHLPLEYNSALYSR	norm_light	1.44647
13	ALNHLPLEYNSALYSR	light	0.00726215
13	ALNHLPLEYNSALYSR	ratio	1.10369
13	ALNHLPLEYNSALYSR	norm_light	1.35989
32	ALNHLPLEYNSALYSR	light	0.00817834
32	ALNHLPLEYNSALYSR	ratio	1.13226
32	ALNHLPLEYNSALYSR	norm_light	1.53146
19	ALNHLPLEYNSALYSR	light	0.00435592
19	ALNHLPLEYNSALYSR	ratio	0.971332
19	ALNHLPLEYNSALYSR	norm_light	0.81568
24	ALNHLPLEYNSALYSR	light	0.00720519
24	ALNHLPLEYNSALYSR	ratio	0.942584
24	ALNHLPLEYNSALYSR	norm_light	1.34923
11	ALNHLPLEYNSALYSR	light	0.00447093
11	ALNHLPLEYNSALYSR	ratio	0.966535
11	ALNHLPLEYNSALYSR	norm_light	0.837216
60	ALNHLPLEYNSALYSR	light	0.00442601
60	ALNHLPLEYNSALYSR	ratio	1.02363
60	ALNHLPLEYNSALYSR	norm_light	0.828804
49	ALNHLPLEYNSALYSR	light	0.00417171
49	ALNHLPLEYNSALYSR	ratio	0.953483
49	ALNHLPLEYNSALYSR	norm_light	0.781185
HD-2B	ALNHLPLEYNSALYSR	light	0.00717714
HD-2B	ALNHLPLEYNSALYSR	ratio	1.13507
HD-2B	ALNHLPLEYNSALYSR	norm_light	1.34397
HD-10	ALNHLPLEYNSALYSR	light	0.00823217
HD-10	ALNHLPLEYNSALYSR	ratio	1.33928
HD-10	ALNHLPLEYNSALYSR	norm_light	1.54154
9	ALNHLPLEYNSALYSR	light	0.00522875
9	ALNHLPLEYNSALYSR	ratio	1.04663
9	ALNHLPLEYNSALYSR	norm_light	0.979124
HD-7	ALNHLPLEYNSALYSR	light	0.00825691
HD-7	ALNHLPLEYNSALYSR	ratio	1.07591
HD-7	ALNHLPLEYNSALYSR	norm_light	1.54617
HD-3C	ALNHLPLEYNSALYSR	light	0.00503914
HD-3C	ALNHLPLEYNSALYSR	ratio	0.971797
HD-3C	ALNHLPLEYNSALYSR	norm_light	0.943618
59	ALNHLPLEYNSALYSR	light	0.0046255
59	ALNHLPLEYNSALYSR	ratio	1.01154
59	ALNHLPLEYNSALYSR	norm_light	0.866161
61	ALNHLPLEYNSALYSR	light	0.0062981
61	ALNHLPLEYNSALYSR	ratio	1.00576
61	ALNHLPLEYNSALYSR	norm_light	1.17937
1	ALNHLPLEYNSALYSR	light	0.0132994
1	ALNHLPLEYNSALYSR	ratio	1.16678
1	ALNHLPLEYNSALYSR	norm_light	2.49042
HD-8	ALNHLPLEYNSALYSR	light	0.008842
HD-8	ALNHLPLEYNSALYSR	ratio	1.37482
HD-8	ALNHLPLEYNSALYSR	norm_light	1.65573
58	ALNHLPLEYNSALYSR	light	0.00417508
58	ALNHLPLEYNSALYSR	ratio	1.0353
58	ALNHLPLEYNSALYSR	norm_light	0.781816
75	ALNHLPLEYNSALYSR	light	0.00521433
75	ALNHLPLEYNSALYSR	ratio	1.11559
75	ALNHLPLEYNSALYSR	norm_light	0.976424
HD-15	ALNHLPLEYNSALYSR	light	0.00524666
HD-15	ALNHLPLEYNSALYSR	ratio	0.950895
HD-15	ALNHLPLEYNSALYSR	norm_light	0.982477
HD-6	ALNHLPLEYNSALYSR	light	0.00420212
HD-6	ALNHLPLEYNSALYSR	ratio	0.958106
HD-6	ALNHLPLEYNSALYSR	norm_light	0.78688
HD-5	ALNHLPLEYNSALYSR	light	0.00488384
HD-5	ALNHLPLEYNSALYSR	ratio	1.00613
HD-5	ALNHLPLEYNSALYSR	norm_light	0.914536
16	ALNHLPLEYNSALYSR	light	0.00538005
16	ALNHLPLEYNSALYSR	ratio	1.22876
16	ALNHLPLEYNSALYSR	norm_light	1.00746
HD-11	ALNHLPLEYNSALYSR	light	0.00698917
HD-11	ALNHLPLEYNSALYSR	ratio	1.06704
HD-11	ALNHLPLEYNSALYSR	norm_light	1.30878
HD-4B	ALNHLPLEYNSALYSR	light	0.0076821
HD-4B	ALNHLPLEYNSALYSR	ratio	1.33664
HD-4B	ALNHLPLEYNSALYSR	norm_light	1.43853
23	ALNHLPLEYNSALYSR	light	0.00465564
23	ALNHLPLEYNSALYSR	ratio	1.05839
23	ALNHLPLEYNSALYSR	norm_light	0.871805
37	ALNHLPLEYNSALYSR	light	0.00502877
37	ALNHLPLEYNSALYSR	ratio	1.28104
37	ALNHLPLEYNSALYSR	norm_light	0.941676
50	ALNHLPLEYNSALYSR	light	0.00758313
50	ALNHLPLEYNSALYSR	ratio	1.15536
50	ALNHLPLEYNSALYSR	norm_light	1.42
48	ALNHLPLEYNSALYSR	light	0.00712519
48	ALNHLPLEYNSALYSR	ratio	1.13253
48	ALNHLPLEYNSALYSR	norm_light	1.33425
HD-1B	ALNHLPLEYNSALYSR	light	0.00684649
HD-1B	ALNHLPLEYNSALYSR	ratio	0.980313
HD-1B	ALNHLPLEYNSALYSR	norm_light	1.28206
8	ASSLESGVPSR	light	0.012234
8	ASSLESGVPSR	ratio	1.16782
8	ASSLESGVPSR	norm_light	2.2909
64	ASSLESGVPSR	light	0.0103376
64	ASSLESGVPSR	ratio	0.980812
64	ASSLESGVPSR	norm_light	1.9358
56	ASSLESGVPSR	light	0.011628
56	ASSLESGVPSR	ratio	0.983372
56	ASSLESGVPSR	norm_light	2.17743
33	ASSLESGVPSR	light	0.00403002
33	ASSLESGVPSR	ratio	0.966295
33	ASSLESGVPSR	norm_light	0.754652
35	ASSLESGVPSR	light	0.014082
35	ASSLESGVPSR	ratio	0.961397
35	ASSLESGVPSR	norm_light	2.63696
62	ASSLESGVPSR	light	0.00810711
62	ASSLESGVPSR	ratio	0.896799
62	ASSLESGVPSR	norm_light	1.51812
63	ASSLESGVPSR	light	0.00880256
63	ASSLESGVPSR	ratio	0.99939
63	ASSLESGVPSR	norm_light	1.64835
38	ASSLESGVPSR	light	0.0109921
38	ASSLESGVPSR	ratio	1.27589
38	ASSLESGVPSR	norm_light	2.05836
66	ASSLESGVPSR	light	0.0107177
66	ASSLESGVPSR	ratio	1.1652
66	ASSLESGVPSR	norm_light	2.00696
57	ASSLESGVPSR	light	0.00423089
57	ASSLESGVPSR	ratio	1.1154
57	ASSLESGVPSR	norm_light	0.792268
25	ASSLESGVPSR	light	0.00985911
25	ASSLESGVPSR	ratio	0.871203
25	ASSLESGVPSR	norm_light	1.84619
HD-14	ASSLESGVPSR	light	0.00863384
HD-14	ASSLESGVPSR	ratio	0.97973
HD-14	ASSLESGVPSR	norm_light	1.61675
65	ASSLESGVPSR	light	0.00455422
65	ASSLESGVPSR	ratio	1.24159
65	ASSLESGVPSR	norm_light	0.852812
HD-12	ASSLESGVPSR	light	0.00583155
HD-12	ASSLESGVPSR	ratio	1.1216
HD-12	ASSLESGVPSR	norm_light	1.092
HD-9	ASSLESGVPSR	light	0.00987869
HD-9	ASSLESGVPSR	ratio	1.18145
HD-9	ASSLESGVPSR	norm_light	1.84986
HD-13	ASSLESGVPSR	light	0.630715
HD-13	ASSLESGVPSR	ratio	1.30973
HD-13	ASSLESGVPSR	norm_light	118.106
13	ASSLESGVPSR	light	0.0102249
13	ASSLESGVPSR	ratio	0.815038
13	ASSLESGVPSR	norm_light	1.91469
32	ASSLESGVPSR	light	0.0139791
32	ASSLESGVPSR	ratio	0.905292
32	ASSLESGVPSR	norm_light	2.61769
19	ASSLESGVPSR	light	0.00883259
19	ASSLESGVPSR	ratio	0.963619
19	ASSLESGVPSR	norm_light	1.65397
24	ASSLESGVPSR	light	0.00941194
24	ASSLESGVPSR	ratio	0.947704
24	ASSLESGVPSR	norm_light	1.76246
11	ASSLESGVPSR	light	0.00811151
11	ASSLESGVPSR	ratio	1.04057
11	ASSLESGVPSR	norm_light	1.51894
60	ASSLESGVPSR	light	0.00715925
60	ASSLESGVPSR	ratio	1.15839
60	ASSLESGVPSR	norm_light	1.34062
49	ASSLESGVPSR	light	0.00571622
49	ASSLESGVPSR	ratio	1.08645
49	ASSLESGVPSR	norm_light	1.07041
HD-2B	ASSLESGVPSR	light	0.0133111
HD-2B	ASSLESGVPSR	ratio	0.959284
HD-2B	ASSLESGVPSR	norm_light	2.49261
HD-10	ASSLESGVPSR	light	0.0142615
HD-10	ASSLESGVPSR	ratio	1.00557
HD-10	ASSLESGVPSR	norm_light	2.67058
9	ASSLESGVPSR	light	0.00804638
9	ASSLESGVPSR	ratio	0.952108
9	ASSLESGVPSR	norm_light	1.50675
HD-7	ASSLESGVPSR	light	0.0160925
HD-7	ASSLESGVPSR	ratio	0.911314
HD-7	ASSLESGVPSR	norm_light	3.01344
HD-3C	ASSLESGVPSR	light	0.00576932
HD-3C	ASSLESGVPSR	ratio	1.05064
HD-3C	ASSLESGVPSR	norm_light	1.08035
59	ASSLESGVPSR	light	0.00783648
59	ASSLESGVPSR	ratio	1.12654
59	ASSLESGVPSR	norm_light	1.46744
61	ASSLESGVPSR	light	0.0058492
61	ASSLESGVPSR	ratio	0.958282
61	ASSLESGVPSR	norm_light	1.09531
1	ASSLESGVPSR	light	0.00886624
1	ASSLESGVPSR	ratio	1.08122
1	ASSLESGVPSR	norm_light	1.66027
HD-8	ASSLESGVPSR	light	0.008154
HD-8	ASSLESGVPSR	ratio	1.04333
HD-8	ASSLESGVPSR	norm_light	1.5269
58	ASSLESGVPSR	light	0.00655914
58	ASSLESGVPSR	ratio	1.16532
58	ASSLESGVPSR	norm_light	1.22825
75	ASSLESGVPSR	light	0.0070524
75	ASSLESGVPSR	ratio	1.06234
75	ASSLESGVPSR	norm_light	1.32062
HD-15	ASSLESGVPSR	light	0.00620413
HD-15	ASSLESGVPSR	ratio	1.06926
HD-15	ASSLESGVPSR	norm_light	1.16177
HD-6	ASSLESGVPSR	light	0.00496931
HD-6	ASSLESGVPSR	ratio	0.965659
HD-6	ASSLESGVPSR	norm_light	0.930541
HD-5	ASSLESGVPSR	light	0.00557249
HD-5	ASSLESGVPSR	ratio	1.03673
HD-5	ASSLESGVPSR	norm_light	1.04349
16	ASSLESGVPSR	light	0.0154776
16	ASSLESGVPSR	ratio	1.12755
16	ASSLESGVPSR	norm_light	2.8983
HD-11	ASSLESGVPSR	light	0.0140303
HD-11	ASSLESGVPSR	ratio	1.12681
HD-11	ASSLESGVPSR	norm_light	2.62728
HD-4B	ASSLESGVPSR	light	0.0422219
HD-4B	ASSLESGVPSR	ratio	1.16053
HD-4B	ASSLESGVPSR	norm_light	7.90638
23	ASSLESGVPSR	light	0.0059527
23	ASSLESGVPSR	ratio	0.916153
23	ASSLESGVPSR	norm_light	1.11469
37	ASSLESGVPSR	light	0.00850593
37	ASSLESGVPSR	ratio	1.04179
37	ASSLESGVPSR	norm_light	1.5928
50	ASSLESGVPSR	light	0.0119781
50	ASSLESGVPSR	ratio	0.995666
50	ASSLESGVPSR	norm_light	2.243
48	ASSLESGVPSR	light	0.0100202
48	ASSLESGVPSR	ratio	1.0954
48	ASSLESGVPSR	norm_light	1.87637
HD-1B	ASSLESGVPSR	light	0.0139848
HD-1B	ASSLESGVPSR	ratio	1.34314
HD-1B	ASSLESGVPSR	norm_light	2.61876
8	GGEGTGYFVDFSVR	light	0.00408878
8	GGEGTGYFVDFSVR	ratio	1.05282
8	GGEGTGYFVDFSVR	norm_light	0.765655
64	GGEGTGYFVDFSVR	light	0.00323473
64	GGEGTGYFVDFSVR	ratio	0.964893
64	GGEGTGYFVDFSVR	norm_light	0.605728
56	GGEGTGYFVDFSVR	light	0.0032206
56	GGEGTGYFVDFSVR	ratio	0.805823
56	GGEGTGYFVDFSVR	norm_light	0.603082
33	GGEGTGYFVDFSVR	light	0.00325044
33	GGEGTGYFVDFSVR	ratio	1.02546
33	GGEGTGYFVDFSVR	norm_light	0.608671
35	GGEGTGYFVDFSVR	light	0.00433027
35	GGEGTGYFVDFSVR	ratio	0.933393
35	GGEGTGYFVDFSVR	norm_light	0.810876
62	GGEGTGYFVDFSVR	light	0.00549342
62	GGEGTGYFVDFSVR	ratio	1.17316
62	GGEGTGYFVDFSVR	norm_light	1.02869
63	GGEGTGYFVDFSVR	light	0.00490971
63	GGEGTGYFVDFSVR	ratio	0.928843
63	GGEGTGYFVDFSVR	norm_light	0.919381
38	GGEGTGYFVDFSVR	light	0.00467961
38	GGEGTGYFVDFSVR	ratio	0.750045
38	GGEGTGYFVDFSVR	norm_light	0.876292
66	GGEGTGYFVDFSVR	light	0.00694211
66	GGEGTGYFVDFSVR	ratio	0.993972
66	GGEGTGYFVDFSVR	norm_light	1.29996
57	GGEGTGYFVDFSVR	light	0.00359546
57	GGEGTGYFVDFSVR	ratio	0.907864
57	GGEGTGYFVDFSVR	norm_light	0.673277
25	GGEGTGYFVDFSVR	light	0.00422488
25	GGEGTGYFVDFSVR	ratio	1.08616
25	GGEGTGYFVDFSVR	norm_light	0.791141
HD-14	GGEGTGYFVDFSVR	light	0.00432692
HD-14	GGEGTGYFVDFSVR	ratio	0.924457
HD-14	GGEGTGYFVDFSVR	norm_light	0.810249
65	GGEGTGYFVDFSVR	light	0.00389283
65	GGEGTGYFVDFSVR	ratio	0.983025
65	GGEGTGYFVDFSVR	norm_light	0.728963
HD-12	GGEGTGYFVDFSVR	light	0.0036552
HD-12	GGEGTGYFVDFSVR	ratio	0.911306
HD-12	GGEGTGYFVDFSVR	norm_light	0.684464
HD-9	GGEGTGYFVDFSVR	light	0.00528317
HD-9	GGEGTGYFVDFSVR	ratio	0.814208
HD-9	GGEGTGYFVDFSVR	norm_light	0.989315
HD-13	GGEGTGYFVDFSVR	light	0.00542803
HD-13	GGEGTGYFVDFSVR	ratio	0.935962
HD-13	GGEGTGYFVDFSVR	norm_light	1.01644
13	GGEGTGYFVDFSVR	light	0.00586046
13	GGEGTGYFVDFSVR	ratio	1.01458
13	GGEGTGYFVDFSVR	norm_light	1.09742
32	GGEGTGYFVDFSVR	light	0.00603611
32	GGEGTGYFVDFSVR	ratio	0.884611
32	GGEGTGYFVDFSVR	norm_light	1.13031
19	GGEGTGYFVDFSVR	light	0.00396947
19	GGEGTGYFVDFSVR	ratio	0.951356
19	GGEGTGYFVDFSVR	norm_light	0.743313
24	GGEGTGYFVDFSVR	light	0.00595388
24	GGEGTGYFVDFSVR	ratio	1.01433
24	GGEGTGYFVDFSVR	norm_light	1.11491
11	GGEGTGYFVDFSVR	light	0.00427667
11	GGEGTGYFVDFSVR	ratio	0.972331
11	GGEGTGYFVDFSVR	norm_light	0.80084
60	GGEGTGYFVDFSVR	light	0.00402805
60	GGEGTGYFVDFSVR	ratio	0.943362
60	GGEGTGYFVDFSVR	norm_light	0.754284
49	GGEGTGYFVDFSVR	light	0.0032917
49	GGEGTGYFVDFSVR	ratio	0.81186
49	GGEGTGYFVDFSVR	norm_light	0.616396
HD-2B	GGEGTGYFVDFSVR	light	0.00578105
HD-2B	GGEGTGYFVDFSVR	ratio	0.935745
HD-2B	GGEGTGYFVDFSVR	norm_light	1.08255
HD-10	GGEGTGYFVDFSVR	light	0.00512556
HD-10	GGEGTGYFVDFSVR	ratio	0.835128
HD-10	GGEGTGYFVDFSVR	norm_light	0.959801
9	GGEGTGYFVDFSVR	light	0.00437118
9	GGEGTGYFVDFSVR	ratio	1.21342
9	GGEGTGYFVDFSVR	norm_light	0.818538
HD-7	GGEGTGYFVDFSVR	light	0.00515549
HD-7	GGEGTGYFVDFSVR	ratio	1.01776
HD-7	GGEGTGYFVDFSVR	norm_light	0.965406
HD-3C	GGEGTGYFVDFSVR	light	0.00356155
HD-3C	GGEGTGYFVDFSVR	ratio	0.888878
HD-3C	GGEGTGYFVDFSVR	norm_light	0.666928
59	GGEGTGYFVDFSVR	light	0.00430162
59	GGEGTGYFVDFSVR	ratio	1.21262
59	GGEGTGYFVDFSVR	norm_light	0.805512
61	GGEGTGYFVDFSVR	light	0.00385014
61	GGEGTGYFVDFSVR	ratio	1.18211
61	GGEGTGYFVDFSVR	norm_light	0.720969
1	GGEGTGYFVDFSVR	light	0.00383948
1	GGEGTGYFVDFSVR	ratio	0.908617
1	GGEGTGYFVDFSVR	norm_light	0.718973
HD-8	GGEGTGYFVDFSVR	light	0.00675435
HD-8	GGEGTGYFVDFSVR	ratio	0.964564
HD-8	GGEGTGYFVDFSVR	norm_light	1.2648
58	GGEGTGYFVDFSVR	light	0.00411062
58	GGEGTGYFVDFSVR	ratio	1.04824
58	GGEGTGYFVDFSVR	norm_light	0.769745
75	GGEGTGYFVDFSVR	light	0.00528729
75	GGEGTGYFVDFSVR	ratio	0.989099
75	GGEGTGYFVDFSVR	norm_light	0.990085
HD-15	GGEGTGYFVDFSVR	light	0.00413578
HD-15	GGEGTGYFVDFSVR	ratio	0.920218
HD-15	GGEGTGYFVDFSVR	norm_light	0.774456
HD-6	GGEGTGYFVDFSVR	light	0.00418596
HD-6	GGEGTGYFVDFSVR	ratio	1.15167
HD-6	GGEGTGYFVDFSVR	norm_light	0.783853
HD-5	GGEGTGYFVDFSVR	light	0.00367801
HD-5	GGEGTGYFVDFSVR	ratio	0.876784
HD-5	GGEGTGYFVDFSVR	norm_light	0.688735
16	GGEGTGYFVDFSVR	light	0.00474028
16	GGEGTGYFVDFSVR	ratio	0.84733
16	GGEGTGYFVDFSVR	norm_light	0.887654
HD-11	GGEGTGYFVDFSVR	light	0.00437085
HD-11	GGEGTGYFVDFSVR	ratio	1.07051
HD-11	GGEGTGYFVDFSVR	norm_light	0.818475
HD-4B	GGEGTGYFVDFSVR	light	0.00446526
HD-4B	GGEGTGYFVDFSVR	ratio	0.834151
HD-4B	GGEGTGYFVDFSVR	norm_light	0.836154
23	GGEGTGYFVDFSVR	light	0.00303067
23	GGEGTGYFVDFSVR	ratio	0.884749
23	GGEGTGYFVDFSVR	norm_light	0.567517
37	GGEGTGYFVDFSVR	light	0.00443379
37	GGEGTGYFVDFSVR	ratio	1.09778
37	GGEGTGYFVDFSVR	norm_light	0.830262
50	GGEGTGYFVDFSVR	light	0.004916
50	GGEGTGYFVDFSVR	ratio	0.891018
50	GGEGTGYFVDFSVR	norm_light	0.920559
48	GGEGTGYFVDFSVR	light	0.00387869
48	GGEGTGYFVDFSVR	ratio	0.867502
48	GGEGTGYFVDFSVR	norm_light	0.726314
HD-1B	GGEGTGYFVDFSVR	light	0.00471013
HD-1B	GGEGTGYFVDFSVR	ratio	0.917826
HD-1B	GGEGTGYFVDFSVR	norm_light	0.882007
8	GQVVPALNEK	light	0.00853036
8	GQVVPALNEK	ratio	1.02925
8	GQVVPALNEK	norm_light	1.59738
64	GQVVPALNEK	light	0.00541199
64	GQVVPALNEK	ratio	1.01309
64	GQVVPALNEK	norm_light	1.01344
56	GQVVPALNEK	light	0.00538062
56	GQVVPALNEK	ratio	1.02438
56	GQVVPALNEK	norm_light	1.00756
33	GQVVPALNEK	light	0.00761323
33	GQVVPALNEK	ratio	1.08734
33	GQVVPALNEK	norm_light	1.42564
35	GQVVPALNEK	light	0.0142018
35	GQVVPALNEK	ratio	1.19378
35	GQVVPALNEK	norm_light	2.6594
62	GQVVPALNEK	light	0.0077972
62	GQVVPALNEK	ratio	0.992084
62	GQVVPALNEK	norm_light	1.46009
63	GQVVPALNEK	light	0.00988222
63	GQVVPALNEK	ratio	1.13761
63	GQVVPALNEK	norm_light	1.85052
38	GQVVPALNEK	light	0.0103297
38	GQVVPALNEK	ratio	0.996902
38	GQVVPALNEK	norm_light	1.93432
66	GQVVPALNEK	light	0.00987387
66	GQVVPALNEK	ratio	0.972716
66	GQVVPALNEK	norm_light	1.84896
57	GQVVPALNEK	light	0.00530727
57	GQVVPALNEK	ratio	1.13206
57	GQVVPALNEK	norm_light	0.993827
25	GQVVPALNEK	light	0.0115465
25	GQVVPALNEK	ratio	1.18242
25	GQVVPALNEK	norm_light	2.16217
HD-14	GQVVPALNEK	light	0.00888863
HD-14	GQVVPALNEK	ratio	1.10091
HD-14	GQVVPALNEK	norm_light	1.66446
65	GQVVPALNEK	light	0.00451606
65	GQVVPALNEK	ratio	1.106
65	GQVVPALNEK	norm_light	0.845667
HD-12	GQVVPALNEK	light	0.00575634
HD-12	GQVVPALNEK	ratio	1.20715
HD-12	GQVVPALNEK	norm_light	1.07792
HD-9	GQVVPALNEK	light	0.0118842
HD-9	GQVVPALNEK	ratio	1.06507
HD-9	GQVVPALNEK	norm_light	2.22541
HD-13	GQVVPALNEK	light	0.0108287
HD-13	GQVVPALNEK	ratio	1.15382
HD-13	GQVVPALNEK	norm_light	2.02776
13	GQVVPALNEK	light	0.0103849
13	GQVVPALNEK	ratio	1.04249
13	GQVVPALNEK	norm_light	1.94465
32	GQVVPALNEK	light	0.0123062
32	GQVVPALNEK	ratio	1.06888
32	GQVVPALNEK	norm_light	2.30442
19	GQVVPALNEK	light	0.00864905
19	GQVVPALNEK	ratio	1.01487
19	GQVVPALNEK	norm_light	1.6196
24	GQVVPALNEK	light	0.0103641
24	GQVVPALNEK	ratio	1.01583
24	GQVVPALNEK	norm_light	1.94076
11	GQVVPALNEK	light	0.00718991
11	GQVVPALNEK	ratio	1.17035
11	GQVVPALNEK	norm_light	1.34637
60	GQVVPALNEK	light	0.00691258
60	GQVVPALNEK	ratio	1.26859
60	GQVVPALNEK	norm_light	1.29443
49	GQVVPALNEK	light	0.00667928
49	GQVVPALNEK	ratio	1.08716
49	GQVVPALNEK	norm_light	1.25075
HD-2B	GQVVPALNEK	light	0.0109125
HD-2B	GQVVPALNEK	ratio	1.12904
HD-2B	GQVVPALNEK	norm_light	2.04346
HD-10	GQVVPALNEK	light	0.010652
HD-10	GQVVPALNEK	ratio	1.02949
HD-10	GQVVPALNEK	norm_light	1.99468
9	GQVVPALNEK	light	0.0102424
9	GQVVPALNEK	ratio	1.17836
9	GQVVPALNEK	norm_light	1.91797
HD-7	GQVVPALNEK	light	0.0118491
HD-7	GQVVPALNEK	ratio	1.28354
HD-7	GQVVPALNEK	norm_light	2.21884
HD-3C	GQVVPALNEK	light	0.00796657
HD-3C	GQVVPALNEK	ratio	1.087
HD-3C	GQVVPALNEK	norm_light	1.4918
59	GQVVPALNEK	light	0.00916037
59	GQVVPALNEK	ratio	1.25304
59	GQVVPALNEK	norm_light	1.71535
61	GQVVPALNEK	light	0.00735155
61	GQVVPALNEK	ratio	1.28446
61	GQVVPALNEK	norm_light	1.37664
1	GQVVPALNEK	light	0.010438
1	GQVVPALNEK	ratio	1.19723
1	GQVVPALNEK	norm_light	1.9546
HD-8	GQVVPALNEK	light	0.0084578
HD-8	GQVVPALNEK	ratio	1.2728
HD-8	GQVVPALNEK	norm_light	1.58379
58	GQVVPALNEK	light	0.00685988
58	GQVVPALNEK	ratio	1.13255
58	GQVVPALNEK	norm_light	1.28457
75	GQVVPALNEK	light	0.00590655
75	GQVVPALNEK	ratio	0.982767
75	GQVVPALNEK	norm_light	1.10605
HD-15	GQVVPALNEK	light	0.0072377
HD-15	GQVVPALNEK	ratio	1.08466
HD-15	GQVVPALNEK	norm_light	1.35532
HD-6	GQVVPALNEK	light	0.00619561
HD-6	GQVVPALNEK	ratio	1.3116
HD-6	GQVVPALNEK	norm_light	1.16018
HD-5	GQVVPALNEK	light	0.00502488
HD-5	GQVVPALNEK	ratio	1.20408
HD-5	GQVVPALNEK	norm_light	0.940948
16	GQVVPALNEK	light	0.0126746
16	GQVVPALNEK	ratio	1.02458
16	GQVVPALNEK	norm_light	2.37342
HD-11	GQVVPALNEK	light	0.0103248
HD-11	GQVVPALNEK	ratio	1.02278
HD-11	GQVVPALNEK	norm_light	1.9334
HD-4B	GQVVPALNEK	light	0.0131821
HD-4B	GQVVPALNEK	ratio	1.25844
HD-4B	GQVVPALNEK	norm_light	2.46845
23	GQVVPALNEK	light	0.0058391
23	GQVVPALNEK	ratio	1.13714
23	GQVVPALNEK	norm_light	1.09342
37	GQVVPALNEK	light	0.00644091
37	GQVVPALNEK	ratio	1.11337
37	GQVVPALNEK	norm_light	1.20611
50	GQVVPALNEK	light	0.0107217
50	GQVVPALNEK	ratio	0.928199
50	GQVVPALNEK	norm_light	2.00771
48	GQVVPALNEK	light	0.0116832
48	GQVVPALNEK	ratio	1.1371
48	GQVVPALNEK	norm_light	2.18777
HD-1B	GQVVPALNEK	light	0.010251
HD-1B	GQVVPALNEK	ratio	1.1208
HD-1B	GQVVPALNEK	norm_light	1.91958
8	IAELSATAQEIIK	light	0.00424037
8	IAELSATAQEIIK	ratio	0.909442
8	IAELSATAQEIIK	norm_light	0.794042
64	IAELSATAQEIIK	light	0.0030765
64	IAELSATAQEIIK	ratio	0.887875
64	IAELSATAQEIIK	norm_light	0.576099
56	IAELSATAQEIIK	light	0.00407548
56	IAELSATAQEIIK	ratio	0.972114
56	IAELSATAQEIIK	norm_light	0.763164
33	IAELSATAQEIIK	light	0.00345647
33	IAELSATAQEIIK	ratio	0.949218
33	IAELSATAQEIIK	norm_light	0.64725
35	IAELSATAQEIIK	light	0.00556836
35	IAELSATAQEIIK	ratio	0.819405
35	IAELSATAQEIIK	norm_light	1.04272
62	IAELSATAQEIIK	light	0.00566117
62	IAELSATAQEIIK	ratio	0.985327
62	IAELSATAQEIIK	norm_light	1.0601
63	IAELSATAQEIIK	light	0.00604898
63	IAELSATAQEIIK	ratio	1.04829
63	IAELSATAQEIIK	norm_light	1.13272
38	IAELSATAQEIIK	light	0.00480876
38	IAELSATAQEIIK	ratio	0.731084
38	IAELSATAQEIIK	norm_light	0.900478
66	IAELSATAQEIIK	light	0.00464369
66	IAELSATAQEIIK	ratio	0.966814
66	IAELSATAQEIIK	norm_light	0.869567
57	IAELSATAQEIIK	light	0.00384042
57	IAELSATAQEIIK	ratio	0.765191
57	IAELSATAQEIIK	norm_light	0.719149
25	IAELSATAQEIIK	light	0.00560184
25	IAELSATAQEIIK	ratio	1.26841
25	IAELSATAQEIIK	norm_light	1.04899
HD-14	IAELSATAQEIIK	light	0.00524316
HD-14	IAELSATAQEIIK	ratio	0.761509
HD-14	IAELSATAQEIIK	norm_light	0.981822
65	IAELSATAQEIIK	light	0.00331265
65	IAELSATAQEIIK	ratio	1.08888
65	IAELSATAQEIIK	norm_light	0.62032
HD-12	IAELSATAQEIIK	light	0.0032388
HD-12	IAELSATAQEIIK	ratio	0.952777
HD-12	IAELSATAQEIIK	norm_light	0.606491
HD-9	IAELSATAQEIIK	light	0.00556785
HD-9	IAELSATAQEIIK	ratio	1.08969
HD-9	IAELSATAQEIIK	norm_light	1.04262
HD-13	IAELSATAQEIIK	light	0.00577485
HD-13	IAELSATAQEIIK	ratio	1.05109
HD-13	IAELSATAQEIIK	norm_light	1.08138
13	IAELSATAQEIIK	light	0.00543723
13	IAELSATAQEIIK	ratio	1.06044
13	IAELSATAQEIIK	norm_light	1.01816
32	IAELSATAQEIIK	light	0.00641879
32	IAELSATAQEIIK	ratio	0.78353
32	IAELSATAQEIIK	norm_light	1.20197
19	IAELSATAQEIIK	light	0.0044142
19	IAELSATAQEIIK	ratio	0.731069
19	IAELSATAQEIIK	norm_light	0.826593
24	IAELSATAQEIIK	light	0.00636971
24	IAELSATAQEIIK	ratio	1.09357
24	IAELSATAQEIIK	norm_light	1.19278
11	IAELSATAQEIIK	light	0.00464073
11	IAELSATAQEIIK	ratio	1.06712
11	IAELSATAQEIIK	norm_light	0.869012
60	IAELSATAQEIIK	light	0.00507089
60	IAELSATAQEIIK	ratio	0.954807
60	IAELSATAQEIIK	norm_light	0.949564
49	IAELSATAQEIIK	light	0.00386428
49	IAELSATAQEIIK	ratio	0.987365
49	IAELSATAQEIIK	norm_light	0.723616
HD-2B	IAELSATAQEIIK	light	0.00524873
HD-2B	IAELSATAQEIIK	ratio	1.02454
HD-2B	IAELSATAQEIIK	norm_light	0.982865
HD-10	IAELSATAQEIIK	light	0.00587789
HD-10	IAELSATAQEIIK	ratio	0.944862
HD-10	IAELSATAQEIIK	norm_light	1.10068
9	IAELSATAQEIIK	light	0.00472581
9	IAELSATAQEIIK	ratio	1.03045
9	IAELSATAQEIIK	norm_light	0.884945
HD-7	IAELSATAQEIIK	light	0.00611812
HD-7	IAELSATAQEIIK	ratio	1.13804
HD-7	IAELSATAQEIIK	norm_light	1.14567
HD-3C	IAELSATAQEIIK	light	0.00353866
HD-3C	IAELSATAQEIIK	ratio	1.17004
HD-3C	IAELSATAQEIIK	norm_light	0.662641
59	IAELSATAQEIIK	light	0.00343267
59	IAELSATAQEIIK	ratio	0.91
59	IAELSATAQEIIK	norm_light	0.642794
61	IAELSATAQEIIK	light	0.0056693
61	IAELSATAQEIIK	ratio	0.94514
61	IAELSATAQEIIK	norm_light	1.06162
1	IAELSATAQEIIK	light	0.00679858
1	IAELSATAQEIIK	ratio	1.13939
1	IAELSATAQEIIK	norm_light	1.27309
HD-8	IAELSATAQEIIK	light	0.00681825
HD-8	IAELSATAQEIIK	ratio	0.74928
HD-8	IAELSATAQEIIK	norm_light	1.27677
58	IAELSATAQEIIK	light	0.00572888
58	IAELSATAQEIIK	ratio	0.922593
58	IAELSATAQEIIK	norm_light	1.07278
75	IAELSATAQEIIK	light	0.00447563
75	IAELSATAQEIIK	ratio	1.12337
75	IAELSATAQEIIK	norm_light	0.838097
HD-15	IAELSATAQEIIK	light	0.00571061
HD-15	IAELSATAQEIIK	ratio	1.00308
HD-15	IAELSATAQEIIK	norm_light	1.06936
HD-6	IAELSATAQEIIK	light	0.00320996
HD-6	IAELSATAQEIIK	ratio	0.863867
HD-6	IAELSATAQEIIK	norm_light	0.60109
HD-5	IAELSATAQEIIK	light	0.00432196
HD-5	IAELSATAQEIIK	ratio	1.05193
HD-5	IAELSATAQEIIK	norm_light	0.809321
16	IAELSATAQEIIK	light	0.00454957
16	IAELSATAQEIIK	ratio	0.765186
16	IAELSATAQEIIK	norm_light	0.851942
HD-11	IAELSATAQEIIK	light	0.00532548
HD-11	IAELSATAQEIIK	ratio	1.07262
HD-11	IAELSATAQEIIK	norm_light	0.997237
HD-4B	IAELSATAQEIIK	light	0.00492716
HD-4B	IAELSATAQEIIK	ratio	0.640638
HD-4B	IAELSATAQEIIK	norm_light	0.922649
23	IAELSATAQEIIK	light	0.00377567
23	IAELSATAQEIIK	ratio	0.832863
23	IAELSATAQEIIK	norm_light	0.707024
37	IAELSATAQEIIK	light	0.00495438
37	IAELSATAQEIIK	ratio	1.17512
37	IAELSATAQEIIK	norm_light	0.927747
50	IAELSATAQEIIK	light	0.0051409
50	IAELSATAQEIIK	ratio	0.900622
50	IAELSATAQEIIK	norm_light	0.962672
48	IAELSATAQEIIK	light	0.00602309
48	IAELSATAQEIIK	ratio	0.793589
48	IAELSATAQEIIK	norm_light	1.12787
HD-1B	IAELSATAQEIIK	light	0.00622796
HD-1B	IAELSATAQEIIK	ratio	1.01501
HD-1B	IAELSATAQEIIK	norm_light	1.16623
8	ILGPLSYSK	light	0.00633334
8	ILGPLSYSK	ratio	0.970807
8	ILGPLSYSK	norm_light	1.18597
64	ILGPLSYSK	light	0.00499377
64	ILGPLSYSK	ratio	1.14718
64	ILGPLSYSK	norm_light	0.935122
56	ILGPLSYSK	light	0.00542624
56	ILGPLSYSK	ratio	0.797766
56	ILGPLSYSK	norm_light	1.01611
33	ILGPLSYSK	light	0.00554884
33	ILGPLSYSK	ratio	0.99912
33	ILGPLSYSK	norm_light	1.03906
35	ILGPLSYSK	light	0.00797611
35	ILGPLSYSK	ratio	1.01687
35	ILGPLSYSK	norm_light	1.49359
62	ILGPLSYSK	light	0.00888118
62	ILGPLSYSK	ratio	0.882848
62	ILGPLSYSK	norm_light	1.66307
63	ILGPLSYSK	light	0.00886687
63	ILGPLSYSK	ratio	1.01598
63	ILGPLSYSK	norm_light	1.66039
38	ILGPLSYSK	light	0.0135649
38	ILGPLSYSK	ratio	0.984051
38	ILGPLSYSK	norm_light	2.54013
66	ILGPLSYSK	light	0.00886098
66	ILGPLSYSK	ratio	0.930209
66	ILGPLSYSK	norm_light	1.65929
57	ILGPLSYSK	light	0.00596544
57	ILGPLSYSK	ratio	1.28034
57	ILGPLSYSK	norm_light	1.11707
25	ILGPLSYSK	light	0.0108223
25	ILGPLSYSK	ratio	1.10551
25	ILGPLSYSK	norm_light	2.02657
HD-14	ILGPLSYSK	light	0.0114265
HD-14	ILGPLSYSK	ratio	0.857627
HD-14	ILGPLSYSK	norm_light	2.1397
65	ILGPLSYSK	light	0.00344688
65	ILGPLSYSK	ratio	1.18239
65	ILGPLSYSK	norm_light	0.645455
HD-12	ILGPLSYSK	light	0.00610542
HD-12	ILGPLSYSK	ratio	0.985082
HD-12	ILGPLSYSK	norm_light	1.14329
HD-9	ILGPLSYSK	light	0.00864369
HD-9	ILGPLSYSK	ratio	1.08869
HD-9	ILGPLSYSK	norm_light	1.6186
HD-13	ILGPLSYSK	light	0.00833373
HD-13	ILGPLSYSK	ratio	0.741738
HD-13	ILGPLSYSK	norm_light	1.56056
13	ILGPLSYSK	light	0.00950709
13	ILGPLSYSK	ratio	0.823951
13	ILGPLSYSK	norm_light	1.78028
32	ILGPLSYSK	light	0.0102674
32	ILGPLSYSK	ratio	0.830166
32	ILGPLSYSK	norm_light	1.92266
19	ILGPLSYSK	light	0.00636805
19	ILGPLSYSK	ratio	1.06306
19	ILGPLSYSK	norm_light	1.19247
24	ILGPLSYSK	light	0.00736535
24	ILGPLSYSK	ratio	0.610991
24	ILGPLSYSK	norm_light	1.37922
11	ILGPLSYSK	light	0.00540462
11	ILGPLSYSK	ratio	0.997591
11	ILGPLSYSK	norm_light	1.01206
60	ILGPLSYSK	light	0.00476373
60	ILGPLSYSK	ratio	0.995328
60	ILGPLSYSK	norm_light	0.892045
49	ILGPLSYSK	light	0.00582244
49	ILGPLSYSK	ratio	0.954296
49	ILGPLSYSK	norm_light	1.0903
HD-2B	ILGPLSYSK	light	0.00979303
HD-2B	ILGPLSYSK	ratio	1.14932
HD-2B	ILGPLSYSK	norm_light	1.83382
HD-10	ILGPLSYSK	light	0.0114104
HD-10	ILGPLSYSK	ratio	0.972546
HD-10	ILGPLSYSK	norm_light	2.13669
9	ILGPLSYSK	light	0.0156894
9	ILGPLSYSK	ratio	0.912898
9	ILGPLSYSK	norm_light	2.93797
HD-7	ILGPLSYSK	light	0.0130423
HD-7	ILGPLSYSK	ratio	1.13982
HD-7	ILGPLSYSK	norm_light	2.44227
HD-3C	ILGPLSYSK	light	0.00589428
HD-3C	ILGPLSYSK	ratio	0.826651
HD-3C	ILGPLSYSK	norm_light	1.10375
59	ILGPLSYSK	light	0.00686381
59	ILGPLSYSK	ratio	0.84125
59	ILGPLSYSK	norm_light	1.2853
61	ILGPLSYSK	light	0.00582931
61	ILGPLSYSK	ratio	0.80812
61	ILGPLSYSK	norm_light	1.09158
1	ILGPLSYSK	light	0.00791487
1	ILGPLSYSK	ratio	1.21846
1	ILGPLSYSK	norm_light	1.48212
HD-8	ILGPLSYSK	light	0.00731409
HD-8	ILGPLSYSK	ratio	0.969525
HD-8	ILGPLSYSK	norm_light	1.36962
58	ILGPLSYSK	light	0.00735827
58	ILGPLSYSK	ratio	1.34783
58	ILGPLSYSK	norm_light	1.37789
75	ILGPLSYSK	light	0.00858454
75	ILGPLSYSK	ratio	0.876242
75	ILGPLSYSK	norm_light	1.60752
HD-15	ILGPLSYSK	light	0.00663891
HD-15	ILGPLSYSK	ratio	1.11911
HD-15	ILGPLSYSK	norm_light	1.24319
HD-6	ILGPLSYSK	light	0.00711248
HD-6	ILGPLSYSK	ratio	1.22048
HD-6	ILGPLSYSK	norm_light	1.33187
HD-5	ILGPLSYSK	light	0.007154
HD-5	ILGPLSYSK	ratio	1.07133
HD-5	ILGPLSYSK	norm_light	1.33964
16	ILGPLSYSK	light	0.0122875
16	ILGPLSYSK	ratio	1.07176
16	ILGPLSYSK	norm_light	2.30092
HD-11	ILGPLSYSK	light	0.00969751
HD-11	ILGPLSYSK	ratio	0.951854
HD-11	ILGPLSYSK	norm_light	1.81593
HD-4B	ILGPLSYSK	light	0.0115183
HD-4B	ILGPLSYSK	ratio	0.987157
HD-4B	ILGPLSYSK	norm_light	2.1569
23	ILGPLSYSK	light	0.00790479
23	ILGPLSYSK	ratio	1.14372
23	ILGPLSYSK	norm_light	1.48023
37	ILGPLSYSK	light	0.0068838
37	ILGPLSYSK	ratio	0.910431
37	ILGPLSYSK	norm_light	1.28904
50	ILGPLSYSK	light	0.0217266
50	ILGPLSYSK	ratio	1.35221
50	ILGPLSYSK	norm_light	4.06847
48	ILGPLSYSK	light	0.0115058
48	ILGPLSYSK	ratio	1.23526
48	ILGPLSYSK	norm_light	2.15454
HD-1B	ILGPLSYSK	light	0.00694087
HD-1B	ILGPLSYSK	ratio	1.05989
HD-1B	ILGPLSYSK	norm_light	1.29973
8	ITQDAQLK	light	0.00971301
8	ITQDAQLK	ratio	0.83111
8	ITQDAQLK	norm_light	1.81884
64	ITQDAQLK	light	0.0114974
64	ITQDAQLK	ratio	1.05499
64	ITQDAQLK	norm_light	2.15297
56	ITQDAQLK	light	0.0103445
56	ITQDAQLK	ratio	0.905466
56	ITQDAQLK	norm_light	1.93709
33	ITQDAQLK	light	0.00528572
33	ITQDAQLK	ratio	0.748472
33	ITQDAQLK	norm_light	0.989793
35	ITQDAQLK	light	0.0198147
35	ITQDAQLK	ratio	1.19541
35	ITQDAQLK	norm_light	3.71046
62	ITQDAQLK	light	0.0149916
62	ITQDAQLK	ratio	1.08571
62	ITQDAQLK	norm_light	2.80729
63	ITQDAQLK	light	0.0114293
63	ITQDAQLK	ratio	1.07756
63	ITQDAQLK	norm_light	2.14022
38	ITQDAQLK	light	0.0189249
38	ITQDAQLK	ratio	0.866226
38	ITQDAQLK	norm_light	3.54383
66	ITQDAQLK	light	0.0196449
66	ITQDAQLK	ratio	1.43968
66	ITQDAQLK	norm_light	3.67866
57	ITQDAQLK	light	0.00687642
57	ITQDAQLK	ratio	0.976245
57	ITQDAQLK	norm_light	1.28766
25	ITQDAQLK	light	0.0113077
25	ITQDAQLK	ratio	1.09024
25	ITQDAQLK	norm_light	2.11745
HD-14	ITQDAQLK	light	0.0118652
HD-14	ITQDAQLK	ratio	1.10425
HD-14	ITQDAQLK	norm_light	2.22186
65	ITQDAQLK	light	0.00591551
65	ITQDAQLK	ratio	1.02155
65	ITQDAQLK	norm_light	1.10773
HD-12	ITQDAQLK	light	0.00630397
HD-12	ITQDAQLK	ratio	0.92842
HD-12	ITQDAQLK	norm_light	1.18047
HD-9	ITQDAQLK	light	0.0107399
HD-9	ITQDAQLK	ratio	0.940455
HD-9	ITQDAQLK	norm_light	2.01112
HD-13	ITQDAQLK	light	0.0149279
HD-13	ITQDAQLK	ratio	1.01346
HD-13	ITQDAQLK	norm_light	2.79537
13	ITQDAQLK	light	0.0148445
13	ITQDAQLK	ratio	0.970483
13	ITQDAQLK	norm_light	2.77975
32	ITQDAQLK	light	0.0150173
32	ITQDAQLK	ratio	1.01955
32	ITQDAQLK	norm_light	2.81211
19	ITQDAQLK	light	0.0106981
19	ITQDAQLK	ratio	1.05207
19	ITQDAQLK	norm_light	2.00329
24	ITQDAQLK	light	0.0145236
24	ITQDAQLK	ratio	1.12279
24	ITQDAQLK	norm_light	2.71965
11	ITQDAQLK	light	0.00652469
11	ITQDAQLK	ratio	0.971862
11	ITQDAQLK	norm_light	1.2218
60	ITQDAQLK	light	0.00550951
60	ITQDAQLK	ratio	0.778703
60	ITQDAQLK	norm_light	1.0317
49	ITQDAQLK	light	0.00734281
49	ITQDAQLK	ratio	0.949834
49	ITQDAQLK	norm_light	1.375
HD-2B	ITQDAQLK	light	0.0183137
HD-2B	ITQDAQLK	ratio	1.15455
HD-2B	ITQDAQLK	norm_light	3.42938
HD-10	ITQDAQLK	light	0.0111757
HD-10	ITQDAQLK	ratio	0.927242
HD-10	ITQDAQLK	norm_light	2.09274
9	ITQDAQLK	light	0.0157446
9	ITQDAQLK	ratio	0.999497
9	ITQDAQLK	norm_light	2.94831
HD-7	ITQDAQLK	light	0.016341
HD-7	ITQDAQLK	ratio	1.19721
HD-7	ITQDAQLK	norm_light	3.05997
HD-3C	ITQDAQLK	light	0.007591
HD-3C	ITQDAQLK	ratio	0.847647
HD-3C	ITQDAQLK	norm_light	1.42147
59	ITQDAQLK	light	0.00925826
59	ITQDAQLK	ratio	1.09158
59	ITQDAQLK	norm_light	1.73368
61	ITQDAQLK	light	0.00736974
61	ITQDAQLK	ratio	0.917375
61	ITQDAQLK	norm_light	1.38004
1	ITQDAQLK	light	0.00835225
1	ITQDAQLK	ratio	0.833117
1	ITQDAQLK	norm_light	1.56402
HD-8	ITQDAQLK	light	0.00768742
HD-8	ITQDAQLK	ratio	1.03036
HD-8	ITQDAQLK	norm_light	1.43953
58	ITQDAQLK	light	0.00776858
58	ITQDAQLK	ratio	0.964109
58	ITQDAQLK	norm_light	1.45473
75	ITQDAQLK	light	0.00869997
75	ITQDAQLK	ratio	0.90011
75	ITQDAQLK	norm_light	1.62914
HD-15	ITQDAQLK	light	0.00718051
HD-15	ITQDAQLK	ratio	0.977817
HD-15	ITQDAQLK	norm_light	1.34461
HD-6	ITQDAQLK	light	0.00769366
HD-6	ITQDAQLK	ratio	0.889298
HD-6	ITQDAQLK	norm_light	1.4407
HD-5	ITQDAQLK	light	0.00706515
HD-5	ITQDAQLK	ratio	0.914493
HD-5	ITQDAQLK	norm_light	1.323
16	ITQDAQLK	light	0.0169434
16	ITQDAQLK	ratio	1.26208
16	ITQDAQLK	norm_light	3.17278
HD-11	ITQDAQLK	light	0.00946175
HD-11	ITQDAQLK	ratio	0.823044
HD-11	ITQDAQLK	norm_light	1.77179
HD-4B	ITQDAQLK	light	0.0103703
HD-4B	ITQDAQLK	ratio	0.606089
HD-4B	ITQDAQLK	norm_light	1.94191
23	ITQDAQLK	light	0.00721896
23	ITQDAQLK	ratio	1.02591
23	ITQDAQLK	norm_light	1.35181
37	ITQDAQLK	light	0.0117207
37	ITQDAQLK	ratio	1.07001
37	ITQDAQLK	norm_light	2.19478
50	ITQDAQLK	light	0.0141465
50	ITQDAQLK	ratio	0.922227
50	ITQDAQLK	norm_light	2.64905
48	ITQDAQLK	light	0.0132541
48	ITQDAQLK	ratio	1.08311
48	ITQDAQLK	norm_light	2.48193
HD-1B	ITQDAQLK	light	0.0105457
HD-1B	ITQDAQLK	ratio	0.933213
HD-1B	ITQDAQLK	norm_light	1.97476
8	IVIEYVDR	light	0.00629913
8	IVIEYVDR	ratio	0.840265
8	IVIEYVDR	norm_light	1.17956
64	IVIEYVDR	light	0.00385942
64	IVIEYVDR	ratio	1.07727
64	IVIEYVDR	norm_light	0.722707
56	IVIEYVDR	light	0.00536604
56	IVIEYVDR	ratio	0.970079
56	IVIEYVDR	norm_light	1.00483
33	IVIEYVDR	light	0.00531718
33	IVIEYVDR	ratio	0.991819
33	IVIEYVDR	norm_light	0.995683
35	IVIEYVDR	light	0.00895799
35	IVIEYVDR	ratio	1.00395
35	IVIEYVDR	norm_light	1.67745
62	IVIEYVDR	light	0.00852584
62	IVIEYVDR	ratio	0.790057
62	IVIEYVDR	norm_light	1.59653
63	IVIEYVDR	light	0.0100202
63	IVIEYVDR	ratio	0.855741
63	IVIEYVDR	norm_light	1.87636
38	IVIEYVDR	light	0.00995575
38	IVIEYVDR	ratio	0.977185
38	IVIEYVDR	norm_light	1.86429
66	IVIEYVDR	light	0.0104231
66	IVIEYVDR	ratio	1.04542
66	IVIEYVDR	norm_light	1.95181
57	IVIEYVDR	light	0.00456624
57	IVIEYVDR	ratio	0.90155
57	IVIEYVDR	norm_light	0.855064
25	IVIEYVDR	light	0.00917513
25	IVIEYVDR	ratio	1.06877
25	IVIEYVDR	norm_light	1.71811
HD-14	IVIEYVDR	light	0.0126076
HD-14	IVIEYVDR	ratio	1.23759
HD-14	IVIEYVDR	norm_light	2.36087
65	IVIEYVDR	light	0.00444209
65	IVIEYVDR	ratio	0.997666
65	IVIEYVDR	norm_light	0.831816
HD-12	IVIEYVDR	light	0.00622683
HD-12	IVIEYVDR	ratio	0.763278
HD-12	IVIEYVDR	norm_light	1.16602
HD-9	IVIEYVDR	light	0.0103787
HD-9	IVIEYVDR	ratio	1.12422
HD-9	IVIEYVDR	norm_light	1.9435
HD-13	IVIEYVDR	light	0.010353
HD-13	IVIEYVDR	ratio	1.07957
HD-13	IVIEYVDR	norm_light	1.93868
13	IVIEYVDR	light	0.0134399
13	IVIEYVDR	ratio	1.04117
13	IVIEYVDR	norm_light	2.51673
32	IVIEYVDR	light	0.011919
32	IVIEYVDR	ratio	0.816867
32	IVIEYVDR	norm_light	2.23193
19	IVIEYVDR	light	0.0105104
19	IVIEYVDR	ratio	1.01299
19	IVIEYVDR	norm_light	1.96816
24	IVIEYVDR	light	0.0115107
24	IVIEYVDR	ratio	1.00774
24	IVIEYVDR	norm_light	2.15547
11	IVIEYVDR	light	0.00661884
11	IVIEYVDR	ratio	0.874201
11	IVIEYVDR	norm_light	1.23943
60	IVIEYVDR	light	0.00587797
60	IVIEYVDR	ratio	1.03029
60	IVIEYVDR	norm_light	1.10069
49	IVIEYVDR	light	0.00574986
49	IVIEYVDR	ratio	0.953641
49	IVIEYVDR	norm_light	1.07671
HD-2B	IVIEYVDR	light	0.0126934
HD-2B	IVIEYVDR	ratio	1.02347
HD-2B	IVIEYVDR	norm_light	2.37693
HD-10	IVIEYVDR	light	0.0116924
HD-10	IVIEYVDR	ratio	1.03526
HD-10	IVIEYVDR	norm_light	2.18949
9	IVIEYVDR	light	0.00904967
9	IVIEYVDR	ratio	0.967372
9	IVIEYVDR	norm_light	1.69462
HD-7	IVIEYVDR	light	0.0179788
HD-7	IVIEYVDR	ratio	0.90553
HD-7	IVIEYVDR	norm_light	3.36666
HD-3C	IVIEYVDR	light	0.0100633
HD-3C	IVIEYVDR	ratio	0.91818
HD-3C	IVIEYVDR	norm_light	1.88443
59	IVIEYVDR	light	0.00885014
59	IVIEYVDR	ratio	0.779613
59	IVIEYVDR	norm_light	1.65726
61	IVIEYVDR	light	0.00541149
61	IVIEYVDR	ratio	0.884387
61	IVIEYVDR	norm_light	1.01334
1	IVIEYVDR	light	0.0102646
1	IVIEYVDR	ratio	0.852618
1	IVIEYVDR	norm_light	1.92212
HD-8	IVIEYVDR	light	0.00610167
HD-8	IVIEYVDR	ratio	1.13685
HD-8	IVIEYVDR	norm_light	1.14259
58	IVIEYVDR	light	0.0066397
58	IVIEYVDR	ratio	0.970786
58	IVIEYVDR	norm_light	1.24334
75	IVIEYVDR	light	0.00664823
75	IVIEYVDR	ratio	0.939601
75	IVIEYVDR	norm_light	1.24493
HD-15	IVIEYVDR	light	0.00897843
HD-15	IVIEYVDR	ratio	0.991521
HD-15	IVIEYVDR	norm_light	1.68128
HD-6	IVIEYVDR	light	0.00710481
HD-6	IVIEYVDR	ratio	0.826492
HD-6	IVIEYVDR	norm_light	1.33043
HD-5	IVIEYVDR	light	0.00669092
HD-5	IVIEYVDR	ratio	1.09357
HD-5	IVIEYVDR	norm_light	1.25293
16	IVIEYVDR	light	0.0121806
16	IVIEYVDR	ratio	1.09099
16	IVIEYVDR	norm_light	2.28091
HD-11	IVIEYVDR	light	0.00764088
HD-11	IVIEYVDR	ratio	1.04779
HD-11	IVIEYVDR	norm_light	1.43081
HD-4B	IVIEYVDR	light	0.0146732
HD-4B	IVIEYVDR	ratio	0.936986
HD-4B	IVIEYVDR	norm_light	2.74767
23	IVIEYVDR	light	0.00539114
23	IVIEYVDR	ratio	1.03689
23	IVIEYVDR	norm_light	1.00953
37	IVIEYVDR	light	0.00775358
37	IVIEYVDR	ratio	0.958088
37	IVIEYVDR	norm_light	1.45192
50	IVIEYVDR	light	0.0102217
50	IVIEYVDR	ratio	0.936417
50	IVIEYVDR	norm_light	1.91409
48	IVIEYVDR	light	0.00772353
48	IVIEYVDR	ratio	0.913575
48	IVIEYVDR	norm_light	1.44629
HD-1B	IVIEYVDR	light	0.0140785
HD-1B	IVIEYVDR	ratio	1.46015
HD-1B	IVIEYVDR	norm_light	2.63632
8	LGNQEPGGQTALK	light	0.0120783
8	LGNQEPGGQTALK	ratio	1.08466
8	LGNQEPGGQTALK	norm_light	2.26176
64	LGNQEPGGQTALK	light	0.00809951
64	LGNQEPGGQTALK	ratio	0.870215
64	LGNQEPGGQTALK	norm_light	1.5167
56	LGNQEPGGQTALK	light	0.0120457
56	LGNQEPGGQTALK	ratio	1.11957
56	LGNQEPGGQTALK	norm_light	2.25566
33	LGNQEPGGQTALK	light	0.00484624
33	LGNQEPGGQTALK	ratio	0.970767
33	LGNQEPGGQTALK	norm_light	0.907496
35	LGNQEPGGQTALK	light	0.0103699
35	LGNQEPGGQTALK	ratio	0.910897
35	LGNQEPGGQTALK	norm_light	1.94185
62	LGNQEPGGQTALK	light	0.00786392
62	LGNQEPGGQTALK	ratio	0.877339
62	LGNQEPGGQTALK	norm_light	1.47258
63	LGNQEPGGQTALK	light	0.00801039
63	LGNQEPGGQTALK	ratio	0.976799
63	LGNQEPGGQTALK	norm_light	1.50001
38	LGNQEPGGQTALK	light	0.00906574
38	LGNQEPGGQTALK	ratio	1.03791
38	LGNQEPGGQTALK	norm_light	1.69763
66	LGNQEPGGQTALK	light	0.0081352
66	LGNQEPGGQTALK	ratio	0.945212
66	LGNQEPGGQTALK	norm_light	1.52338
57	LGNQEPGGQTALK	light	0.00523829
57	LGNQEPGGQTALK	ratio	0.987754
57	LGNQEPGGQTALK	norm_light	0.98091
25	LGNQEPGGQTALK	light	0.009166
25	LGNQEPGGQTALK	ratio	0.897114
25	LGNQEPGGQTALK	norm_light	1.71641
HD-14	LGNQEPGGQTALK	light	0.00849821
HD-14	LGNQEPGGQTALK	ratio	0.848484
HD-14	LGNQEPGGQTALK	norm_light	1.59136
65	LGNQEPGGQTALK	light	0.00568185
65	LGNQEPGGQTALK	ratio	0.840227
65	LGNQEPGGQTALK	norm_light	1.06397
HD-12	LGNQEPGGQTALK	light	0.00555733
HD-12	LGNQEPGGQTALK	ratio	0.859176
HD-12	LGNQEPGGQTALK	norm_light	1.04065
HD-9	LGNQEPGGQTALK	light	0.00921658
HD-9	LGNQEPGGQTALK	ratio	0.991573
HD-9	LGNQEPGGQTALK	norm_light	1.72588
HD-13	LGNQEPGGQTALK	light	0.327273
HD-13	LGNQEPGGQTALK	ratio	0.301906
HD-13	LGNQEPGGQTALK	norm_light	61.2843
13	LGNQEPGGQTALK	light	0.0143317
13	LGNQEPGGQTALK	ratio	0.999649
13	LGNQEPGGQTALK	norm_light	2.68373
32	LGNQEPGGQTALK	light	0.0142034
32	LGNQEPGGQTALK	ratio	0.828554
32	LGNQEPGGQTALK	norm_light	2.6597
19	LGNQEPGGQTALK	light	0.0070356
19	LGNQEPGGQTALK	ratio	0.846605
19	LGNQEPGGQTALK	norm_light	1.31747
24	LGNQEPGGQTALK	light	0.00914624
24	LGNQEPGGQTALK	ratio	1.11522
24	LGNQEPGGQTALK	norm_light	1.7127
11	LGNQEPGGQTALK	light	0.00937999
11	LGNQEPGGQTALK	ratio	1.14897
11	LGNQEPGGQTALK	norm_light	1.75648
60	LGNQEPGGQTALK	light	0.00642362
60	LGNQEPGGQTALK	ratio	1.05004
60	LGNQEPGGQTALK	norm_light	1.20287
49	LGNQEPGGQTALK	light	0.0062406
49	LGNQEPGGQTALK	ratio	0.837403
49	LGNQEPGGQTALK	norm_light	1.1686
HD-2B	LGNQEPGGQTALK	light	0.0160612
HD-2B	LGNQEPGGQTALK	ratio	1.02729
HD-2B	LGNQEPGGQTALK	norm_light	3.00759
HD-10	LGNQEPGGQTALK	light	0.00873588
HD-10	LGNQEPGGQTALK	ratio	1.06434
HD-10	LGNQEPGGQTALK	norm_light	1.63586
9	LGNQEPGGQTALK	light	0.0072776
9	LGNQEPGGQTALK	ratio	0.923663
9	LGNQEPGGQTALK	norm_light	1.36279
HD-7	LGNQEPGGQTALK	light	0.0140216
HD-7	LGNQEPGGQTALK	ratio	0.940424
HD-7	LGNQEPGGQTALK	norm_light	2.62566
HD-3C	LGNQEPGGQTALK	light	0.00877201
HD-3C	LGNQEPGGQTALK	ratio	0.965846
HD-3C	LGNQEPGGQTALK	norm_light	1.64263
59	LGNQEPGGQTALK	light	0.00910844
59	LGNQEPGGQTALK	ratio	0.932292
59	LGNQEPGGQTALK	norm_light	1.70563
61	LGNQEPGGQTALK	light	0.0066507
61	LGNQEPGGQTALK	ratio	1.038
61	LGNQEPGGQTALK	norm_light	1.2454
1	LGNQEPGGQTALK	light	0.0101988
1	LGNQEPGGQTALK	ratio	1.13244
1	LGNQEPGGQTALK	norm_light	1.90981
HD-8	LGNQEPGGQTALK	light	0.0088017
HD-8	LGNQEPGGQTALK	ratio	1.04355
HD-8	LGNQEPGGQTALK	norm_light	1.64819
58	LGNQEPGGQTALK	light	0.00825402
58	LGNQEPGGQTALK	ratio	0.927698
58	LGNQEPGGQTALK	norm_light	1.54563
75	LGNQEPGGQTALK	light	0.00914403
75	LGNQEPGGQTALK	ratio	0.988556
75	LGNQEPGGQTALK	norm_light	1.71229
HD-15	LGNQEPGGQTALK	light	0.00806458
HD-15	LGNQEPGGQTALK	ratio	1.17043
HD-15	LGNQEPGGQTALK	norm_light	1.51015
HD-6	LGNQEPGGQTALK	light	0.00642342
HD-6	LGNQEPGGQTALK	ratio	1.13422
HD-6	LGNQEPGGQTALK	norm_light	1.20283
HD-5	LGNQEPGGQTALK	light	0.00600082
HD-5	LGNQEPGGQTALK	ratio	1.01977
HD-5	LGNQEPGGQTALK	norm_light	1.1237
16	LGNQEPGGQTALK	light	0.0137211
16	LGNQEPGGQTALK	ratio	1.05617
16	LGNQEPGGQTALK	norm_light	2.56939
HD-11	LGNQEPGGQTALK	light	0.0154517
HD-11	LGNQEPGGQTALK	ratio	1.29029
HD-11	LGNQEPGGQTALK	norm_light	2.89345
HD-4B	LGNQEPGGQTALK	light	0.0133747
HD-4B	LGNQEPGGQTALK	ratio	1.04563
HD-4B	LGNQEPGGQTALK	norm_light	2.50452
23	LGNQEPGGQTALK	light	0.0087252
23	LGNQEPGGQTALK	ratio	1.13168
23	LGNQEPGGQTALK	norm_light	1.63386
37	LGNQEPGGQTALK	light	0.00972436
37	LGNQEPGGQTALK	ratio	1.07026
37	LGNQEPGGQTALK	norm_light	1.82096
50	LGNQEPGGQTALK	light	0.0143532
50	LGNQEPGGQTALK	ratio	1.18347
50	LGNQEPGGQTALK	norm_light	2.68775
48	LGNQEPGGQTALK	light	0.00969008
48	LGNQEPGGQTALK	ratio	1.04062
48	LGNQEPGGQTALK	norm_light	1.81454
HD-1B	LGNQEPGGQTALK	light	0.00706031
HD-1B	LGNQEPGGQTALK	ratio	1.04124
HD-1B	LGNQEPGGQTALK	norm_light	1.3221
8	LTPLYELVK	light	0.00516125
8	LTPLYELVK	ratio	1.12345
8	LTPLYELVK	norm_light	0.966483
64	LTPLYELVK	light	0.00420743
64	LTPLYELVK	ratio	0.981915
64	LTPLYELVK	norm_light	0.787873
56	LTPLYELVK	light	0.0046597
56	LTPLYELVK	ratio	0.81939
56	LTPLYELVK	norm_light	0.872565
33	LTPLYELVK	light	0.0044785
33	LTPLYELVK	ratio	0.948266
33	LTPLYELVK	norm_light	0.838634
35	LTPLYELVK	light	0.0086497
35	LTPLYELVK	ratio	1.16496
35	LTPLYELVK	norm_light	1.61972
62	LTPLYELVK	light	0.0071042
62	LTPLYELVK	ratio	0.829269
62	LTPLYELVK	norm_light	1.33032
63	LTPLYELVK	light	0.0087821
63	LTPLYELVK	ratio	0.918373
63	LTPLYELVK	norm_light	1.64452
38	LTPLYELVK	light	0.00751031
38	LTPLYELVK	ratio	1.14048
38	LTPLYELVK	norm_light	1.40636
66	LTPLYELVK	light	0.00740983
66	LTPLYELVK	ratio	0.933232
66	LTPLYELVK	norm_light	1.38755
57	LTPLYELVK	light	0.00494217
57	LTPLYELVK	ratio	0.867734
57	LTPLYELVK	norm_light	0.925459
25	LTPLYELVK	light	0.00658094
25	LTPLYELVK	ratio	0.869725
25	LTPLYELVK	norm_light	1.23233
HD-14	LTPLYELVK	light	0.00820184
HD-14	LTPLYELVK	ratio	0.87093
HD-14	LTPLYELVK	norm_light	1.53586
65	LTPLYELVK	light	0.0037016
65	LTPLYELVK	ratio	0.925711
65	LTPLYELVK	norm_light	0.693153
HD-12	LTPLYELVK	light	0.00428065
HD-12	LTPLYELVK	ratio	0.904954
HD-12	LTPLYELVK	norm_light	0.801586
HD-9	LTPLYELVK	light	0.00636037
HD-9	LTPLYELVK	ratio	0.908806
HD-9	LTPLYELVK	norm_light	1.19103
HD-13	LTPLYELVK	light	0.00858198
HD-13	LTPLYELVK	ratio	1.10151
HD-13	LTPLYELVK	norm_light	1.60704
13	LTPLYELVK	light	0.00638941
13	LTPLYELVK	ratio	0.75029
13	LTPLYELVK	norm_light	1.19647
32	LTPLYELVK	light	0.00911027
32	LTPLYELVK	ratio	1.09769
32	LTPLYELVK	norm_light	1.70597
19	LTPLYELVK	light	0.00446139
19	LTPLYELVK	ratio	0.869924
19	LTPLYELVK	norm_light	0.83543
24	LTPLYELVK	light	0.00780126
24	LTPLYELVK	ratio	1.00118
24	LTPLYELVK	norm_light	1.46085
11	LTPLYELVK	light	0.00532474
11	LTPLYELVK	ratio	0.858176
11	LTPLYELVK	norm_light	0.997098
60	LTPLYELVK	light	0.00453753
60	LTPLYELVK	ratio	0.979157
60	LTPLYELVK	norm_light	0.849687
49	LTPLYELVK	light	0.00454524
49	LTPLYELVK	ratio	0.901218
49	LTPLYELVK	norm_light	0.851131
HD-2B	LTPLYELVK	light	0.00801423
HD-2B	LTPLYELVK	ratio	0.942863
HD-2B	LTPLYELVK	norm_light	1.50073
HD-10	LTPLYELVK	light	0.0103024
HD-10	LTPLYELVK	ratio	0.996461
HD-10	LTPLYELVK	norm_light	1.9292
9	LTPLYELVK	light	0.0068931
9	LTPLYELVK	ratio	0.964229
9	LTPLYELVK	norm_light	1.29079
HD-7	LTPLYELVK	light	0.008732
HD-7	LTPLYELVK	ratio	0.95861
HD-7	LTPLYELVK	norm_light	1.63513
HD-3C	LTPLYELVK	light	0.00393081
HD-3C	LTPLYELVK	ratio	0.77941
HD-3C	LTPLYELVK	norm_light	0.736075
59	LTPLYELVK	light	0.00593839
59	LTPLYELVK	ratio	0.95132
59	LTPLYELVK	norm_light	1.11201
61	LTPLYELVK	light	0.00378347
61	LTPLYELVK	ratio	0.863242
61	LTPLYELVK	norm_light	0.708484
1	LTPLYELVK	light	0.00650685
1	LTPLYELVK	ratio	1.03427
1	LTPLYELVK	norm_light	1.21846
HD-8	LTPLYELVK	light	0.00689073
HD-8	LTPLYELVK	ratio	0.915185
HD-8	LTPLYELVK	norm_light	1.29034
58	LTPLYELVK	light	0.00513248
58	LTPLYELVK	ratio	0.934917
58	LTPLYELVK	norm_light	0.961097
75	LTPLYELVK	light	0.00530335
75	LTPLYELVK	ratio	0.983744
75	LTPLYELVK	norm_light	0.993094
HD-15	LTPLYELVK	light	0.00470594
HD-15	LTPLYELVK	ratio	1.02743
HD-15	LTPLYELVK	norm_light	0.881223
HD-6	LTPLYELVK	light	0.00456923
HD-6	LTPLYELVK	ratio	0.791874
HD-6	LTPLYELVK	norm_light	0.855624
HD-5	LTPLYELVK	light	0.00666594
HD-5	LTPLYELVK	ratio	0.779989
HD-5	LTPLYELVK	norm_light	1.24825
16	LTPLYELVK	light	0.00633753
16	LTPLYELVK	ratio	0.954327
16	LTPLYELVK	norm_light	1.18675
HD-11	LTPLYELVK	light	0.00696479
HD-11	LTPLYELVK	ratio	1.0001
HD-11	LTPLYELVK	norm_light	1.30421
HD-4B	LTPLYELVK	light	0.007862
HD-4B	LTPLYELVK	ratio	1.04319
HD-4B	LTPLYELVK	norm_light	1.47222
23	LTPLYELVK	light	0.00507589
23	LTPLYELVK	ratio	0.846588
23	LTPLYELVK	norm_light	0.9505
37	LTPLYELVK	light	0.00459869
37	LTPLYELVK	ratio	0.803828
37	LTPLYELVK	norm_light	0.86114
50	LTPLYELVK	light	0.00700014
50	LTPLYELVK	ratio	0.960772
50	LTPLYELVK	norm_light	1.31083
48	LTPLYELVK	light	0.00808283
48	LTPLYELVK	ratio	1.19048
48	LTPLYELVK	norm_light	1.51357
HD-1B	LTPLYELVK	light	0.00640882
HD-1B	LTPLYELVK	ratio	0.720296
HD-1B	LTPLYELVK	norm_light	1.2001
8	LVVLPFPK	light	0.00652011
8	LVVLPFPK	ratio	0.987282
8	LVVLPFPK	norm_light	1.22094
64	LVVLPFPK	light	0.0212322
64	LVVLPFPK	ratio	0.79019
64	LVVLPFPK	norm_light	3.9759
56	LVVLPFPK	light	0.00645866
56	LVVLPFPK	ratio	0.900116
56	LVVLPFPK	norm_light	1.20943
33	LVVLPFPK	light	0.00469727
33	LVVLPFPK	ratio	0.84979
33	LVVLPFPK	norm_light	0.879601
35	LVVLPFPK	light	0.0713159
35	LVVLPFPK	ratio	0.774065
35	LVVLPFPK	norm_light	13.3545
62	LVVLPFPK	light	0.00871159
62	LVVLPFPK	ratio	0.841536
62	LVVLPFPK	norm_light	1.63131
63	LVVLPFPK	light	0.0111874
63	LVVLPFPK	ratio	0.892765
63	LVVLPFPK	norm_light	2.09492
38	LVVLPFPK	light	0.0574897
38	LVVLPFPK	ratio	0.993781
38	LVVLPFPK	norm_light	10.7654
66	LVVLPFPK	light	0.0111612
66	LVVLPFPK	ratio	1.07554
66	LVVLPFPK	norm_light	2.09003
57	LVVLPFPK	light	0.00602993
57	LVVLPFPK	ratio	0.92531
57	LVVLPFPK	norm_light	1.12915
25	LVVLPFPK	light	0.00941936
25	LVVLPFPK	ratio	1.20066
25	LVVLPFPK	norm_light	1.76385
HD-14	LVVLPFPK	light	0.0152318
HD-14	LVVLPFPK	ratio	0.95903
HD-14	LVVLPFPK	norm_light	2.85228
65	LVVLPFPK	light	0.0156481
65	LVVLPFPK	ratio	1.08518
65	LVVLPFPK	norm_light	2.93022
HD-12	LVVLPFPK	light	0.0173008
HD-12	LVVLPFPK	ratio	1.04284
HD-12	LVVLPFPK	norm_light	3.23972
HD-9	LVVLPFPK	light	0.0870923
HD-9	LVVLPFPK	ratio	0.950155
HD-9	LVVLPFPK	norm_light	16.3087
HD-13	LVVLPFPK	light	0.0112523
HD-13	LVVLPFPK	ratio	1.05387
HD-13	LVVLPFPK	norm_light	2.10709
13	LVVLPFPK	light	0.0156085
13	LVVLPFPK	ratio	0.875847
13	LVVLPFPK	norm_light	2.92281
32	LVVLPFPK	light	0.0126125
32	LVVLPFPK	ratio	0.97146
32	LVVLPFPK	norm_light	2.36178
19	LVVLPFPK	light	0.00608262
19	LVVLPFPK	ratio	0.987872
19	LVVLPFPK	norm_light	1.13902
24	LVVLPFPK	light	0.0122636
24	LVVLPFPK	ratio	1.11745
24	LVVLPFPK	norm_light	2.29645
11	LVVLPFPK	light	0.0289888
11	LVVLPFPK	ratio	0.880069
11	LVVLPFPK	norm_light	5.42837
60	LVVLPFPK	light	0.00645009
60	LVVLPFPK	ratio	1.07607
60	LVVLPFPK	norm_light	1.20783
49	LVVLPFPK	light	0.00582319
49	LVVLPFPK	ratio	0.813565
49	LVVLPFPK	norm_light	1.09044
HD-2B	LVVLPFPK	light	0.0102592
HD-2B	LVVLPFPK	ratio	0.874802
HD-2B	LVVLPFPK	norm_light	1.92112
HD-10	LVVLPFPK	light	0.0178049
HD-10	LVVLPFPK	ratio	0.961711
HD-10	LVVLPFPK	norm_light	3.33411
9	LVVLPFPK	light	0.0475457
9	LVVLPFPK	ratio	1.79314
9	LVVLPFPK	norm_light	8.90331
HD-7	LVVLPFPK	light	0.0206927
HD-7	LVVLPFPK	ratio	1.1493
HD-7	LVVLPFPK	norm_light	3.87487
HD-3C	LVVLPFPK	light	0.00641506
HD-3C	LVVLPFPK	ratio	1.22774
HD-3C	LVVLPFPK	norm_light	1.20127
59	LVVLPFPK	light	0.0120429
59	LVVLPFPK	ratio	1.02265
59	LVVLPFPK	norm_light	2.25513
61	LVVLPFPK	light	0.00722733
61	LVVLPFPK	ratio	1.0352
61	LVVLPFPK	norm_light	1.35337
1	LVVLPFPK	light	0.0100593
1	LVVLPFPK	ratio	0.935806
1	LVVLPFPK	norm_light	1.88367
HD-8	LVVLPFPK	light	0.0189668
HD-8	LVVLPFPK	ratio	0.877628
HD-8	LVVLPFPK	norm_light	3.55168
58	LVVLPFPK	light	0.0130198
58	LVVLPFPK	ratio	0.906786
58	LVVLPFPK	norm_light	2.43807
75	LVVLPFPK	light	0.0137786
75	LVVLPFPK	ratio	0.929666
75	LVVLPFPK	norm_light	2.58015
HD-15	LVVLPFPK	light	0.00539891
HD-15	LVVLPFPK	ratio	0.933951
HD-15	LVVLPFPK	norm_light	1.01099
HD-6	LVVLPFPK	light	0.0102585
HD-6	LVVLPFPK	ratio	1.09626
HD-6	LVVLPFPK	norm_light	1.92098
HD-5	LVVLPFPK	light	0.033247
HD-5	LVVLPFPK	ratio	1.1199
HD-5	LVVLPFPK	norm_light	6.22576
16	LVVLPFPK	light	0.00827946
16	LVVLPFPK	ratio	1.05519
16	LVVLPFPK	norm_light	1.55039
HD-11	LVVLPFPK	light	0.0131638
HD-11	LVVLPFPK	ratio	0.887788
HD-11	LVVLPFPK	norm_light	2.46502
HD-4B	LVVLPFPK	light	0.00860929
HD-4B	LVVLPFPK	ratio	0.965201
HD-4B	LVVLPFPK	norm_light	1.61216
23	LVVLPFPK	light	0.00664433
23	LVVLPFPK	ratio	0.84903
23	LVVLPFPK	norm_light	1.2442
37	LVVLPFPK	light	0.0240927
37	LVVLPFPK	ratio	0.892538
37	LVVLPFPK	norm_light	4.51154
50	LVVLPFPK	light	0.0103297
50	LVVLPFPK	ratio	1.08656
50	LVVLPFPK	norm_light	1.93432
48	LVVLPFPK	light	0.00940081
48	LVVLPFPK	ratio	1.04951
48	LVVLPFPK	norm_light	1.76037
HD-1B	LVVLPFPK	light	0.00926029
HD-1B	LVVLPFPK	ratio	1.27089
HD-1B	LVVLPFPK	norm_light	1.73406
8	NFGYTLR	light	0.00752287
8	NFGYTLR	ratio	1.19288
8	NFGYTLR	norm_light	1.40872
64	NFGYTLR	light	0.00486623
64	NFGYTLR	ratio	1.00257
64	NFGYTLR	norm_light	0.911239
56	NFGYTLR	light	0.00596977
56	NFGYTLR	ratio	1.00698
56	NFGYTLR	norm_light	1.11789
33	NFGYTLR	light	0.00670871
33	NFGYTLR	ratio	0.957347
33	NFGYTLR	norm_light	1.25626
35	NFGYTLR	light	0.0167958
35	NFGYTLR	ratio	1.33742
35	NFGYTLR	norm_light	3.14514
62	NFGYTLR	light	0.0105548
62	NFGYTLR	ratio	0.992407
62	NFGYTLR	norm_light	1.97646
63	NFGYTLR	light	0.014263
63	NFGYTLR	ratio	1.20153
63	NFGYTLR	norm_light	2.67085
38	NFGYTLR	light	0.011882
38	NFGYTLR	ratio	1.43554
38	NFGYTLR	norm_light	2.22499
66	NFGYTLR	light	0.0136168
66	NFGYTLR	ratio	1.11807
66	NFGYTLR	norm_light	2.54985
57	NFGYTLR	light	0.00587708
57	NFGYTLR	ratio	1.06364
57	NFGYTLR	norm_light	1.10053
25	NFGYTLR	light	0.0134739
25	NFGYTLR	ratio	1.10889
25	NFGYTLR	norm_light	2.52309
HD-14	NFGYTLR	light	0.0102323
HD-14	NFGYTLR	ratio	0.971125
HD-14	NFGYTLR	norm_light	1.91607
65	NFGYTLR	light	0.00494817
65	NFGYTLR	ratio	1.19695
65	NFGYTLR	norm_light	0.926582
HD-12	NFGYTLR	light	0.00463915
HD-12	NFGYTLR	ratio	0.978566
HD-12	NFGYTLR	norm_light	0.868718
HD-9	NFGYTLR	light	0.0115592
HD-9	NFGYTLR	ratio	1.04133
HD-9	NFGYTLR	norm_light	2.16455
HD-13	NFGYTLR	light	0.0129914
HD-13	NFGYTLR	ratio	0.860918
HD-13	NFGYTLR	norm_light	2.43275
13	NFGYTLR	light	0.0160541
13	NFGYTLR	ratio	1.07405
13	NFGYTLR	norm_light	3.00625
32	NFGYTLR	light	0.0148758
32	NFGYTLR	ratio	0.893082
32	NFGYTLR	norm_light	2.78562
19	NFGYTLR	light	0.00810695
19	NFGYTLR	ratio	1.14322
19	NFGYTLR	norm_light	1.51809
24	NFGYTLR	light	0.0159417
24	NFGYTLR	ratio	1.02782
24	NFGYTLR	norm_light	2.98521
11	NFGYTLR	light	0.00631733
11	NFGYTLR	ratio	0.92724
11	NFGYTLR	norm_light	1.18297
60	NFGYTLR	light	0.00602113
60	NFGYTLR	ratio	1.11892
60	NFGYTLR	norm_light	1.1275
49	NFGYTLR	light	0.00555605
49	NFGYTLR	ratio	0.912016
49	NFGYTLR	norm_light	1.04041
HD-2B	NFGYTLR	light	0.0144412
HD-2B	NFGYTLR	ratio	1.01422
HD-2B	NFGYTLR	norm_light	2.70423
HD-10	NFGYTLR	light	0.0171809
HD-10	NFGYTLR	ratio	1.10181
HD-10	NFGYTLR	norm_light	3.21725
9	NFGYTLR	light	0.0137363
9	NFGYTLR	ratio	0.917607
9	NFGYTLR	norm_light	2.57222
HD-7	NFGYTLR	light	0.0213092
HD-7	NFGYTLR	ratio	1.18178
HD-7	NFGYTLR	norm_light	3.9903
HD-3C	NFGYTLR	light	0.00963696
HD-3C	NFGYTLR	ratio	0.968835
HD-3C	NFGYTLR	norm_light	1.8046
59	NFGYTLR	light	0.00812929
59	NFGYTLR	ratio	0.914599
59	NFGYTLR	norm_light	1.52227
61	NFGYTLR	light	0.00732481
61	NFGYTLR	ratio	0.954502
61	NFGYTLR	norm_light	1.37163
1	NFGYTLR	light	0.0118837
1	NFGYTLR	ratio	1.16556
1	NFGYTLR	norm_light	2.22532
HD-8	NFGYTLR	light	0.0129396
HD-8	NFGYTLR	ratio	1.22721
HD-8	NFGYTLR	norm_light	2.42304
58	NFGYTLR	light	0.00785382
58	NFGYTLR	ratio	0.947898
58	NFGYTLR	norm_light	1.47069
75	NFGYTLR	light	0.00718032
75	NFGYTLR	ratio	1.06553
75	NFGYTLR	norm_light	1.34457
HD-15	NFGYTLR	light	0.0085053
HD-15	NFGYTLR	ratio	1.16569
HD-15	NFGYTLR	norm_light	1.59268
HD-6	NFGYTLR	light	0.0073601
HD-6	NFGYTLR	ratio	0.907694
HD-6	NFGYTLR	norm_light	1.37824
HD-5	NFGYTLR	light	0.00501264
HD-5	NFGYTLR	ratio	0.904947
HD-5	NFGYTLR	norm_light	0.938655
16	NFGYTLR	light	0.0107753
16	NFGYTLR	ratio	1.02281
16	NFGYTLR	norm_light	2.01775
HD-11	NFGYTLR	light	0.00930775
HD-11	NFGYTLR	ratio	0.739899
HD-11	NFGYTLR	norm_light	1.74295
HD-4B	NFGYTLR	light	0.0147979
HD-4B	NFGYTLR	ratio	0.889034
HD-4B	NFGYTLR	norm_light	2.77101
23	NFGYTLR	light	0.00672885
23	NFGYTLR	ratio	0.831677
23	NFGYTLR	norm_light	1.26003
37	NFGYTLR	light	0.00676161
37	NFGYTLR	ratio	1.06825
37	NFGYTLR	norm_light	1.26616
50	NFGYTLR	light	0.0173409
50	NFGYTLR	ratio	0.888838
50	NFGYTLR	norm_light	3.24723
48	NFGYTLR	light	0.0111781
48	NFGYTLR	ratio	0.910586
48	NFGYTLR	norm_light	2.09319
HD-1B	NFGYTLR	light	0.0118559
HD-1B	NFGYTLR	ratio	1.00068
HD-1B	NFGYTLR	norm_light	2.2201
8	NIQSLEVIGK	light	0.00672915
8	NIQSLEVIGK	ratio	1.088
8	NIQSLEVIGK	norm_light	1.26008
64	NIQSLEVIGK	light	0.00374524
64	NIQSLEVIGK	ratio	0.964968
64	NIQSLEVIGK	norm_light	0.701325
56	NIQSLEVIGK	light	0.00602682
56	NIQSLEVIGK	ratio	1.0815
56	NIQSLEVIGK	norm_light	1.12857
33	NIQSLEVIGK	light	0.0048847
33	NIQSLEVIGK	ratio	1.02809
33	NIQSLEVIGK	norm_light	0.914697
35	NIQSLEVIGK	light	0.0079518
35	NIQSLEVIGK	ratio	0.925508
35	NIQSLEVIGK	norm_light	1.48904
62	NIQSLEVIGK	light	0.00693237
62	NIQSLEVIGK	ratio	1.01769
62	NIQSLEVIGK	norm_light	1.29814
63	NIQSLEVIGK	light	0.0100059
63	NIQSLEVIGK	ratio	1.35714
63	NIQSLEVIGK	norm_light	1.87369
38	NIQSLEVIGK	light	0.0110803
38	NIQSLEVIGK	ratio	1.33054
38	NIQSLEVIGK	norm_light	2.07486
66	NIQSLEVIGK	light	0.0100112
66	NIQSLEVIGK	ratio	1.07054
66	NIQSLEVIGK	norm_light	1.87468
57	NIQSLEVIGK	light	0.00494427
57	NIQSLEVIGK	ratio	1.11176
57	NIQSLEVIGK	norm_light	0.925853
25	NIQSLEVIGK	light	0.0123623
25	NIQSLEVIGK	ratio	1.20611
25	NIQSLEVIGK	norm_light	2.31494
HD-14	NIQSLEVIGK	light	0.0137706
HD-14	NIQSLEVIGK	ratio	1.57565
HD-14	NIQSLEVIGK	norm_light	2.57865
65	NIQSLEVIGK	light	0.00388353
65	NIQSLEVIGK	ratio	1.05648
65	NIQSLEVIGK	norm_light	0.727221
HD-12	NIQSLEVIGK	light	0.00538152
HD-12	NIQSLEVIGK	ratio	1.28359
HD-12	NIQSLEVIGK	norm_light	1.00773
HD-9	NIQSLEVIGK	light	0.0065335
HD-9	NIQSLEVIGK	ratio	1.00282
HD-9	NIQSLEVIGK	norm_light	1.22345
HD-13	NIQSLEVIGK	light	0.00994669
HD-13	NIQSLEVIGK	ratio	1.27948
HD-13	NIQSLEVIGK	norm_light	1.86259
13	NIQSLEVIGK	light	0.00891157
13	NIQSLEVIGK	ratio	0.845574
13	NIQSLEVIGK	norm_light	1.66876
32	NIQSLEVIGK	light	0.00812361
32	NIQSLEVIGK	ratio	1.22656
32	NIQSLEVIGK	norm_light	1.52121
19	NIQSLEVIGK	light	0.00538087
19	NIQSLEVIGK	ratio	1.06104
19	NIQSLEVIGK	norm_light	1.00761
24	NIQSLEVIGK	light	0.0100403
24	NIQSLEVIGK	ratio	1.1072
24	NIQSLEVIGK	norm_light	1.88013
11	NIQSLEVIGK	light	0.00643804
11	NIQSLEVIGK	ratio	1.15494
11	NIQSLEVIGK	norm_light	1.20557
60	NIQSLEVIGK	light	0.00542193
60	NIQSLEVIGK	ratio	1.02733
60	NIQSLEVIGK	norm_light	1.0153
49	NIQSLEVIGK	light	0.00669403
49	NIQSLEVIGK	ratio	1.04732
49	NIQSLEVIGK	norm_light	1.25351
HD-2B	NIQSLEVIGK	light	0.0114422
HD-2B	NIQSLEVIGK	ratio	1.374
HD-2B	NIQSLEVIGK	norm_light	2.14264
HD-10	NIQSLEVIGK	light	0.0126196
HD-10	NIQSLEVIGK	ratio	1.08759
HD-10	NIQSLEVIGK	norm_light	2.36313
9	NIQSLEVIGK	light	0.0140154
9	NIQSLEVIGK	ratio	1.27369
9	NIQSLEVIGK	norm_light	2.6245
HD-7	NIQSLEVIGK	light	0.0113509
HD-7	NIQSLEVIGK	ratio	0.846391
HD-7	NIQSLEVIGK	norm_light	2.12555
HD-3C	NIQSLEVIGK	light	0.00833295
HD-3C	NIQSLEVIGK	ratio	0.982703
HD-3C	NIQSLEVIGK	norm_light	1.56041
59	NIQSLEVIGK	light	0.00869494
59	NIQSLEVIGK	ratio	1.34759
59	NIQSLEVIGK	norm_light	1.62819
61	NIQSLEVIGK	light	0.00731909
61	NIQSLEVIGK	ratio	1.16393
61	NIQSLEVIGK	norm_light	1.37056
1	NIQSLEVIGK	light	0.00822954
1	NIQSLEVIGK	ratio	0.794098
1	NIQSLEVIGK	norm_light	1.54105
HD-8	NIQSLEVIGK	light	0.0064048
HD-8	NIQSLEVIGK	ratio	0.900741
HD-8	NIQSLEVIGK	norm_light	1.19935
58	NIQSLEVIGK	light	0.00609689
58	NIQSLEVIGK	ratio	1.11152
58	NIQSLEVIGK	norm_light	1.14169
75	NIQSLEVIGK	light	0.00651075
75	NIQSLEVIGK	ratio	0.946209
75	NIQSLEVIGK	norm_light	1.21919
HD-15	NIQSLEVIGK	light	0.00715874
HD-15	NIQSLEVIGK	ratio	1.32808
HD-15	NIQSLEVIGK	norm_light	1.34053
HD-6	NIQSLEVIGK	light	0.00580555
HD-6	NIQSLEVIGK	ratio	0.994295
HD-6	NIQSLEVIGK	norm_light	1.08713
HD-5	NIQSLEVIGK	light	0.00730417
HD-5	NIQSLEVIGK	ratio	0.844524
HD-5	NIQSLEVIGK	norm_light	1.36776
16	NIQSLEVIGK	light	0.01317
16	NIQSLEVIGK	ratio	1.35589
16	NIQSLEVIGK	norm_light	2.46619
HD-11	NIQSLEVIGK	light	0.00730387
HD-11	NIQSLEVIGK	ratio	1.14488
HD-11	NIQSLEVIGK	norm_light	1.36771
HD-4B	NIQSLEVIGK	light	0.0109507
HD-4B	NIQSLEVIGK	ratio	1.1373
HD-4B	NIQSLEVIGK	norm_light	2.0506
23	NIQSLEVIGK	light	0.00759923
23	NIQSLEVIGK	ratio	1.04704
23	NIQSLEVIGK	norm_light	1.42301
37	NIQSLEVIGK	light	0.0069191
37	NIQSLEVIGK	ratio	1.10717
37	NIQSLEVIGK	norm_light	1.29565
50	NIQSLEVIGK	light	0.0107636
50	NIQSLEVIGK	ratio	0.955796
50	NIQSLEVIGK	norm_light	2.01557
48	NIQSLEVIGK	light	0.0132939
48	NIQSLEVIGK	ratio	1.5463
48	NIQSLEVIGK	norm_light	2.48939
HD-1B	NIQSLEVIGK	light	0.00926491
HD-1B	NIQSLEVIGK	ratio	1.27046
HD-1B	NIQSLEVIGK	norm_light	1.73493
8	TNFDNDIALVR	light	0.004453
8	TNFDNDIALVR	ratio	1.04153
8	TNFDNDIALVR	norm_light	0.833858
64	TNFDNDIALVR	light	0.00292528
64	TNFDNDIALVR	ratio	1.00622
64	TNFDNDIALVR	norm_light	0.547782
56	TNFDNDIALVR	light	0.00375249
56	TNFDNDIALVR	ratio	1.07256
56	TNFDNDIALVR	norm_light	0.702683
33	TNFDNDIALVR	light	0.00348012
33	TNFDNDIALVR	ratio	1.20018
33	TNFDNDIALVR	norm_light	0.651679
35	TNFDNDIALVR	light	0.00724264
35	TNFDNDIALVR	ratio	1.0592
35	TNFDNDIALVR	norm_light	1.35624
62	TNFDNDIALVR	light	0.00494061
62	TNFDNDIALVR	ratio	1.00383
62	TNFDNDIALVR	norm_light	0.925167
63	TNFDNDIALVR	light	0.00578762
63	TNFDNDIALVR	ratio	1.0382
63	TNFDNDIALVR	norm_light	1.08378
38	TNFDNDIALVR	light	0.00581092
38	TNFDNDIALVR	ratio	0.957551
38	TNFDNDIALVR	norm_light	1.08814
66	TNFDNDIALVR	light	0.00575929
66	TNFDNDIALVR	ratio	1.06395
66	TNFDNDIALVR	norm_light	1.07847
57	TNFDNDIALVR	light	0.00379321
57	TNFDNDIALVR	ratio	1.13015
57	TNFDNDIALVR	norm_light	0.710307
25	TNFDNDIALVR	light	0.00491573
25	TNFDNDIALVR	ratio	1.034
25	TNFDNDIALVR	norm_light	0.920509
HD-14	TNFDNDIALVR	light	0.00613963
HD-14	TNFDNDIALVR	ratio	0.974881
HD-14	TNFDNDIALVR	norm_light	1.14969
65	TNFDNDIALVR	light	0.00276826
65	TNFDNDIALVR	ratio	0.917901
65	TNFDNDIALVR	norm_light	0.518379
HD-12	TNFDNDIALVR	light	0.00413941
HD-12	TNFDNDIALVR	ratio	1.19024
HD-12	TNFDNDIALVR	norm_light	0.775137
HD-9	TNFDNDIALVR	light	0.00534672
HD-9	TNFDNDIALVR	ratio	0.906907
HD-9	TNFDNDIALVR	norm_light	1.00121
HD-13	TNFDNDIALVR	light	0.00571769
HD-13	TNFDNDIALVR	ratio	1.04942
HD-13	TNFDNDIALVR	norm_light	1.07068
13	TNFDNDIALVR	light	0.00527332
13	TNFDNDIALVR	ratio	0.99804
13	TNFDNDIALVR	norm_light	0.98747
32	TNFDNDIALVR	light	0.00879627
32	TNFDNDIALVR	ratio	0.871766
32	TNFDNDIALVR	norm_light	1.64717
19	TNFDNDIALVR	light	0.00412376
19	TNFDNDIALVR	ratio	0.992961
19	TNFDNDIALVR	norm_light	0.772206
24	TNFDNDIALVR	light	0.00829532
24	TNFDNDIALVR	ratio	1.15263
24	TNFDNDIALVR	norm_light	1.55336
11	TNFDNDIALVR	light	0.00429395
11	TNFDNDIALVR	ratio	1.07784
11	TNFDNDIALVR	norm_light	0.804075
60	TNFDNDIALVR	light	0.00384929
60	TNFDNDIALVR	ratio	0.968307
60	TNFDNDIALVR	norm_light	0.720809
49	TNFDNDIALVR	light	0.00367121
49	TNFDNDIALVR	ratio	1.06286
49	TNFDNDIALVR	norm_light	0.687463
HD-2B	TNFDNDIALVR	light	0.00609979
HD-2B	TNFDNDIALVR	ratio	0.995048
HD-2B	TNFDNDIALVR	norm_light	1.14223
HD-10	TNFDNDIALVR	light	0.00610777
HD-10	TNFDNDIALVR	ratio	0.914745
HD-10	TNFDNDIALVR	norm_light	1.14373
9	TNFDNDIALVR	light	0.00582367
9	TNFDNDIALVR	ratio	1.17158
9	TNFDNDIALVR	norm_light	1.09053
HD-7	TNFDNDIALVR	light	0.0072372
HD-7	TNFDNDIALVR	ratio	0.95347
HD-7	TNFDNDIALVR	norm_light	1.35522
HD-3C	TNFDNDIALVR	light	0.00488574
HD-3C	TNFDNDIALVR	ratio	0.982447
HD-3C	TNFDNDIALVR	norm_light	0.914893
59	TNFDNDIALVR	light	0.00350206
59	TNFDNDIALVR	ratio	0.956286
59	TNFDNDIALVR	norm_light	0.655787
61	TNFDNDIALVR	light	0.00500693
61	TNFDNDIALVR	ratio	1.05217
61	TNFDNDIALVR	norm_light	0.937586
1	TNFDNDIALVR	light	0.0076373
1	TNFDNDIALVR	ratio	1.03198
1	TNFDNDIALVR	norm_light	1.43014
HD-8	TNFDNDIALVR	light	0.00605497
HD-8	TNFDNDIALVR	ratio	0.846057
HD-8	TNFDNDIALVR	norm_light	1.13384
58	TNFDNDIALVR	light	0.00558746
58	TNFDNDIALVR	ratio	1.06821
58	TNFDNDIALVR	norm_light	1.0463
75	TNFDNDIALVR	light	0.00547902
75	TNFDNDIALVR	ratio	0.884758
75	TNFDNDIALVR	norm_light	1.02599
HD-15	TNFDNDIALVR	light	0.00599566
HD-15	TNFDNDIALVR	ratio	0.993464
HD-15	TNFDNDIALVR	norm_light	1.12273
HD-6	TNFDNDIALVR	light	0.00391003
HD-6	TNFDNDIALVR	ratio	1.26431
HD-6	TNFDNDIALVR	norm_light	0.732183
HD-5	TNFDNDIALVR	light	0.00408053
HD-5	TNFDNDIALVR	ratio	1.00452
HD-5	TNFDNDIALVR	norm_light	0.764112
16	TNFDNDIALVR	light	0.00615231
16	TNFDNDIALVR	ratio	1.25155
16	TNFDNDIALVR	norm_light	1.15207
HD-11	TNFDNDIALVR	light	0.0050477
HD-11	TNFDNDIALVR	ratio	1.21337
HD-11	TNFDNDIALVR	norm_light	0.945221
HD-4B	TNFDNDIALVR	light	0.00602798
HD-4B	TNFDNDIALVR	ratio	1.22382
HD-4B	TNFDNDIALVR	norm_light	1.12878
23	TNFDNDIALVR	light	0.00375951
23	TNFDNDIALVR	ratio	0.961586
23	TNFDNDIALVR	norm_light	0.703998
37	TNFDNDIALVR	light	0.00489621
37	TNFDNDIALVR	ratio	1.01824
37	TNFDNDIALVR	norm_light	0.916853
50	TNFDNDIALVR	light	0.00532139
50	TNFDNDIALVR	ratio	1.03477
50	TNFDNDIALVR	norm_light	0.996472
48	TNFDNDIALVR	light	0.00582713
48	TNFDNDIALVR	ratio	0.831596
48	TNFDNDIALVR	norm_light	1.09118
HD-1B	TNFDNDIALVR	light	0.00745615
HD-1B	TNFDNDIALVR	ratio	1.0573
HD-1B	TNFDNDIALVR	norm_light	1.39622
8	TVQAVLTVPK	light	0.00505342
8	TVQAVLTVPK	ratio	0.9519
8	TVQAVLTVPK	norm_light	0.946293
64	TVQAVLTVPK	light	0.00283021
64	TVQAVLTVPK	ratio	0.965055
64	TVQAVLTVPK	norm_light	0.52998
56	TVQAVLTVPK	light	0.00398653
56	TVQAVLTVPK	ratio	1.12284
56	TVQAVLTVPK	norm_light	0.746508
33	TVQAVLTVPK	light	0.00449424
33	TVQAVLTVPK	ratio	0.979456
33	TVQAVLTVPK	norm_light	0.841581
35	TVQAVLTVPK	light	0.00728848
35	TVQAVLTVPK	ratio	1.01266
35	TVQAVLTVPK	norm_light	1.36482
62	TVQAVLTVPK	light	0.00610398
62	TVQAVLTVPK	ratio	1.01811
62	TVQAVLTVPK	norm_light	1.14302
63	TVQAVLTVPK	light	0.00805508
63	TVQAVLTVPK	ratio	1.31925
63	TVQAVLTVPK	norm_light	1.50838
38	TVQAVLTVPK	light	0.00829128
38	TVQAVLTVPK	ratio	1.14962
38	TVQAVLTVPK	norm_light	1.55261
66	TVQAVLTVPK	light	0.0074527
66	TVQAVLTVPK	ratio	0.995168
66	TVQAVLTVPK	norm_light	1.39558
57	TVQAVLTVPK	light	0.00396023
57	TVQAVLTVPK	ratio	1.0395
57	TVQAVLTVPK	norm_light	0.741583
25	TVQAVLTVPK	light	0.00681309
25	TVQAVLTVPK	ratio	1.16787
25	TVQAVLTVPK	norm_light	1.2758
HD-14	TVQAVLTVPK	light	0.00796623
HD-14	TVQAVLTVPK	ratio	1.03255
HD-14	TVQAVLTVPK	norm_light	1.49174
65	TVQAVLTVPK	light	0.00302394
65	TVQAVLTVPK	ratio	0.937001
65	TVQAVLTVPK	norm_light	0.566256
HD-12	TVQAVLTVPK	light	0.00519016
HD-12	TVQAVLTVPK	ratio	1.13051
HD-12	TVQAVLTVPK	norm_light	0.971897
HD-9	TVQAVLTVPK	light	0.00737948
HD-9	TVQAVLTVPK	ratio	0.788744
HD-9	TVQAVLTVPK	norm_light	1.38186
HD-13	TVQAVLTVPK	light	0.00885148
HD-13	TVQAVLTVPK	ratio	0.976312
HD-13	TVQAVLTVPK	norm_light	1.65751
13	TVQAVLTVPK	light	0.00866341
13	TVQAVLTVPK	ratio	1.04028
13	TVQAVLTVPK	norm_light	1.62229
32	TVQAVLTVPK	light	0.00749986
32	TVQAVLTVPK	ratio	1.14459
32	TVQAVLTVPK	norm_light	1.40441
19	TVQAVLTVPK	light	0.00705195
19	TVQAVLTVPK	ratio	0.991139
19	TVQAVLTVPK	norm_light	1.32053
24	TVQAVLTVPK	light	0.00841417
24	TVQAVLTVPK	ratio	1.04212
24	TVQAVLTVPK	norm_light	1.57562
11	TVQAVLTVPK	light	0.0060691
11	TVQAVLTVPK	ratio	1.10514
11	TVQAVLTVPK	norm_light	1.13649
60	TVQAVLTVPK	light	0.00539312
60	TVQAVLTVPK	ratio	0.996672
60	TVQAVLTVPK	norm_light	1.0099
49	TVQAVLTVPK	light	0.00498105
49	TVQAVLTVPK	ratio	1.32732
49	TVQAVLTVPK	norm_light	0.93274
HD-2B	TVQAVLTVPK	light	0.00834699
HD-2B	TVQAVLTVPK	ratio	1.07158
HD-2B	TVQAVLTVPK	norm_light	1.56304
HD-10	TVQAVLTVPK	light	0.0087914
HD-10	TVQAVLTVPK	ratio	1.2369
HD-10	TVQAVLTVPK	norm_light	1.64626
9	TVQAVLTVPK	light	0.00679115
9	TVQAVLTVPK	ratio	1.06385
9	TVQAVLTVPK	norm_light	1.27169
HD-7	TVQAVLTVPK	light	0.0115506
HD-7	TVQAVLTVPK	ratio	1.16217
HD-7	TVQAVLTVPK	norm_light	2.16295
HD-3C	TVQAVLTVPK	light	0.00780293
HD-3C	TVQAVLTVPK	ratio	1.15486
HD-3C	TVQAVLTVPK	norm_light	1.46116
59	TVQAVLTVPK	light	0.0073269
59	TVQAVLTVPK	ratio	1.10047
59	TVQAVLTVPK	norm_light	1.37202
61	TVQAVLTVPK	light	0.00504249
61	TVQAVLTVPK	ratio	1.16262
61	TVQAVLTVPK	norm_light	0.944246
1	TVQAVLTVPK	light	0.00848881
1	TVQAVLTVPK	ratio	1.12894
1	TVQAVLTVPK	norm_light	1.5896
HD-8	TVQAVLTVPK	light	0.00461775
HD-8	TVQAVLTVPK	ratio	1.22398
HD-8	TVQAVLTVPK	norm_light	0.864709
58	TVQAVLTVPK	light	0.00595144
58	TVQAVLTVPK	ratio	1.11691
58	TVQAVLTVPK	norm_light	1.11445
75	TVQAVLTVPK	light	0.00431511
75	TVQAVLTVPK	ratio	0.985632
75	TVQAVLTVPK	norm_light	0.808038
HD-15	TVQAVLTVPK	light	0.00688743
HD-15	TVQAVLTVPK	ratio	1.09293
HD-15	TVQAVLTVPK	norm_light	1.28972
HD-6	TVQAVLTVPK	light	0.00692108
HD-6	TVQAVLTVPK	ratio	1.11762
HD-6	TVQAVLTVPK	norm_light	1.29603
HD-5	TVQAVLTVPK	light	0.00571873
HD-5	TVQAVLTVPK	ratio	0.956112
HD-5	TVQAVLTVPK	norm_light	1.07088
16	TVQAVLTVPK	light	0.00726973
16	TVQAVLTVPK	ratio	0.943865
16	TVQAVLTVPK	norm_light	1.36131
HD-11	TVQAVLTVPK	light	0.00704725
HD-11	TVQAVLTVPK	ratio	1.14141
HD-11	TVQAVLTVPK	norm_light	1.31965
HD-4B	TVQAVLTVPK	light	0.0107355
HD-4B	TVQAVLTVPK	ratio	0.954249
HD-4B	TVQAVLTVPK	norm_light	2.0103
23	TVQAVLTVPK	light	0.00493594
23	TVQAVLTVPK	ratio	1.07962
23	TVQAVLTVPK	norm_light	0.924293
37	TVQAVLTVPK	light	0.0059256
37	TVQAVLTVPK	ratio	0.988277
37	TVQAVLTVPK	norm_light	1.10961
50	TVQAVLTVPK	light	0.00834539
50	TVQAVLTVPK	ratio	1.1196
50	TVQAVLTVPK	norm_light	1.56274
48	TVQAVLTVPK	light	0.00750632
48	TVQAVLTVPK	ratio	1.20526
48	TVQAVLTVPK	norm_light	1.40562
HD-1B	TVQAVLTVPK	light	0.0066936
HD-1B	TVQAVLTVPK	ratio	1.05548
HD-1B	TVQAVLTVPK	norm_light	1.25343
8	AGALNSNDAFVLK	light	0.00488749
8	AGALNSNDAFVLK	ratio	0.831837
8	AGALNSNDAFVLK	norm_light	0.91522
64	AGALNSNDAFVLK	light	0.00401805
64	AGALNSNDAFVLK	ratio	1.01418
64	AGALNSNDAFVLK	norm_light	0.752412
56	AGALNSNDAFVLK	light	0.00427003
56	AGALNSNDAFVLK	ratio	0.838779
56	AGALNSNDAFVLK	norm_light	0.799596
33	AGALNSNDAFVLK	light	0.00420552
33	AGALNSNDAFVLK	ratio	1.11886
33	AGALNSNDAFVLK	norm_light	0.787515
35	AGALNSNDAFVLK	light	0.00826888
35	AGALNSNDAFVLK	ratio	1.01534
35	AGALNSNDAFVLK	norm_light	1.54841
62	AGALNSNDAFVLK	light	0.00862678
62	AGALNSNDAFVLK	ratio	1.04944
62	AGALNSNDAFVLK	norm_light	1.61543
63	AGALNSNDAFVLK	light	0.00703517
63	AGALNSNDAFVLK	ratio	0.994631
63	AGALNSNDAFVLK	norm_light	1.31739
38	AGALNSNDAFVLK	light	0.00682611
38	AGALNSNDAFVLK	ratio	0.91889
38	AGALNSNDAFVLK	norm_light	1.27824
66	AGALNSNDAFVLK	light	0.00840536
66	AGALNSNDAFVLK	ratio	0.971633
66	AGALNSNDAFVLK	norm_light	1.57397
57	AGALNSNDAFVLK	light	0.00423228
57	AGALNSNDAFVLK	ratio	0.852325
57	AGALNSNDAFVLK	norm_light	0.792528
25	AGALNSNDAFVLK	light	0.00570648
25	AGALNSNDAFVLK	ratio	1.00305
25	AGALNSNDAFVLK	norm_light	1.06858
HD-14	AGALNSNDAFVLK	light	0.00743543
HD-14	AGALNSNDAFVLK	ratio	1.09991
HD-14	AGALNSNDAFVLK	norm_light	1.39234
65	AGALNSNDAFVLK	light	0.00396641
65	AGALNSNDAFVLK	ratio	1.09142
65	AGALNSNDAFVLK	norm_light	0.742742
HD-12	AGALNSNDAFVLK	light	0.00505611
HD-12	AGALNSNDAFVLK	ratio	1.02875
HD-12	AGALNSNDAFVLK	norm_light	0.946795
HD-9	AGALNSNDAFVLK	light	0.00543969
HD-9	AGALNSNDAFVLK	ratio	1.01998
HD-9	AGALNSNDAFVLK	norm_light	1.01862
HD-13	AGALNSNDAFVLK	light	0.00735554
HD-13	AGALNSNDAFVLK	ratio	1.1805
HD-13	AGALNSNDAFVLK	norm_light	1.37738
13	AGALNSNDAFVLK	light	0.00682272
13	AGALNSNDAFVLK	ratio	0.953897
13	AGALNSNDAFVLK	norm_light	1.27761
32	AGALNSNDAFVLK	light	0.00966729
32	AGALNSNDAFVLK	ratio	0.752743
32	AGALNSNDAFVLK	norm_light	1.81028
19	AGALNSNDAFVLK	light	0.00574868
19	AGALNSNDAFVLK	ratio	1.02707
19	AGALNSNDAFVLK	norm_light	1.07648
24	AGALNSNDAFVLK	light	0.0066123
24	AGALNSNDAFVLK	ratio	1.08719
24	AGALNSNDAFVLK	norm_light	1.2382
11	AGALNSNDAFVLK	light	0.00615885
11	AGALNSNDAFVLK	ratio	0.998582
11	AGALNSNDAFVLK	norm_light	1.15329
60	AGALNSNDAFVLK	light	0.00442855
60	AGALNSNDAFVLK	ratio	0.912163
60	AGALNSNDAFVLK	norm_light	0.829281
49	AGALNSNDAFVLK	light	0.00475525
49	AGALNSNDAFVLK	ratio	1.03326
49	AGALNSNDAFVLK	norm_light	0.890456
HD-2B	AGALNSNDAFVLK	light	0.0086829
HD-2B	AGALNSNDAFVLK	ratio	0.985665
HD-2B	AGALNSNDAFVLK	norm_light	1.62594
HD-10	AGALNSNDAFVLK	light	0.00761067
HD-10	AGALNSNDAFVLK	ratio	1.01368
HD-10	AGALNSNDAFVLK	norm_light	1.42516
9	AGALNSNDAFVLK	light	0.00658316
9	AGALNSNDAFVLK	ratio	1.09271
9	AGALNSNDAFVLK	norm_light	1.23275
HD-7	AGALNSNDAFVLK	light	0.00841087
HD-7	AGALNSNDAFVLK	ratio	1.00705
HD-7	AGALNSNDAFVLK	norm_light	1.575
HD-3C	AGALNSNDAFVLK	light	0.00399272
HD-3C	AGALNSNDAFVLK	ratio	1.03237
HD-3C	AGALNSNDAFVLK	norm_light	0.747668
59	AGALNSNDAFVLK	light	0.00583826
59	AGALNSNDAFVLK	ratio	1.11352
59	AGALNSNDAFVLK	norm_light	1.09326
61	AGALNSNDAFVLK	light	0.00789089
61	AGALNSNDAFVLK	ratio	1.15539
61	AGALNSNDAFVLK	norm_light	1.47763
1	AGALNSNDAFVLK	light	0.00558295
1	AGALNSNDAFVLK	ratio	1.01509
1	AGALNSNDAFVLK	norm_light	1.04545
HD-8	AGALNSNDAFVLK	light	0.00591875
HD-8	AGALNSNDAFVLK	ratio	1.03086
HD-8	AGALNSNDAFVLK	norm_light	1.10833
58	AGALNSNDAFVLK	light	0.00523322
58	AGALNSNDAFVLK	ratio	0.863989
58	AGALNSNDAFVLK	norm_light	0.97996
75	AGALNSNDAFVLK	light	0.00565506
75	AGALNSNDAFVLK	ratio	0.885853
75	AGALNSNDAFVLK	norm_light	1.05895
HD-15	AGALNSNDAFVLK	light	0.00730611
HD-15	AGALNSNDAFVLK	ratio	0.965031
HD-15	AGALNSNDAFVLK	norm_light	1.36813
HD-6	AGALNSNDAFVLK	light	0.00449403
HD-6	AGALNSNDAFVLK	ratio	0.923852
HD-6	AGALNSNDAFVLK	norm_light	0.841542
HD-5	AGALNSNDAFVLK	light	0.0049171
HD-5	AGALNSNDAFVLK	ratio	1.03224
HD-5	AGALNSNDAFVLK	norm_light	0.920764
16	AGALNSNDAFVLK	light	0.0069947
16	AGALNSNDAFVLK	ratio	1.04568
16	AGALNSNDAFVLK	norm_light	1.30981
HD-11	AGALNSNDAFVLK	light	0.00464033
HD-11	AGALNSNDAFVLK	ratio	0.942743
HD-11	AGALNSNDAFVLK	norm_light	0.868937
HD-4B	AGALNSNDAFVLK	light	0.00883195
HD-4B	AGALNSNDAFVLK	ratio	1.14534
HD-4B	AGALNSNDAFVLK	norm_light	1.65385
23	AGALNSNDAFVLK	light	0.00495796
23	AGALNSNDAFVLK	ratio	0.983036
23	AGALNSNDAFVLK	norm_light	0.928417
37	AGALNSNDAFVLK	light	0.00697474
37	AGALNSNDAFVLK	ratio	1.0304
37	AGALNSNDAFVLK	norm_light	1.30607
50	AGALNSNDAFVLK	light	0.00785427
50	AGALNSNDAFVLK	ratio	1.11231
50	AGALNSNDAFVLK	norm_light	1.47077
48	AGALNSNDAFVLK	light	0.00526903
48	AGALNSNDAFVLK	ratio	0.992085
48	AGALNSNDAFVLK	norm_light	0.986666
HD-1B	AGALNSNDAFVLK	light	0.00756087
HD-1B	AGALNSNDAFVLK	ratio	1.07216
HD-1B	AGALNSNDAFVLK	norm_light	1.41583
8	ALLAFQESK	light	0.0073867
8	ALLAFQESK	ratio	1.08192
8	ALLAFQESK	norm_light	1.38322
64	ALLAFQESK	light	0.00438385
64	ALLAFQESK	ratio	0.942222
64	ALLAFQESK	norm_light	0.820909
56	ALLAFQESK	light	0.00554983
56	ALLAFQESK	ratio	0.911457
56	ALLAFQESK	norm_light	1.03925
33	ALLAFQESK	light	0.00541718
33	ALLAFQESK	ratio	0.874695
33	ALLAFQESK	norm_light	1.01441
35	ALLAFQESK	light	0.00798815
35	ALLAFQESK	ratio	0.827109
35	ALLAFQESK	norm_light	1.49584
62	ALLAFQESK	light	0.0100223
62	ALLAFQESK	ratio	0.983423
62	ALLAFQESK	norm_light	1.87676
63	ALLAFQESK	light	0.0101508
63	ALLAFQESK	ratio	0.939947
63	ALLAFQESK	norm_light	1.90082
38	ALLAFQESK	light	0.0112392
38	ALLAFQESK	ratio	0.951782
38	ALLAFQESK	norm_light	2.10462
66	ALLAFQESK	light	0.0103415
66	ALLAFQESK	ratio	0.955745
66	ALLAFQESK	norm_light	1.93652
57	ALLAFQESK	light	0.0055163
57	ALLAFQESK	ratio	0.866
57	ALLAFQESK	norm_light	1.03297
25	ALLAFQESK	light	0.0092619
25	ALLAFQESK	ratio	0.863628
25	ALLAFQESK	norm_light	1.73436
HD-14	ALLAFQESK	light	0.0101874
HD-14	ALLAFQESK	ratio	0.946538
HD-14	ALLAFQESK	norm_light	1.90767
65	ALLAFQESK	light	0.00469994
65	ALLAFQESK	ratio	0.898718
65	ALLAFQESK	norm_light	0.880101
HD-12	ALLAFQESK	light	0.0085629
HD-12	ALLAFQESK	ratio	0.932949
HD-12	ALLAFQESK	norm_light	1.60347
HD-9	ALLAFQESK	light	0.0095768
HD-9	ALLAFQESK	ratio	0.830495
HD-9	ALLAFQESK	norm_light	1.79333
HD-13	ALLAFQESK	light	0.0117017
HD-13	ALLAFQESK	ratio	1.00869
HD-13	ALLAFQESK	norm_light	2.19123
13	ALLAFQESK	light	0.0105373
13	ALLAFQESK	ratio	0.893637
13	ALLAFQESK	norm_light	1.97318
32	ALLAFQESK	light	0.0119948
32	ALLAFQESK	ratio	0.870538
32	ALLAFQESK	norm_light	2.24612
19	ALLAFQESK	light	0.00798539
19	ALLAFQESK	ratio	0.988032
19	ALLAFQESK	norm_light	1.49533
24	ALLAFQESK	light	0.0109725
24	ALLAFQESK	ratio	0.783962
24	ALLAFQESK	norm_light	2.05468
11	ALLAFQESK	light	0.00658469
11	ALLAFQESK	ratio	0.953932
11	ALLAFQESK	norm_light	1.23303
60	ALLAFQESK	light	0.00507647
60	ALLAFQESK	ratio	0.887632
60	ALLAFQESK	norm_light	0.950609
49	ALLAFQESK	light	0.00578432
49	ALLAFQESK	ratio	0.87455
49	ALLAFQESK	norm_light	1.08316
HD-2B	ALLAFQESK	light	0.0118399
HD-2B	ALLAFQESK	ratio	0.929526
HD-2B	ALLAFQESK	norm_light	2.21711
HD-10	ALLAFQESK	light	0.0123432
HD-10	ALLAFQESK	ratio	0.919207
HD-10	ALLAFQESK	norm_light	2.31136
9	ALLAFQESK	light	0.010569
9	ALLAFQESK	ratio	0.80085
9	ALLAFQESK	norm_light	1.97913
HD-7	ALLAFQESK	light	0.013349
HD-7	ALLAFQESK	ratio	0.875893
HD-7	ALLAFQESK	norm_light	2.49971
HD-3C	ALLAFQESK	light	0.00625032
HD-3C	ALLAFQESK	ratio	1.03576
HD-3C	ALLAFQESK	norm_light	1.17042
59	ALLAFQESK	light	0.00657522
59	ALLAFQESK	ratio	0.946554
59	ALLAFQESK	norm_light	1.23126
61	ALLAFQESK	light	0.00858619
61	ALLAFQESK	ratio	1.06476
61	ALLAFQESK	norm_light	1.60783
1	ALLAFQESK	light	0.00580169
1	ALLAFQESK	ratio	0.886263
1	ALLAFQESK	norm_light	1.08641
HD-8	ALLAFQESK	light	0.0109895
HD-8	ALLAFQESK	ratio	1.06552
HD-8	ALLAFQESK	norm_light	2.05787
58	ALLAFQESK	light	0.00684005
58	ALLAFQESK	ratio	0.867368
58	ALLAFQESK	norm_light	1.28085
75	ALLAFQESK	light	0.00997085
75	ALLAFQESK	ratio	0.99331
75	ALLAFQESK	norm_light	1.86712
HD-15	ALLAFQESK	light	0.00625733
HD-15	ALLAFQESK	ratio	0.863442
HD-15	ALLAFQESK	norm_light	1.17173
HD-6	ALLAFQESK	light	0.00644015
HD-6	ALLAFQESK	ratio	0.835809
HD-6	ALLAFQESK	norm_light	1.20597
HD-5	ALLAFQESK	light	0.0047313
HD-5	ALLAFQESK	ratio	0.791701
HD-5	ALLAFQESK	norm_light	0.885972
16	ALLAFQESK	light	0.0118861
16	ALLAFQESK	ratio	0.862196
16	ALLAFQESK	norm_light	2.22577
HD-11	ALLAFQESK	light	0.00890371
HD-11	ALLAFQESK	ratio	0.855286
HD-11	ALLAFQESK	norm_light	1.66729
HD-4B	ALLAFQESK	light	0.0146
HD-4B	ALLAFQESK	ratio	1.08799
HD-4B	ALLAFQESK	norm_light	2.73396
23	ALLAFQESK	light	0.0072206
23	ALLAFQESK	ratio	0.930763
23	ALLAFQESK	norm_light	1.35211
37	ALLAFQESK	light	0.00706817
37	ALLAFQESK	ratio	0.964916
37	ALLAFQESK	norm_light	1.32357
50	ALLAFQESK	light	0.00851651
50	ALLAFQESK	ratio	0.778058
50	ALLAFQESK	norm_light	1.59478
48	ALLAFQESK	light	0.00956478
48	ALLAFQESK	ratio	1.13687
48	ALLAFQESK	norm_light	1.79108
HD-1B	ALLAFQESK	light	0.0143628
HD-1B	ALLAFQESK	ratio	0.993388
HD-1B	ALLAFQESK	norm_light	2.68954
8	DADPDTFFAK	light	0.00311783
8	DADPDTFFAK	ratio	0.864976
8	DADPDTFFAK	norm_light	0.583838
64	DADPDTFFAK	light	0.00182215
64	DADPDTFFAK	ratio	1.10793
64	DADPDTFFAK	norm_light	0.341212
56	DADPDTFFAK	light	0.00229276
56	DADPDTFFAK	ratio	0.928878
56	DADPDTFFAK	norm_light	0.429336
33	DADPDTFFAK	light	0.00205293
33	DADPDTFFAK	ratio	0.987818
33	DADPDTFFAK	norm_light	0.384428
35	DADPDTFFAK	light	0.00353528
35	DADPDTFFAK	ratio	1.15434
35	DADPDTFFAK	norm_light	0.662009
62	DADPDTFFAK	light	0.00370194
62	DADPDTFFAK	ratio	0.975942
62	DADPDTFFAK	norm_light	0.693217
63	DADPDTFFAK	light	0.00374868
63	DADPDTFFAK	ratio	0.872518
63	DADPDTFFAK	norm_light	0.701969
38	DADPDTFFAK	light	0.00424423
38	DADPDTFFAK	ratio	0.785553
38	DADPDTFFAK	norm_light	0.794766
66	DADPDTFFAK	light	0.00425203
66	DADPDTFFAK	ratio	0.978301
66	DADPDTFFAK	norm_light	0.796225
57	DADPDTFFAK	light	0.00220887
57	DADPDTFFAK	ratio	1.12129
57	DADPDTFFAK	norm_light	0.413627
25	DADPDTFFAK	light	0.00328955
25	DADPDTFFAK	ratio	0.94793
25	DADPDTFFAK	norm_light	0.615993
HD-14	DADPDTFFAK	light	0.00455761
HD-14	DADPDTFFAK	ratio	1.09128
HD-14	DADPDTFFAK	norm_light	0.853448
65	DADPDTFFAK	light	0.00188474
65	DADPDTFFAK	ratio	0.993469
65	DADPDTFFAK	norm_light	0.352931
HD-12	DADPDTFFAK	light	0.00264814
HD-12	DADPDTFFAK	ratio	0.879912
HD-12	DADPDTFFAK	norm_light	0.495885
HD-9	DADPDTFFAK	light	0.00446499
HD-9	DADPDTFFAK	ratio	0.896604
HD-9	DADPDTFFAK	norm_light	0.836104
HD-13	DADPDTFFAK	light	0.00419564
HD-13	DADPDTFFAK	ratio	0.804026
HD-13	DADPDTFFAK	norm_light	0.785665
13	DADPDTFFAK	light	0.00394145
13	DADPDTFFAK	ratio	1.13597
13	DADPDTFFAK	norm_light	0.738067
32	DADPDTFFAK	light	0.00533711
32	DADPDTFFAK	ratio	0.971614
32	DADPDTFFAK	norm_light	0.999415
19	DADPDTFFAK	light	0.00244467
19	DADPDTFFAK	ratio	1.07723
19	DADPDTFFAK	norm_light	0.457783
24	DADPDTFFAK	light	0.00477088
24	DADPDTFFAK	ratio	0.934587
24	DADPDTFFAK	norm_light	0.893385
11	DADPDTFFAK	light	0.00248692
11	DADPDTFFAK	ratio	0.800538
11	DADPDTFFAK	norm_light	0.465695
60	DADPDTFFAK	light	0.0024666
60	DADPDTFFAK	ratio	1.13045
60	DADPDTFFAK	norm_light	0.461891
49	DADPDTFFAK	light	0.00276622
49	DADPDTFFAK	ratio	0.758371
49	DADPDTFFAK	norm_light	0.517996
HD-2B	DADPDTFFAK	light	0.00424447
HD-2B	DADPDTFFAK	ratio	1.14648
HD-2B	DADPDTFFAK	norm_light	0.794809
HD-10	DADPDTFFAK	light	0.00555769
HD-10	DADPDTFFAK	ratio	1.03898
HD-10	DADPDTFFAK	norm_light	1.04072
9	DADPDTFFAK	light	0.00349915
9	DADPDTFFAK	ratio	0.752528
9	DADPDTFFAK	norm_light	0.655242
HD-7	DADPDTFFAK	light	0.00486003
HD-7	DADPDTFFAK	ratio	0.890718
HD-7	DADPDTFFAK	norm_light	0.910078
HD-3C	DADPDTFFAK	light	0.003156
HD-3C	DADPDTFFAK	ratio	0.974505
HD-3C	DADPDTFFAK	norm_light	0.590986
59	DADPDTFFAK	light	0.0032351
59	DADPDTFFAK	ratio	0.971114
59	DADPDTFFAK	norm_light	0.605798
61	DADPDTFFAK	light	0.00247423
61	DADPDTFFAK	ratio	1.00214
61	DADPDTFFAK	norm_light	0.463319
1	DADPDTFFAK	light	0.00290135
1	DADPDTFFAK	ratio	1.00994
1	DADPDTFFAK	norm_light	0.5433
HD-8	DADPDTFFAK	light	0.00335419
HD-8	DADPDTFFAK	ratio	0.892771
HD-8	DADPDTFFAK	norm_light	0.628098
58	DADPDTFFAK	light	0.0034211
58	DADPDTFFAK	ratio	1.05701
58	DADPDTFFAK	norm_light	0.640627
75	DADPDTFFAK	light	0.0031474
75	DADPDTFFAK	ratio	1.11925
75	DADPDTFFAK	norm_light	0.589375
HD-15	DADPDTFFAK	light	0.00317237
HD-15	DADPDTFFAK	ratio	0.948913
HD-15	DADPDTFFAK	norm_light	0.594051
HD-6	DADPDTFFAK	light	0.0027749
HD-6	DADPDTFFAK	ratio	1.10395
HD-6	DADPDTFFAK	norm_light	0.519622
HD-5	DADPDTFFAK	light	0.00251975
HD-5	DADPDTFFAK	ratio	0.986987
HD-5	DADPDTFFAK	norm_light	0.471843
16	DADPDTFFAK	light	0.00507999
16	DADPDTFFAK	ratio	1.22575
16	DADPDTFFAK	norm_light	0.951267
HD-11	DADPDTFFAK	light	0.00420245
HD-11	DADPDTFFAK	ratio	0.801748
HD-11	DADPDTFFAK	norm_light	0.786941
HD-4B	DADPDTFFAK	light	0.00464554
HD-4B	DADPDTFFAK	ratio	1.1242
HD-4B	DADPDTFFAK	norm_light	0.869913
23	DADPDTFFAK	light	0.00240311
23	DADPDTFFAK	ratio	0.983169
23	DADPDTFFAK	norm_light	0.450002
37	DADPDTFFAK	light	0.00287038
37	DADPDTFFAK	ratio	0.946799
37	DADPDTFFAK	norm_light	0.5375
50	DADPDTFFAK	light	0.00449605
50	DADPDTFFAK	ratio	0.811852
50	DADPDTFFAK	norm_light	0.841921
48	DADPDTFFAK	light	0.00508278
48	DADPDTFFAK	ratio	1.06828
48	DADPDTFFAK	norm_light	0.951791
HD-1B	DADPDTFFAK	light	0.00292927
HD-1B	DADPDTFFAK	ratio	0.89288
HD-1B	DADPDTFFAK	norm_light	0.548529
8	DPTFIPAPIQAK	light	0.00551738
8	DPTFIPAPIQAK	ratio	1.21234
8	DPTFIPAPIQAK	norm_light	1.03317
64	DPTFIPAPIQAK	light	0.00494156
64	DPTFIPAPIQAK	ratio	1.07723
64	DPTFIPAPIQAK	norm_light	0.925345
56	DPTFIPAPIQAK	light	0.00503843
56	DPTFIPAPIQAK	ratio	1.08375
56	DPTFIPAPIQAK	norm_light	0.943486
33	DPTFIPAPIQAK	light	0.00452148
33	DPTFIPAPIQAK	ratio	1.04596
33	DPTFIPAPIQAK	norm_light	0.846682
35	DPTFIPAPIQAK	light	0.00704851
35	DPTFIPAPIQAK	ratio	1.07038
35	DPTFIPAPIQAK	norm_light	1.31989
62	DPTFIPAPIQAK	light	0.00695853
62	DPTFIPAPIQAK	ratio	0.813766
62	DPTFIPAPIQAK	norm_light	1.30304
63	DPTFIPAPIQAK	light	0.00678493
63	DPTFIPAPIQAK	ratio	0.878603
63	DPTFIPAPIQAK	norm_light	1.27053
38	DPTFIPAPIQAK	light	0.00861312
38	DPTFIPAPIQAK	ratio	1.19048
38	DPTFIPAPIQAK	norm_light	1.61287
66	DPTFIPAPIQAK	light	0.00624497
66	DPTFIPAPIQAK	ratio	0.947129
66	DPTFIPAPIQAK	norm_light	1.16942
57	DPTFIPAPIQAK	light	0.00466964
57	DPTFIPAPIQAK	ratio	1.01613
57	DPTFIPAPIQAK	norm_light	0.874426
25	DPTFIPAPIQAK	light	0.00803647
25	DPTFIPAPIQAK	ratio	1.17233
25	DPTFIPAPIQAK	norm_light	1.50489
HD-14	DPTFIPAPIQAK	light	0.00633759
HD-14	DPTFIPAPIQAK	ratio	0.911757
HD-14	DPTFIPAPIQAK	norm_light	1.18676
65	DPTFIPAPIQAK	light	0.00466312
65	DPTFIPAPIQAK	ratio	1.05605
65	DPTFIPAPIQAK	norm_light	0.873205
HD-12	DPTFIPAPIQAK	light	0.0058925
HD-12	DPTFIPAPIQAK	ratio	1.23799
HD-12	DPTFIPAPIQAK	norm_light	1.10342
HD-9	DPTFIPAPIQAK	light	0.00830155
HD-9	DPTFIPAPIQAK	ratio	1.00249
HD-9	DPTFIPAPIQAK	norm_light	1.55453
HD-13	DPTFIPAPIQAK	light	0.00807859
HD-13	DPTFIPAPIQAK	ratio	1.11337
HD-13	DPTFIPAPIQAK	norm_light	1.51278
13	DPTFIPAPIQAK	light	0.00715492
13	DPTFIPAPIQAK	ratio	1.00294
13	DPTFIPAPIQAK	norm_light	1.33981
32	DPTFIPAPIQAK	light	0.0108115
32	DPTFIPAPIQAK	ratio	1.2093
32	DPTFIPAPIQAK	norm_light	2.02453
19	DPTFIPAPIQAK	light	0.00532786
19	DPTFIPAPIQAK	ratio	1.01452
19	DPTFIPAPIQAK	norm_light	0.997682
24	DPTFIPAPIQAK	light	0.0079186
24	DPTFIPAPIQAK	ratio	0.876021
24	DPTFIPAPIQAK	norm_light	1.48282
11	DPTFIPAPIQAK	light	0.00736887
11	DPTFIPAPIQAK	ratio	1.09971
11	DPTFIPAPIQAK	norm_light	1.37988
60	DPTFIPAPIQAK	light	0.00810106
60	DPTFIPAPIQAK	ratio	1.20172
60	DPTFIPAPIQAK	norm_light	1.51699
49	DPTFIPAPIQAK	light	0.00506879
49	DPTFIPAPIQAK	ratio	0.877383
49	DPTFIPAPIQAK	norm_light	0.949169
HD-2B	DPTFIPAPIQAK	light	0.00836586
HD-2B	DPTFIPAPIQAK	ratio	1.13906
HD-2B	DPTFIPAPIQAK	norm_light	1.56657
HD-10	DPTFIPAPIQAK	light	0.00873201
HD-10	DPTFIPAPIQAK	ratio	1.01049
HD-10	DPTFIPAPIQAK	norm_light	1.63514
9	DPTFIPAPIQAK	light	0.00719536
9	DPTFIPAPIQAK	ratio	1.11695
9	DPTFIPAPIQAK	norm_light	1.34739
HD-7	DPTFIPAPIQAK	light	0.00794749
HD-7	DPTFIPAPIQAK	ratio	1.08032
HD-7	DPTFIPAPIQAK	norm_light	1.48823
HD-3C	DPTFIPAPIQAK	light	0.00682625
HD-3C	DPTFIPAPIQAK	ratio	1.15684
HD-3C	DPTFIPAPIQAK	norm_light	1.27827
59	DPTFIPAPIQAK	light	0.00529242
59	DPTFIPAPIQAK	ratio	0.936162
59	DPTFIPAPIQAK	norm_light	0.991047
61	DPTFIPAPIQAK	light	0.00589068
61	DPTFIPAPIQAK	ratio	0.971524
61	DPTFIPAPIQAK	norm_light	1.10308
1	DPTFIPAPIQAK	light	0.00989227
1	DPTFIPAPIQAK	ratio	1.03143
1	DPTFIPAPIQAK	norm_light	1.8524
HD-8	DPTFIPAPIQAK	light	0.006981
HD-8	DPTFIPAPIQAK	ratio	0.977483
HD-8	DPTFIPAPIQAK	norm_light	1.30725
58	DPTFIPAPIQAK	light	0.00800545
58	DPTFIPAPIQAK	ratio	1.1159
58	DPTFIPAPIQAK	norm_light	1.49908
75	DPTFIPAPIQAK	light	0.00555191
75	DPTFIPAPIQAK	ratio	0.887282
75	DPTFIPAPIQAK	norm_light	1.03964
HD-15	DPTFIPAPIQAK	light	0.00683436
HD-15	DPTFIPAPIQAK	ratio	1.05404
HD-15	DPTFIPAPIQAK	norm_light	1.27979
HD-6	DPTFIPAPIQAK	light	0.00504523
HD-6	DPTFIPAPIQAK	ratio	0.999799
HD-6	DPTFIPAPIQAK	norm_light	0.944758
HD-5	DPTFIPAPIQAK	light	0.00584435
HD-5	DPTFIPAPIQAK	ratio	1.04872
HD-5	DPTFIPAPIQAK	norm_light	1.0944
16	DPTFIPAPIQAK	light	0.00926083
16	DPTFIPAPIQAK	ratio	1.13359
16	DPTFIPAPIQAK	norm_light	1.73416
HD-11	DPTFIPAPIQAK	light	0.00787246
HD-11	DPTFIPAPIQAK	ratio	1.06372
HD-11	DPTFIPAPIQAK	norm_light	1.47418
HD-4B	DPTFIPAPIQAK	light	0.00929828
HD-4B	DPTFIPAPIQAK	ratio	1.15442
HD-4B	DPTFIPAPIQAK	norm_light	1.74117
23	DPTFIPAPIQAK	light	0.00510352
23	DPTFIPAPIQAK	ratio	1.09888
23	DPTFIPAPIQAK	norm_light	0.955673
37	DPTFIPAPIQAK	light	0.00838298
37	DPTFIPAPIQAK	ratio	1.15769
37	DPTFIPAPIQAK	norm_light	1.56978
50	DPTFIPAPIQAK	light	0.00748044
50	DPTFIPAPIQAK	ratio	0.917488
50	DPTFIPAPIQAK	norm_light	1.40077
48	DPTFIPAPIQAK	light	0.00933016
48	DPTFIPAPIQAK	ratio	1.00963
48	DPTFIPAPIQAK	norm_light	1.74715
HD-1B	DPTFIPAPIQAK	light	0.00678621
HD-1B	DPTFIPAPIQAK	ratio	1.12042
HD-1B	DPTFIPAPIQAK	norm_light	1.27077
8	GQTLLAVAK	light	0.0113902
8	GQTLLAVAK	ratio	1.26806
8	GQTLLAVAK	norm_light	2.13291
64	GQTLLAVAK	light	0.00490812
64	GQTLLAVAK	ratio	1.09717
64	GQTLLAVAK	norm_light	0.919083
56	GQTLLAVAK	light	0.00941254
56	GQTLLAVAK	ratio	1.39296
56	GQTLLAVAK	norm_light	1.76257
33	GQTLLAVAK	light	0.00517915
33	GQTLLAVAK	ratio	1.4654
33	GQTLLAVAK	norm_light	0.969835
35	GQTLLAVAK	light	0.0216222
35	GQTLLAVAK	ratio	1.05618
35	GQTLLAVAK	norm_light	4.04893
62	GQTLLAVAK	light	0.0155573
62	GQTLLAVAK	ratio	1.54767
62	GQTLLAVAK	norm_light	2.91323
63	GQTLLAVAK	light	0.0117013
63	GQTLLAVAK	ratio	1.26327
63	GQTLLAVAK	norm_light	2.19116
38	GQTLLAVAK	light	0.0137731
38	GQTLLAVAK	ratio	1.59614
38	GQTLLAVAK	norm_light	2.57911
66	GQTLLAVAK	light	0.0144505
66	GQTLLAVAK	ratio	1.24192
66	GQTLLAVAK	norm_light	2.70597
57	GQTLLAVAK	light	0.00620745
57	GQTLLAVAK	ratio	1.3347
57	GQTLLAVAK	norm_light	1.16239
25	GQTLLAVAK	light	0.0121128
25	GQTLLAVAK	ratio	1.6111
25	GQTLLAVAK	norm_light	2.26821
HD-14	GQTLLAVAK	light	0.0153969
HD-14	GQTLLAVAK	ratio	1.56804
HD-14	GQTLLAVAK	norm_light	2.88318
65	GQTLLAVAK	light	0.0059452
65	GQTLLAVAK	ratio	1.36795
65	GQTLLAVAK	norm_light	1.11329
HD-12	GQTLLAVAK	light	0.00750833
HD-12	GQTLLAVAK	ratio	1.38358
HD-12	GQTLLAVAK	norm_light	1.40599
HD-9	GQTLLAVAK	light	0.0217747
HD-9	GQTLLAVAK	ratio	1.4475
HD-9	GQTLLAVAK	norm_light	4.07749
HD-13	GQTLLAVAK	light	0.0186193
HD-13	GQTLLAVAK	ratio	1.74501
HD-13	GQTLLAVAK	norm_light	3.48661
13	GQTLLAVAK	light	0.0180026
13	GQTLLAVAK	ratio	1.39429
13	GQTLLAVAK	norm_light	3.37113
32	GQTLLAVAK	light	0.109318
32	GQTLLAVAK	ratio	1.26476
32	GQTLLAVAK	norm_light	20.4706
19	GQTLLAVAK	light	0.00846727
19	GQTLLAVAK	ratio	1.39747
19	GQTLLAVAK	norm_light	1.58556
24	GQTLLAVAK	light	0.0165179
24	GQTLLAVAK	ratio	1.25903
24	GQTLLAVAK	norm_light	3.0931
11	GQTLLAVAK	light	0.0079206
11	GQTLLAVAK	ratio	1.38092
11	GQTLLAVAK	norm_light	1.48319
60	GQTLLAVAK	light	0.00698585
60	GQTLLAVAK	ratio	1.20967
60	GQTLLAVAK	norm_light	1.30815
49	GQTLLAVAK	light	0.00662003
49	GQTLLAVAK	ratio	1.11995
49	GQTLLAVAK	norm_light	1.23965
HD-2B	GQTLLAVAK	light	0.0215743
HD-2B	GQTLLAVAK	ratio	1.28538
HD-2B	GQTLLAVAK	norm_light	4.03995
HD-10	GQTLLAVAK	light	0.0246897
HD-10	GQTLLAVAK	ratio	1.39599
HD-10	GQTLLAVAK	norm_light	4.62334
9	GQTLLAVAK	light	0.012712
9	GQTLLAVAK	ratio	1.43132
9	GQTLLAVAK	norm_light	2.38043
HD-7	GQTLLAVAK	light	0.015003
HD-7	GQTLLAVAK	ratio	1.29909
HD-7	GQTLLAVAK	norm_light	2.80942
HD-3C	GQTLLAVAK	light	0.00885362
HD-3C	GQTLLAVAK	ratio	1.23686
HD-3C	GQTLLAVAK	norm_light	1.65791
59	GQTLLAVAK	light	0.0125852
59	GQTLLAVAK	ratio	1.84123
59	GQTLLAVAK	norm_light	2.35668
61	GQTLLAVAK	light	0.00929489
61	GQTLLAVAK	ratio	1.22658
61	GQTLLAVAK	norm_light	1.74054
1	GQTLLAVAK	light	0.015996
1	GQTLLAVAK	ratio	1.56263
1	GQTLLAVAK	norm_light	2.99537
HD-8	GQTLLAVAK	light	0.0164036
HD-8	GQTLLAVAK	ratio	1.44416
HD-8	GQTLLAVAK	norm_light	3.0717
58	GQTLLAVAK	light	0.0119583
58	GQTLLAVAK	ratio	1.6838
58	GQTLLAVAK	norm_light	2.23929
75	GQTLLAVAK	light	0.0111106
75	GQTLLAVAK	ratio	1.44099
75	GQTLLAVAK	norm_light	2.08054
HD-15	GQTLLAVAK	light	0.0126343
HD-15	GQTLLAVAK	ratio	1.30256
HD-15	GQTLLAVAK	norm_light	2.36587
HD-6	GQTLLAVAK	light	0.00640085
HD-6	GQTLLAVAK	ratio	1.44719
HD-6	GQTLLAVAK	norm_light	1.19861
HD-5	GQTLLAVAK	light	0.00709907
HD-5	GQTLLAVAK	ratio	1.31542
HD-5	GQTLLAVAK	norm_light	1.32935
16	GQTLLAVAK	light	0.0178956
16	GQTLLAVAK	ratio	1.40739
16	GQTLLAVAK	norm_light	3.3511
HD-11	GQTLLAVAK	light	0.013267
HD-11	GQTLLAVAK	ratio	1.32851
HD-11	GQTLLAVAK	norm_light	2.48435
HD-4B	GQTLLAVAK	light	0.0202509
HD-4B	GQTLLAVAK	ratio	1.26086
HD-4B	GQTLLAVAK	norm_light	3.79213
23	GQTLLAVAK	light	0.00903615
23	GQTLLAVAK	ratio	1.04889
23	GQTLLAVAK	norm_light	1.69209
37	GQTLLAVAK	light	0.0118093
37	GQTLLAVAK	ratio	1.1407
37	GQTLLAVAK	norm_light	2.21137
50	GQTLLAVAK	light	0.0221726
50	GQTLLAVAK	ratio	1.17479
50	GQTLLAVAK	norm_light	4.15199
48	GQTLLAVAK	light	0.0141532
48	GQTLLAVAK	ratio	1.63806
48	GQTLLAVAK	norm_light	2.6503
HD-1B	GQTLLAVAK	light	0.016187
HD-1B	GQTLLAVAK	ratio	1.50455
HD-1B	GQTLLAVAK	norm_light	3.03114
8	HVEDVPAFQALGSLNDLQFFR	light	0.00426014
8	HVEDVPAFQALGSLNDLQFFR	ratio	0.869495
8	HVEDVPAFQALGSLNDLQFFR	norm_light	0.797745
64	HVEDVPAFQALGSLNDLQFFR	light	0.00323529
64	HVEDVPAFQALGSLNDLQFFR	ratio	0.871162
64	HVEDVPAFQALGSLNDLQFFR	norm_light	0.605832
56	HVEDVPAFQALGSLNDLQFFR	light	0.00509331
56	HVEDVPAFQALGSLNDLQFFR	ratio	0.99368
56	HVEDVPAFQALGSLNDLQFFR	norm_light	0.953762
33	HVEDVPAFQALGSLNDLQFFR	light	0.00439101
33	HVEDVPAFQALGSLNDLQFFR	ratio	1.1627
33	HVEDVPAFQALGSLNDLQFFR	norm_light	0.82225
35	HVEDVPAFQALGSLNDLQFFR	light	0.00487306
35	HVEDVPAFQALGSLNDLQFFR	ratio	1.03012
35	HVEDVPAFQALGSLNDLQFFR	norm_light	0.912519
62	HVEDVPAFQALGSLNDLQFFR	light	0.00436923
62	HVEDVPAFQALGSLNDLQFFR	ratio	1.03683
62	HVEDVPAFQALGSLNDLQFFR	norm_light	0.818171
63	HVEDVPAFQALGSLNDLQFFR	light	0.00483231
63	HVEDVPAFQALGSLNDLQFFR	ratio	0.914494
63	HVEDVPAFQALGSLNDLQFFR	norm_light	0.904888
38	HVEDVPAFQALGSLNDLQFFR	light	0.00645763
38	HVEDVPAFQALGSLNDLQFFR	ratio	1.32464
38	HVEDVPAFQALGSLNDLQFFR	norm_light	1.20924
66	HVEDVPAFQALGSLNDLQFFR	light	0.00566845
66	HVEDVPAFQALGSLNDLQFFR	ratio	0.96793
66	HVEDVPAFQALGSLNDLQFFR	norm_light	1.06146
57	HVEDVPAFQALGSLNDLQFFR	light	0.00453845
57	HVEDVPAFQALGSLNDLQFFR	ratio	0.994322
57	HVEDVPAFQALGSLNDLQFFR	norm_light	0.849859
25	HVEDVPAFQALGSLNDLQFFR	light	0.00401408
25	HVEDVPAFQALGSLNDLQFFR	ratio	0.980214
25	HVEDVPAFQALGSLNDLQFFR	norm_light	0.751668
HD-14	HVEDVPAFQALGSLNDLQFFR	light	0.00599855
HD-14	HVEDVPAFQALGSLNDLQFFR	ratio	1.10635
HD-14	HVEDVPAFQALGSLNDLQFFR	norm_light	1.12327
65	HVEDVPAFQALGSLNDLQFFR	light	0.00390845
65	HVEDVPAFQALGSLNDLQFFR	ratio	1.11642
65	HVEDVPAFQALGSLNDLQFFR	norm_light	0.731888
HD-12	HVEDVPAFQALGSLNDLQFFR	light	0.00520688
HD-12	HVEDVPAFQALGSLNDLQFFR	ratio	0.978857
HD-12	HVEDVPAFQALGSLNDLQFFR	norm_light	0.975028
HD-9	HVEDVPAFQALGSLNDLQFFR	light	0.00569705
HD-9	HVEDVPAFQALGSLNDLQFFR	ratio	1.04063
HD-9	HVEDVPAFQALGSLNDLQFFR	norm_light	1.06682
HD-13	HVEDVPAFQALGSLNDLQFFR	light	0.00537334
HD-13	HVEDVPAFQALGSLNDLQFFR	ratio	0.971286
HD-13	HVEDVPAFQALGSLNDLQFFR	norm_light	1.0062
13	HVEDVPAFQALGSLNDLQFFR	light	0.00509192
13	HVEDVPAFQALGSLNDLQFFR	ratio	0.994303
13	HVEDVPAFQALGSLNDLQFFR	norm_light	0.953502
32	HVEDVPAFQALGSLNDLQFFR	light	0.00499651
32	HVEDVPAFQALGSLNDLQFFR	ratio	1.07898
32	HVEDVPAFQALGSLNDLQFFR	norm_light	0.935636
19	HVEDVPAFQALGSLNDLQFFR	light	0.00516068
19	HVEDVPAFQALGSLNDLQFFR	ratio	1.02533
19	HVEDVPAFQALGSLNDLQFFR	norm_light	0.966377
24	HVEDVPAFQALGSLNDLQFFR	light	0.00593543
24	HVEDVPAFQALGSLNDLQFFR	ratio	0.87213
24	HVEDVPAFQALGSLNDLQFFR	norm_light	1.11145
11	HVEDVPAFQALGSLNDLQFFR	light	0.00603762
11	HVEDVPAFQALGSLNDLQFFR	ratio	1.19355
11	HVEDVPAFQALGSLNDLQFFR	norm_light	1.13059
60	HVEDVPAFQALGSLNDLQFFR	light	0.00533641
60	HVEDVPAFQALGSLNDLQFFR	ratio	1.09605
60	HVEDVPAFQALGSLNDLQFFR	norm_light	0.999284
49	HVEDVPAFQALGSLNDLQFFR	light	0.00433331
49	HVEDVPAFQALGSLNDLQFFR	ratio	0.950147
49	HVEDVPAFQALGSLNDLQFFR	norm_light	0.811446
HD-2B	HVEDVPAFQALGSLNDLQFFR	light	0.00558839
HD-2B	HVEDVPAFQALGSLNDLQFFR	ratio	0.856262
HD-2B	HVEDVPAFQALGSLNDLQFFR	norm_light	1.04647
HD-10	HVEDVPAFQALGSLNDLQFFR	light	0.00632898
HD-10	HVEDVPAFQALGSLNDLQFFR	ratio	1.20664
HD-10	HVEDVPAFQALGSLNDLQFFR	norm_light	1.18515
9	HVEDVPAFQALGSLNDLQFFR	light	0.0041316
9	HVEDVPAFQALGSLNDLQFFR	ratio	0.951786
9	HVEDVPAFQALGSLNDLQFFR	norm_light	0.773675
HD-7	HVEDVPAFQALGSLNDLQFFR	light	0.00539969
HD-7	HVEDVPAFQALGSLNDLQFFR	ratio	1.02627
HD-7	HVEDVPAFQALGSLNDLQFFR	norm_light	1.01113
HD-3C	HVEDVPAFQALGSLNDLQFFR	light	0.00470619
HD-3C	HVEDVPAFQALGSLNDLQFFR	ratio	1.05432
HD-3C	HVEDVPAFQALGSLNDLQFFR	norm_light	0.881271
59	HVEDVPAFQALGSLNDLQFFR	light	0.00446339
59	HVEDVPAFQALGSLNDLQFFR	ratio	0.952302
59	HVEDVPAFQALGSLNDLQFFR	norm_light	0.835803
61	HVEDVPAFQALGSLNDLQFFR	light	0.00328879
61	HVEDVPAFQALGSLNDLQFFR	ratio	0.901922
61	HVEDVPAFQALGSLNDLQFFR	norm_light	0.615851
1	HVEDVPAFQALGSLNDLQFFR	light	0.00432767
1	HVEDVPAFQALGSLNDLQFFR	ratio	0.942229
1	HVEDVPAFQALGSLNDLQFFR	norm_light	0.810389
HD-8	HVEDVPAFQALGSLNDLQFFR	light	0.00400793
HD-8	HVEDVPAFQALGSLNDLQFFR	ratio	0.805568
HD-8	HVEDVPAFQALGSLNDLQFFR	norm_light	0.750516
58	HVEDVPAFQALGSLNDLQFFR	light	0.00507113
58	HVEDVPAFQALGSLNDLQFFR	ratio	1.04947
58	HVEDVPAFQALGSLNDLQFFR	norm_light	0.949608
75	HVEDVPAFQALGSLNDLQFFR	light	0.00470671
75	HVEDVPAFQALGSLNDLQFFR	ratio	0.989788
75	HVEDVPAFQALGSLNDLQFFR	norm_light	0.881367
HD-15	HVEDVPAFQALGSLNDLQFFR	light	0.00399982
HD-15	HVEDVPAFQALGSLNDLQFFR	ratio	0.970474
HD-15	HVEDVPAFQALGSLNDLQFFR	norm_light	0.748997
HD-6	HVEDVPAFQALGSLNDLQFFR	light	0.0032101
HD-6	HVEDVPAFQALGSLNDLQFFR	ratio	1.00481
HD-6	HVEDVPAFQALGSLNDLQFFR	norm_light	0.601117
HD-5	HVEDVPAFQALGSLNDLQFFR	light	0.00450336
HD-5	HVEDVPAFQALGSLNDLQFFR	ratio	1.10733
HD-5	HVEDVPAFQALGSLNDLQFFR	norm_light	0.843288
16	HVEDVPAFQALGSLNDLQFFR	light	0.00476341
16	HVEDVPAFQALGSLNDLQFFR	ratio	1.04243
16	HVEDVPAFQALGSLNDLQFFR	norm_light	0.891986
HD-11	HVEDVPAFQALGSLNDLQFFR	light	0.00527858
HD-11	HVEDVPAFQALGSLNDLQFFR	ratio	1.16484
HD-11	HVEDVPAFQALGSLNDLQFFR	norm_light	0.988456
HD-4B	HVEDVPAFQALGSLNDLQFFR	light	0.00515254
HD-4B	HVEDVPAFQALGSLNDLQFFR	ratio	1.06092
HD-4B	HVEDVPAFQALGSLNDLQFFR	norm_light	0.964853
23	HVEDVPAFQALGSLNDLQFFR	light	0.00411443
23	HVEDVPAFQALGSLNDLQFFR	ratio	1.03723
23	HVEDVPAFQALGSLNDLQFFR	norm_light	0.770459
37	HVEDVPAFQALGSLNDLQFFR	light	0.00442041
37	HVEDVPAFQALGSLNDLQFFR	ratio	0.990001
37	HVEDVPAFQALGSLNDLQFFR	norm_light	0.827756
50	HVEDVPAFQALGSLNDLQFFR	light	0.00503526
50	HVEDVPAFQALGSLNDLQFFR	ratio	1.12365
50	HVEDVPAFQALGSLNDLQFFR	norm_light	0.942892
48	HVEDVPAFQALGSLNDLQFFR	light	0.00492116
48	HVEDVPAFQALGSLNDLQFFR	ratio	1.18083
48	HVEDVPAFQALGSLNDLQFFR	norm_light	0.921526
HD-1B	HVEDVPAFQALGSLNDLQFFR	light	0.0044086
HD-1B	HVEDVPAFQALGSLNDLQFFR	ratio	1.0562
HD-1B	HVEDVPAFQALGSLNDLQFFR	norm_light	0.825545
8	IALGGLLFPASNLR	light	0.00446022
8	IALGGLLFPASNLR	ratio	2.25089
8	IALGGLLFPASNLR	norm_light	0.835211
64	IALGGLLFPASNLR	light	0.00443265
64	IALGGLLFPASNLR	ratio	2.78082
64	IALGGLLFPASNLR	norm_light	0.830049
56	IALGGLLFPASNLR	light	0.004832
56	IALGGLLFPASNLR	ratio	3.53861
56	IALGGLLFPASNLR	norm_light	0.904829
33	IALGGLLFPASNLR	light	0.00427031
33	IALGGLLFPASNLR	ratio	3.45941
33	IALGGLLFPASNLR	norm_light	0.799648
35	IALGGLLFPASNLR	light	0.00666445
35	IALGGLLFPASNLR	ratio	4.39679
35	IALGGLLFPASNLR	norm_light	1.24797
62	IALGGLLFPASNLR	light	0.00422012
62	IALGGLLFPASNLR	ratio	2.67801
62	IALGGLLFPASNLR	norm_light	0.790251
63	IALGGLLFPASNLR	light	0.00614764
63	IALGGLLFPASNLR	ratio	3.52471
63	IALGGLLFPASNLR	norm_light	1.15119
38	IALGGLLFPASNLR	light	0.00549443
38	IALGGLLFPASNLR	ratio	2.85743
38	IALGGLLFPASNLR	norm_light	1.02888
66	IALGGLLFPASNLR	light	0.00535411
66	IALGGLLFPASNLR	ratio	2.92791
66	IALGGLLFPASNLR	norm_light	1.0026
57	IALGGLLFPASNLR	light	0.00732749
57	IALGGLLFPASNLR	ratio	4.25561
57	IALGGLLFPASNLR	norm_light	1.37213
25	IALGGLLFPASNLR	light	0.00378404
25	IALGGLLFPASNLR	ratio	2.21725
25	IALGGLLFPASNLR	norm_light	0.708591
HD-14	IALGGLLFPASNLR	light	0.00538299
HD-14	IALGGLLFPASNLR	ratio	2.77021
HD-14	IALGGLLFPASNLR	norm_light	1.00801
65	IALGGLLFPASNLR	light	0.00394481
65	IALGGLLFPASNLR	ratio	2.78958
65	IALGGLLFPASNLR	norm_light	0.738696
HD-12	IALGGLLFPASNLR	light	0.00430359
HD-12	IALGGLLFPASNLR	ratio	2.56068
HD-12	IALGGLLFPASNLR	norm_light	0.80588
HD-9	IALGGLLFPASNLR	light	0.00474692
HD-9	IALGGLLFPASNLR	ratio	3.26691
HD-9	IALGGLLFPASNLR	norm_light	0.888897
HD-13	IALGGLLFPASNLR	light	0.00577428
HD-13	IALGGLLFPASNLR	ratio	2.78411
HD-13	IALGGLLFPASNLR	norm_light	1.08128
13	IALGGLLFPASNLR	light	0.0058609
13	IALGGLLFPASNLR	ratio	2.87532
13	IALGGLLFPASNLR	norm_light	1.0975
32	IALGGLLFPASNLR	light	0.00671665
32	IALGGLLFPASNLR	ratio	3.66237
32	IALGGLLFPASNLR	norm_light	1.25774
19	IALGGLLFPASNLR	light	0.00603929
19	IALGGLLFPASNLR	ratio	2.95233
19	IALGGLLFPASNLR	norm_light	1.1309
24	IALGGLLFPASNLR	light	0.00687728
24	IALGGLLFPASNLR	ratio	3.88162
24	IALGGLLFPASNLR	norm_light	1.28782
11	IALGGLLFPASNLR	light	0.0052611
11	IALGGLLFPASNLR	ratio	3.70541
11	IALGGLLFPASNLR	norm_light	0.985182
60	IALGGLLFPASNLR	light	0.00485805
60	IALGGLLFPASNLR	ratio	2.89271
60	IALGGLLFPASNLR	norm_light	0.909707
49	IALGGLLFPASNLR	light	0.00442913
49	IALGGLLFPASNLR	ratio	3.0241
49	IALGGLLFPASNLR	norm_light	0.829389
HD-2B	IALGGLLFPASNLR	light	0.0052695
HD-2B	IALGGLLFPASNLR	ratio	2.65192
HD-2B	IALGGLLFPASNLR	norm_light	0.986755
HD-10	IALGGLLFPASNLR	light	0.00644421
HD-10	IALGGLLFPASNLR	ratio	2.54081
HD-10	IALGGLLFPASNLR	norm_light	1.20673
9	IALGGLLFPASNLR	light	0.00434137
9	IALGGLLFPASNLR	ratio	2.35745
9	IALGGLLFPASNLR	norm_light	0.812955
HD-7	IALGGLLFPASNLR	light	0.00555415
HD-7	IALGGLLFPASNLR	ratio	2.41148
HD-7	IALGGLLFPASNLR	norm_light	1.04006
HD-3C	IALGGLLFPASNLR	light	0.00382236
HD-3C	IALGGLLFPASNLR	ratio	2.92323
HD-3C	IALGGLLFPASNLR	norm_light	0.715766
59	IALGGLLFPASNLR	light	0.00416082
59	IALGGLLFPASNLR	ratio	2.69429
59	IALGGLLFPASNLR	norm_light	0.779145
61	IALGGLLFPASNLR	light	0.00490526
61	IALGGLLFPASNLR	ratio	4.0018
61	IALGGLLFPASNLR	norm_light	0.918549
1	IALGGLLFPASNLR	light	0.00701775
1	IALGGLLFPASNLR	ratio	3.51377
1	IALGGLLFPASNLR	norm_light	1.31413
HD-8	IALGGLLFPASNLR	light	0.00500424
HD-8	IALGGLLFPASNLR	ratio	2.95627
HD-8	IALGGLLFPASNLR	norm_light	0.937082
58	IALGGLLFPASNLR	light	0.00504191
58	IALGGLLFPASNLR	ratio	3.69085
58	IALGGLLFPASNLR	norm_light	0.944136
75	IALGGLLFPASNLR	light	0.00422253
75	IALGGLLFPASNLR	ratio	2.92616
75	IALGGLLFPASNLR	norm_light	0.7907
HD-15	IALGGLLFPASNLR	light	0.00450158
HD-15	IALGGLLFPASNLR	ratio	2.64573
HD-15	IALGGLLFPASNLR	norm_light	0.842955
HD-6	IALGGLLFPASNLR	light	0.00345672
HD-6	IALGGLLFPASNLR	ratio	2.82465
HD-6	IALGGLLFPASNLR	norm_light	0.647297
HD-5	IALGGLLFPASNLR	light	0.0038098
HD-5	IALGGLLFPASNLR	ratio	3.07396
HD-5	IALGGLLFPASNLR	norm_light	0.713415
16	IALGGLLFPASNLR	light	0.00459336
16	IALGGLLFPASNLR	ratio	2.47682
16	IALGGLLFPASNLR	norm_light	0.860143
HD-11	IALGGLLFPASNLR	light	0.0046558
HD-11	IALGGLLFPASNLR	ratio	2.66902
HD-11	IALGGLLFPASNLR	norm_light	0.871835
HD-4B	IALGGLLFPASNLR	light	0.00416853
HD-4B	IALGGLLFPASNLR	ratio	1.84964
HD-4B	IALGGLLFPASNLR	norm_light	0.78059
23	IALGGLLFPASNLR	light	0.00396457
23	IALGGLLFPASNLR	ratio	2.34897
23	IALGGLLFPASNLR	norm_light	0.742396
37	IALGGLLFPASNLR	light	0.00390757
37	IALGGLLFPASNLR	ratio	2.35556
37	IALGGLLFPASNLR	norm_light	0.731723
50	IALGGLLFPASNLR	light	0.00602139
50	IALGGLLFPASNLR	ratio	2.87928
50	IALGGLLFPASNLR	norm_light	1.12755
48	IALGGLLFPASNLR	light	0.00460898
48	IALGGLLFPASNLR	ratio	2.86379
48	IALGGLLFPASNLR	norm_light	0.863068
HD-1B	IALGGLLFPASNLR	light	0.00509317
HD-1B	IALGGLLFPASNLR	ratio	2.97292
HD-1B	IALGGLLFPASNLR	norm_light	0.953735
8	LLEVPEGR	light	0.0108855
8	LLEVPEGR	ratio	1.22917
8	LLEVPEGR	norm_light	2.0384
64	LLEVPEGR	light	0.00705164
64	LLEVPEGR	ratio	1.29162
64	LLEVPEGR	norm_light	1.32047
56	LLEVPEGR	light	0.0100187
56	LLEVPEGR	ratio	1.47839
56	LLEVPEGR	norm_light	1.87607
33	LLEVPEGR	light	0.00631879
33	LLEVPEGR	ratio	1.24395
33	LLEVPEGR	norm_light	1.18324
35	LLEVPEGR	light	0.0174096
35	LLEVPEGR	ratio	1.20886
35	LLEVPEGR	norm_light	3.26008
62	LLEVPEGR	light	0.0164916
62	LLEVPEGR	ratio	1.14943
62	LLEVPEGR	norm_light	3.08819
63	LLEVPEGR	light	0.0175106
63	LLEVPEGR	ratio	1.47744
63	LLEVPEGR	norm_light	3.27899
38	LLEVPEGR	light	0.0192275
38	LLEVPEGR	ratio	1.98174
38	LLEVPEGR	norm_light	3.6005
66	LLEVPEGR	light	0.0142772
66	LLEVPEGR	ratio	1.63111
66	LLEVPEGR	norm_light	2.67351
57	LLEVPEGR	light	0.00893076
57	LLEVPEGR	ratio	1.62849
57	LLEVPEGR	norm_light	1.67235
25	LLEVPEGR	light	0.0149272
25	LLEVPEGR	ratio	1.19795
25	LLEVPEGR	norm_light	2.79523
HD-14	LLEVPEGR	light	0.0193818
HD-14	LLEVPEGR	ratio	1.23897
HD-14	LLEVPEGR	norm_light	3.6294
65	LLEVPEGR	light	0.00769126
65	LLEVPEGR	ratio	1.54214
65	LLEVPEGR	norm_light	1.44025
HD-12	LLEVPEGR	light	0.00801064
HD-12	LLEVPEGR	ratio	1.47337
HD-12	LLEVPEGR	norm_light	1.50005
HD-9	LLEVPEGR	light	0.0189205
HD-9	LLEVPEGR	ratio	1.11114
HD-9	LLEVPEGR	norm_light	3.54301
HD-13	LLEVPEGR	light	0.0168311
HD-13	LLEVPEGR	ratio	0.947402
HD-13	LLEVPEGR	norm_light	3.15176
13	LLEVPEGR	light	0.0204269
13	LLEVPEGR	ratio	1.14671
13	LLEVPEGR	norm_light	3.82509
32	LLEVPEGR	light	0.0193038
32	LLEVPEGR	ratio	1.28881
32	LLEVPEGR	norm_light	3.61479
19	LLEVPEGR	light	0.0119783
19	LLEVPEGR	ratio	1.24141
19	LLEVPEGR	norm_light	2.24302
24	LLEVPEGR	light	0.0161005
24	LLEVPEGR	ratio	1.26139
24	LLEVPEGR	norm_light	3.01495
11	LLEVPEGR	light	0.00985291
11	LLEVPEGR	ratio	1.48653
11	LLEVPEGR	norm_light	1.84503
60	LLEVPEGR	light	0.00704801
60	LLEVPEGR	ratio	1.29124
60	LLEVPEGR	norm_light	1.31979
49	LLEVPEGR	light	0.00588411
49	LLEVPEGR	ratio	0.880044
49	LLEVPEGR	norm_light	1.10184
HD-2B	LLEVPEGR	light	0.0144121
HD-2B	LLEVPEGR	ratio	0.910117
HD-2B	LLEVPEGR	norm_light	2.69878
HD-10	LLEVPEGR	light	0.016113
HD-10	LLEVPEGR	ratio	0.769272
HD-10	LLEVPEGR	norm_light	3.01729
9	LLEVPEGR	light	0.0171027
9	LLEVPEGR	ratio	1.36418
9	LLEVPEGR	norm_light	3.20261
HD-7	LLEVPEGR	light	0.0208523
HD-7	LLEVPEGR	ratio	1.25275
HD-7	LLEVPEGR	norm_light	3.90475
HD-3C	LLEVPEGR	light	0.0121544
HD-3C	LLEVPEGR	ratio	1.22131
HD-3C	LLEVPEGR	norm_light	2.276
59	LLEVPEGR	light	0.0134999
59	LLEVPEGR	ratio	1.16729
59	LLEVPEGR	norm_light	2.52795
61	LLEVPEGR	light	0.0116195
61	LLEVPEGR	ratio	1.38653
61	LLEVPEGR	norm_light	2.17584
1	LLEVPEGR	light	0.0150704
1	LLEVPEGR	ratio	1.39388
1	LLEVPEGR	norm_light	2.82205
HD-8	LLEVPEGR	light	0.01127
HD-8	LLEVPEGR	ratio	1.17114
HD-8	LLEVPEGR	norm_light	2.11039
58	LLEVPEGR	light	0.0106514
58	LLEVPEGR	ratio	1.17119
58	LLEVPEGR	norm_light	1.99455
75	LLEVPEGR	light	0.00975094
75	LLEVPEGR	ratio	1.02901
75	LLEVPEGR	norm_light	1.82594
HD-15	LLEVPEGR	light	0.0101632
HD-15	LLEVPEGR	ratio	1.10846
HD-15	LLEVPEGR	norm_light	1.90314
HD-6	LLEVPEGR	light	0.00764757
HD-6	LLEVPEGR	ratio	1.21534
HD-6	LLEVPEGR	norm_light	1.43207
HD-5	LLEVPEGR	light	0.00680161
HD-5	LLEVPEGR	ratio	1.10637
HD-5	LLEVPEGR	norm_light	1.27365
16	LLEVPEGR	light	0.0215307
16	LLEVPEGR	ratio	1.11896
16	LLEVPEGR	norm_light	4.03179
HD-11	LLEVPEGR	light	0.0139268
HD-11	LLEVPEGR	ratio	1.02195
HD-11	LLEVPEGR	norm_light	2.6079
HD-4B	LLEVPEGR	light	0.0282961
HD-4B	LLEVPEGR	ratio	1.19131
HD-4B	LLEVPEGR	norm_light	5.29866
23	LLEVPEGR	light	0.0124993
23	LLEVPEGR	ratio	1.53682
23	LLEVPEGR	norm_light	2.34058
37	LLEVPEGR	light	0.0104755
37	LLEVPEGR	ratio	1.12349
37	LLEVPEGR	norm_light	1.96162
50	LLEVPEGR	light	0.0208235
50	LLEVPEGR	ratio	1.44776
50	LLEVPEGR	norm_light	3.89937
48	LLEVPEGR	light	0.014974
48	LLEVPEGR	ratio	0.98984
48	LLEVPEGR	norm_light	2.80399
HD-1B	LLEVPEGR	light	0.0132943
HD-1B	LLEVPEGR	ratio	1.00557
HD-1B	LLEVPEGR	norm_light	2.48945
8	PSLSHLLSQYYGAGVAR	light	0.0030252
8	PSLSHLLSQYYGAGVAR	ratio	1.20612
8	PSLSHLLSQYYGAGVAR	norm_light	0.566492
64	PSLSHLLSQYYGAGVAR	light	0.00283711
64	PSLSHLLSQYYGAGVAR	ratio	1.28247
64	PSLSHLLSQYYGAGVAR	norm_light	0.531271
56	PSLSHLLSQYYGAGVAR	light	0.0031768
56	PSLSHLLSQYYGAGVAR	ratio	1.4524
56	PSLSHLLSQYYGAGVAR	norm_light	0.59488
33	PSLSHLLSQYYGAGVAR	light	0.00262647
33	PSLSHLLSQYYGAGVAR	ratio	1.2912
33	PSLSHLLSQYYGAGVAR	norm_light	0.491827
35	PSLSHLLSQYYGAGVAR	light	0.0047692
35	PSLSHLLSQYYGAGVAR	ratio	1.63757
35	PSLSHLLSQYYGAGVAR	norm_light	0.89307
62	PSLSHLLSQYYGAGVAR	light	0.00566501
62	PSLSHLLSQYYGAGVAR	ratio	1.27975
62	PSLSHLLSQYYGAGVAR	norm_light	1.06082
63	PSLSHLLSQYYGAGVAR	light	0.00609026
63	PSLSHLLSQYYGAGVAR	ratio	0.985316
63	PSLSHLLSQYYGAGVAR	norm_light	1.14045
38	PSLSHLLSQYYGAGVAR	light	0.00609217
38	PSLSHLLSQYYGAGVAR	ratio	1.25778
38	PSLSHLLSQYYGAGVAR	norm_light	1.14081
66	PSLSHLLSQYYGAGVAR	light	0.00462669
66	PSLSHLLSQYYGAGVAR	ratio	1.00108
66	PSLSHLLSQYYGAGVAR	norm_light	0.866383
57	PSLSHLLSQYYGAGVAR	light	0.00333813
57	PSLSHLLSQYYGAGVAR	ratio	1.17623
57	PSLSHLLSQYYGAGVAR	norm_light	0.625091
25	PSLSHLLSQYYGAGVAR	light	0.00386201
25	PSLSHLLSQYYGAGVAR	ratio	1.10671
25	PSLSHLLSQYYGAGVAR	norm_light	0.723191
HD-14	PSLSHLLSQYYGAGVAR	light	0.00642618
HD-14	PSLSHLLSQYYGAGVAR	ratio	1.51836
HD-14	PSLSHLLSQYYGAGVAR	norm_light	1.20335
65	PSLSHLLSQYYGAGVAR	light	0.00196072
65	PSLSHLLSQYYGAGVAR	ratio	1.60118
65	PSLSHLLSQYYGAGVAR	norm_light	0.367159
HD-12	PSLSHLLSQYYGAGVAR	light	0.0039048
HD-12	PSLSHLLSQYYGAGVAR	ratio	1.30017
HD-12	PSLSHLLSQYYGAGVAR	norm_light	0.731205
HD-9	PSLSHLLSQYYGAGVAR	light	0.00508976
HD-9	PSLSHLLSQYYGAGVAR	ratio	1.04891
HD-9	PSLSHLLSQYYGAGVAR	norm_light	0.953096
HD-13	PSLSHLLSQYYGAGVAR	light	0.00555633
HD-13	PSLSHLLSQYYGAGVAR	ratio	1.24962
HD-13	PSLSHLLSQYYGAGVAR	norm_light	1.04047
13	PSLSHLLSQYYGAGVAR	light	0.00546751
13	PSLSHLLSQYYGAGVAR	ratio	1.09513
13	PSLSHLLSQYYGAGVAR	norm_light	1.02383
32	PSLSHLLSQYYGAGVAR	light	0.00887579
32	PSLSHLLSQYYGAGVAR	ratio	1.8429
32	PSLSHLLSQYYGAGVAR	norm_light	1.66206
19	PSLSHLLSQYYGAGVAR	light	0.00397495
19	PSLSHLLSQYYGAGVAR	ratio	1.42206
19	PSLSHLLSQYYGAGVAR	norm_light	0.744339
24	PSLSHLLSQYYGAGVAR	light	0.00571126
24	PSLSHLLSQYYGAGVAR	ratio	1.18236
24	PSLSHLLSQYYGAGVAR	norm_light	1.06948
11	PSLSHLLSQYYGAGVAR	light	0.0036914
11	PSLSHLLSQYYGAGVAR	ratio	1.1565
11	PSLSHLLSQYYGAGVAR	norm_light	0.691244
60	PSLSHLLSQYYGAGVAR	light	0.00438506
60	PSLSHLLSQYYGAGVAR	ratio	1.81106
60	PSLSHLLSQYYGAGVAR	norm_light	0.821136
49	PSLSHLLSQYYGAGVAR	light	0.00393888
49	PSLSHLLSQYYGAGVAR	ratio	1.65513
49	PSLSHLLSQYYGAGVAR	norm_light	0.737586
HD-2B	PSLSHLLSQYYGAGVAR	light	0.0057134
HD-2B	PSLSHLLSQYYGAGVAR	ratio	1.03099
HD-2B	PSLSHLLSQYYGAGVAR	norm_light	1.06988
HD-10	PSLSHLLSQYYGAGVAR	light	0.005813
HD-10	PSLSHLLSQYYGAGVAR	ratio	1.02643
HD-10	PSLSHLLSQYYGAGVAR	norm_light	1.08853
9	PSLSHLLSQYYGAGVAR	light	0.00531407
9	PSLSHLLSQYYGAGVAR	ratio	1.24052
9	PSLSHLLSQYYGAGVAR	norm_light	0.9951
HD-7	PSLSHLLSQYYGAGVAR	light	0.00620113
HD-7	PSLSHLLSQYYGAGVAR	ratio	1.45817
HD-7	PSLSHLLSQYYGAGVAR	norm_light	1.16121
HD-3C	PSLSHLLSQYYGAGVAR	light	0.00394674
HD-3C	PSLSHLLSQYYGAGVAR	ratio	1.12801
HD-3C	PSLSHLLSQYYGAGVAR	norm_light	0.739058
59	PSLSHLLSQYYGAGVAR	light	0.00419417
59	PSLSHLLSQYYGAGVAR	ratio	1.1185
59	PSLSHLLSQYYGAGVAR	norm_light	0.78539
61	PSLSHLLSQYYGAGVAR	light	0.00426993
61	PSLSHLLSQYYGAGVAR	ratio	1.82839
61	PSLSHLLSQYYGAGVAR	norm_light	0.799578
1	PSLSHLLSQYYGAGVAR	light	0.00412499
1	PSLSHLLSQYYGAGVAR	ratio	1.36088
1	PSLSHLLSQYYGAGVAR	norm_light	0.772436
HD-8	PSLSHLLSQYYGAGVAR	light	0.00523121
HD-8	PSLSHLLSQYYGAGVAR	ratio	1.20137
HD-8	PSLSHLLSQYYGAGVAR	norm_light	0.979585
58	PSLSHLLSQYYGAGVAR	light	0.00370862
58	PSLSHLLSQYYGAGVAR	ratio	1.57906
58	PSLSHLLSQYYGAGVAR	norm_light	0.694468
75	PSLSHLLSQYYGAGVAR	light	0.00385992
75	PSLSHLLSQYYGAGVAR	ratio	1.2278
75	PSLSHLLSQYYGAGVAR	norm_light	0.722801
HD-15	PSLSHLLSQYYGAGVAR	light	0.00190346
HD-15	PSLSHLLSQYYGAGVAR	ratio	1.36529
HD-15	PSLSHLLSQYYGAGVAR	norm_light	0.356438
HD-6	PSLSHLLSQYYGAGVAR	light	0.00425209
HD-6	PSLSHLLSQYYGAGVAR	ratio	1.62785
HD-6	PSLSHLLSQYYGAGVAR	norm_light	0.796238
HD-5	PSLSHLLSQYYGAGVAR	light	0.00385656
HD-5	PSLSHLLSQYYGAGVAR	ratio	1.63315
HD-5	PSLSHLLSQYYGAGVAR	norm_light	0.72217
16	PSLSHLLSQYYGAGVAR	light	0.00579584
16	PSLSHLLSQYYGAGVAR	ratio	1.48093
16	PSLSHLLSQYYGAGVAR	norm_light	1.08532
HD-11	PSLSHLLSQYYGAGVAR	light	0.00424277
HD-11	PSLSHLLSQYYGAGVAR	ratio	1.06148
HD-11	PSLSHLLSQYYGAGVAR	norm_light	0.794492
HD-4B	PSLSHLLSQYYGAGVAR	light	0.00487647
HD-4B	PSLSHLLSQYYGAGVAR	ratio	0.927552
HD-4B	PSLSHLLSQYYGAGVAR	norm_light	0.913157
23	PSLSHLLSQYYGAGVAR	light	0.00369848
23	PSLSHLLSQYYGAGVAR	ratio	1.36002
23	PSLSHLLSQYYGAGVAR	norm_light	0.692569
37	PSLSHLLSQYYGAGVAR	light	0.0052933
37	PSLSHLLSQYYGAGVAR	ratio	1.10595
37	PSLSHLLSQYYGAGVAR	norm_light	0.991211
50	PSLSHLLSQYYGAGVAR	light	0.00620331
50	PSLSHLLSQYYGAGVAR	ratio	2.02299
50	PSLSHLLSQYYGAGVAR	norm_light	1.16162
48	PSLSHLLSQYYGAGVAR	light	0.00326347
48	PSLSHLLSQYYGAGVAR	ratio	1.11802
48	PSLSHLLSQYYGAGVAR	norm_light	0.611111
HD-1B	PSLSHLLSQYYGAGVAR	light	0.00722425
HD-1B	PSLSHLLSQYYGAGVAR	ratio	1.24091
HD-1B	PSLSHLLSQYYGAGVAR	norm_light	1.3528
8	QTHQPPAPNSLIR	light	0.00868012
8	QTHQPPAPNSLIR	ratio	0.976674
8	QTHQPPAPNSLIR	norm_light	1.62542
64	QTHQPPAPNSLIR	light	0.00417577
64	QTHQPPAPNSLIR	ratio	0.560718
64	QTHQPPAPNSLIR	norm_light	0.781945
56	QTHQPPAPNSLIR	light	0.00707279
56	QTHQPPAPNSLIR	ratio	0.748063
56	QTHQPPAPNSLIR	norm_light	1.32444
33	QTHQPPAPNSLIR	light	0.00425114
33	QTHQPPAPNSLIR	ratio	0.908269
33	QTHQPPAPNSLIR	norm_light	0.796059
35	QTHQPPAPNSLIR	light	0.0104852
35	QTHQPPAPNSLIR	ratio	0.936901
35	QTHQPPAPNSLIR	norm_light	1.96344
62	QTHQPPAPNSLIR	light	0.00751823
62	QTHQPPAPNSLIR	ratio	0.71406
62	QTHQPPAPNSLIR	norm_light	1.40785
63	QTHQPPAPNSLIR	light	0.0148902
63	QTHQPPAPNSLIR	ratio	1.1137
63	QTHQPPAPNSLIR	norm_light	2.7883
38	QTHQPPAPNSLIR	light	0.0125688
38	QTHQPPAPNSLIR	ratio	0.952996
38	QTHQPPAPNSLIR	norm_light	2.3536
66	QTHQPPAPNSLIR	light	0.0128245
66	QTHQPPAPNSLIR	ratio	1.1489
66	QTHQPPAPNSLIR	norm_light	2.40148
57	QTHQPPAPNSLIR	light	0.00438316
57	QTHQPPAPNSLIR	ratio	0.984702
57	QTHQPPAPNSLIR	norm_light	0.820781
25	QTHQPPAPNSLIR	light	0.0116165
25	QTHQPPAPNSLIR	ratio	0.906449
25	QTHQPPAPNSLIR	norm_light	2.17528
HD-14	QTHQPPAPNSLIR	light	0.0121519
HD-14	QTHQPPAPNSLIR	ratio	0.984739
HD-14	QTHQPPAPNSLIR	norm_light	2.27553
65	QTHQPPAPNSLIR	light	0.00414865
65	QTHQPPAPNSLIR	ratio	0.934076
65	QTHQPPAPNSLIR	norm_light	0.776866
HD-12	QTHQPPAPNSLIR	light	0.00584615
HD-12	QTHQPPAPNSLIR	ratio	0.970355
HD-12	QTHQPPAPNSLIR	norm_light	1.09474
HD-9	QTHQPPAPNSLIR	light	0.0155567
HD-9	QTHQPPAPNSLIR	ratio	0.963731
HD-9	QTHQPPAPNSLIR	norm_light	2.91311
HD-13	QTHQPPAPNSLIR	light	0.0147596
HD-13	QTHQPPAPNSLIR	ratio	0.990179
HD-13	QTHQPPAPNSLIR	norm_light	2.76385
13	QTHQPPAPNSLIR	light	0.0168666
13	QTHQPPAPNSLIR	ratio	0.958926
13	QTHQPPAPNSLIR	norm_light	3.1584
32	QTHQPPAPNSLIR	light	0.0121561
32	QTHQPPAPNSLIR	ratio	0.872394
32	QTHQPPAPNSLIR	norm_light	2.27632
19	QTHQPPAPNSLIR	light	0.00876933
19	QTHQPPAPNSLIR	ratio	1.11869
19	QTHQPPAPNSLIR	norm_light	1.64212
24	QTHQPPAPNSLIR	light	0.0102226
24	QTHQPPAPNSLIR	ratio	0.873049
24	QTHQPPAPNSLIR	norm_light	1.91426
11	QTHQPPAPNSLIR	light	0.00537056
11	QTHQPPAPNSLIR	ratio	0.883749
11	QTHQPPAPNSLIR	norm_light	1.00568
60	QTHQPPAPNSLIR	light	0.00492249
60	QTHQPPAPNSLIR	ratio	0.910313
60	QTHQPPAPNSLIR	norm_light	0.921774
49	QTHQPPAPNSLIR	light	0.00638263
49	QTHQPPAPNSLIR	ratio	1.05863
49	QTHQPPAPNSLIR	norm_light	1.1952
HD-2B	QTHQPPAPNSLIR	light	0.0144172
HD-2B	QTHQPPAPNSLIR	ratio	0.897726
HD-2B	QTHQPPAPNSLIR	norm_light	2.69974
HD-10	QTHQPPAPNSLIR	light	0.0160263
HD-10	QTHQPPAPNSLIR	ratio	0.970929
HD-10	QTHQPPAPNSLIR	norm_light	3.00105
9	QTHQPPAPNSLIR	light	0.00956094
9	QTHQPPAPNSLIR	ratio	0.861049
9	QTHQPPAPNSLIR	norm_light	1.79036
HD-7	QTHQPPAPNSLIR	light	0.0132227
HD-7	QTHQPPAPNSLIR	ratio	0.789369
HD-7	QTHQPPAPNSLIR	norm_light	2.47605
HD-3C	QTHQPPAPNSLIR	light	0.00866123
HD-3C	QTHQPPAPNSLIR	ratio	1.0336
HD-3C	QTHQPPAPNSLIR	norm_light	1.62188
59	QTHQPPAPNSLIR	light	0.00791076
59	QTHQPPAPNSLIR	ratio	1.032
59	QTHQPPAPNSLIR	norm_light	1.48135
61	QTHQPPAPNSLIR	light	0.00448425
61	QTHQPPAPNSLIR	ratio	0.769684
61	QTHQPPAPNSLIR	norm_light	0.839711
1	QTHQPPAPNSLIR	light	0.0108979
1	QTHQPPAPNSLIR	ratio	0.980885
1	QTHQPPAPNSLIR	norm_light	2.04072
HD-8	QTHQPPAPNSLIR	light	0.00931524
HD-8	QTHQPPAPNSLIR	ratio	0.858403
HD-8	QTHQPPAPNSLIR	norm_light	1.74435
58	QTHQPPAPNSLIR	light	0.0073473
58	QTHQPPAPNSLIR	ratio	0.859602
58	QTHQPPAPNSLIR	norm_light	1.37584
75	QTHQPPAPNSLIR	light	0.006271
75	QTHQPPAPNSLIR	ratio	0.942779
75	QTHQPPAPNSLIR	norm_light	1.17429
HD-15	QTHQPPAPNSLIR	light	0.0074405
HD-15	QTHQPPAPNSLIR	ratio	1.04498
HD-15	QTHQPPAPNSLIR	norm_light	1.39329
HD-6	QTHQPPAPNSLIR	light	0.00676396
HD-6	QTHQPPAPNSLIR	ratio	1.16847
HD-6	QTHQPPAPNSLIR	norm_light	1.2666
HD-5	QTHQPPAPNSLIR	light	0.00643869
HD-5	QTHQPPAPNSLIR	ratio	1.04059
HD-5	QTHQPPAPNSLIR	norm_light	1.20569
16	QTHQPPAPNSLIR	light	0.0146651
16	QTHQPPAPNSLIR	ratio	0.924237
16	QTHQPPAPNSLIR	norm_light	2.74614
HD-11	QTHQPPAPNSLIR	light	0.0117118
HD-11	QTHQPPAPNSLIR	ratio	1.04329
HD-11	QTHQPPAPNSLIR	norm_light	2.19313
HD-4B	QTHQPPAPNSLIR	light	0.00943062
HD-4B	QTHQPPAPNSLIR	ratio	0.90462
HD-4B	QTHQPPAPNSLIR	norm_light	1.76596
23	QTHQPPAPNSLIR	light	0.00705311
23	QTHQPPAPNSLIR	ratio	0.953933
23	QTHQPPAPNSLIR	norm_light	1.32075
37	QTHQPPAPNSLIR	light	0.00855498
37	QTHQPPAPNSLIR	ratio	0.8629
37	QTHQPPAPNSLIR	norm_light	1.60199
50	QTHQPPAPNSLIR	light	0.0157827
50	QTHQPPAPNSLIR	ratio	0.965907
50	QTHQPPAPNSLIR	norm_light	2.95544
48	QTHQPPAPNSLIR	light	0.0101483
48	QTHQPPAPNSLIR	ratio	0.699469
48	QTHQPPAPNSLIR	norm_light	1.90034
HD-1B	QTHQPPAPNSLIR	light	0.0156038
HD-1B	QTHQPPAPNSLIR	ratio	1.14974
HD-1B	QTHQPPAPNSLIR	norm_light	2.92193
8	SLDFTELDVAAEK	light	0.00370066
8	SLDFTELDVAAEK	ratio	1.0174
8	SLDFTELDVAAEK	norm_light	0.692977
64	SLDFTELDVAAEK	light	0.00272538
64	SLDFTELDVAAEK	ratio	0.949793
64	SLDFTELDVAAEK	norm_light	0.510349
56	SLDFTELDVAAEK	light	0.00339429
56	SLDFTELDVAAEK	ratio	1.02513
56	SLDFTELDVAAEK	norm_light	0.635606
33	SLDFTELDVAAEK	light	0.00275715
33	SLDFTELDVAAEK	ratio	0.999313
33	SLDFTELDVAAEK	norm_light	0.516297
35	SLDFTELDVAAEK	light	0.00439956
35	SLDFTELDVAAEK	ratio	0.835453
35	SLDFTELDVAAEK	norm_light	0.823851
62	SLDFTELDVAAEK	light	0.00441134
62	SLDFTELDVAAEK	ratio	0.942237
62	SLDFTELDVAAEK	norm_light	0.826058
63	SLDFTELDVAAEK	light	0.00474159
63	SLDFTELDVAAEK	ratio	0.924244
63	SLDFTELDVAAEK	norm_light	0.8879
38	SLDFTELDVAAEK	light	0.00506969
38	SLDFTELDVAAEK	ratio	1.00727
38	SLDFTELDVAAEK	norm_light	0.949338
66	SLDFTELDVAAEK	light	0.00517779
66	SLDFTELDVAAEK	ratio	0.849176
66	SLDFTELDVAAEK	norm_light	0.969582
57	SLDFTELDVAAEK	light	0.0031724
57	SLDFTELDVAAEK	ratio	0.982565
57	SLDFTELDVAAEK	norm_light	0.594056
25	SLDFTELDVAAEK	light	0.00407871
25	SLDFTELDVAAEK	ratio	0.989043
25	SLDFTELDVAAEK	norm_light	0.763769
HD-14	SLDFTELDVAAEK	light	0.00481955
HD-14	SLDFTELDVAAEK	ratio	1.06689
HD-14	SLDFTELDVAAEK	norm_light	0.902497
65	SLDFTELDVAAEK	light	0.00278784
65	SLDFTELDVAAEK	ratio	0.962853
65	SLDFTELDVAAEK	norm_light	0.522045
HD-12	SLDFTELDVAAEK	light	0.00369672
HD-12	SLDFTELDVAAEK	ratio	1.07701
HD-12	SLDFTELDVAAEK	norm_light	0.692239
HD-9	SLDFTELDVAAEK	light	0.00427582
HD-9	SLDFTELDVAAEK	ratio	1.12933
HD-9	SLDFTELDVAAEK	norm_light	0.800681
HD-13	SLDFTELDVAAEK	light	0.00608582
HD-13	SLDFTELDVAAEK	ratio	1.13294
HD-13	SLDFTELDVAAEK	norm_light	1.13962
13	SLDFTELDVAAEK	light	0.00610246
13	SLDFTELDVAAEK	ratio	1.2313
13	SLDFTELDVAAEK	norm_light	1.14273
32	SLDFTELDVAAEK	light	0.00645982
32	SLDFTELDVAAEK	ratio	0.943611
32	SLDFTELDVAAEK	norm_light	1.20965
19	SLDFTELDVAAEK	light	0.00429787
19	SLDFTELDVAAEK	ratio	0.913997
19	SLDFTELDVAAEK	norm_light	0.804809
24	SLDFTELDVAAEK	light	0.00535185
24	SLDFTELDVAAEK	ratio	0.910544
24	SLDFTELDVAAEK	norm_light	1.00218
11	SLDFTELDVAAEK	light	0.00350783
11	SLDFTELDVAAEK	ratio	0.934988
11	SLDFTELDVAAEK	norm_light	0.656869
60	SLDFTELDVAAEK	light	0.00632793
60	SLDFTELDVAAEK	ratio	1.14392
60	SLDFTELDVAAEK	norm_light	1.18495
49	SLDFTELDVAAEK	light	0.00393557
49	SLDFTELDVAAEK	ratio	1.02369
49	SLDFTELDVAAEK	norm_light	0.736966
HD-2B	SLDFTELDVAAEK	light	0.00567136
HD-2B	SLDFTELDVAAEK	ratio	0.958257
HD-2B	SLDFTELDVAAEK	norm_light	1.06201
HD-10	SLDFTELDVAAEK	light	0.00454681
HD-10	SLDFTELDVAAEK	ratio	0.94677
HD-10	SLDFTELDVAAEK	norm_light	0.851425
9	SLDFTELDVAAEK	light	0.00468785
9	SLDFTELDVAAEK	ratio	0.972746
9	SLDFTELDVAAEK	norm_light	0.877836
HD-7	SLDFTELDVAAEK	light	0.00527531
HD-7	SLDFTELDVAAEK	ratio	0.954708
HD-7	SLDFTELDVAAEK	norm_light	0.987842
HD-3C	SLDFTELDVAAEK	light	0.00437443
HD-3C	SLDFTELDVAAEK	ratio	1.01994
HD-3C	SLDFTELDVAAEK	norm_light	0.819146
59	SLDFTELDVAAEK	light	0.00352385
59	SLDFTELDVAAEK	ratio	0.867292
59	SLDFTELDVAAEK	norm_light	0.659869
61	SLDFTELDVAAEK	light	0.00300034
61	SLDFTELDVAAEK	ratio	0.936458
61	SLDFTELDVAAEK	norm_light	0.561837
1	SLDFTELDVAAEK	light	0.00534862
1	SLDFTELDVAAEK	ratio	1.07626
1	SLDFTELDVAAEK	norm_light	1.00157
HD-8	SLDFTELDVAAEK	light	0.00360057
HD-8	SLDFTELDVAAEK	ratio	0.949761
HD-8	SLDFTELDVAAEK	norm_light	0.674235
58	SLDFTELDVAAEK	light	0.00556868
58	SLDFTELDVAAEK	ratio	0.93501
58	SLDFTELDVAAEK	norm_light	1.04278
75	SLDFTELDVAAEK	light	0.00419469
75	SLDFTELDVAAEK	ratio	0.99556
75	SLDFTELDVAAEK	norm_light	0.785489
HD-15	SLDFTELDVAAEK	light	0.00560704
HD-15	SLDFTELDVAAEK	ratio	1.00379
HD-15	SLDFTELDVAAEK	norm_light	1.04996
HD-6	SLDFTELDVAAEK	light	0.00301801
HD-6	SLDFTELDVAAEK	ratio	0.879532
HD-6	SLDFTELDVAAEK	norm_light	0.565145
HD-5	SLDFTELDVAAEK	light	0.00367342
HD-5	SLDFTELDVAAEK	ratio	1.01306
HD-5	SLDFTELDVAAEK	norm_light	0.687877
16	SLDFTELDVAAEK	light	0.00490286
16	SLDFTELDVAAEK	ratio	1.00981
16	SLDFTELDVAAEK	norm_light	0.918099
HD-11	SLDFTELDVAAEK	light	0.00432256
HD-11	SLDFTELDVAAEK	ratio	0.973278
HD-11	SLDFTELDVAAEK	norm_light	0.809433
HD-4B	SLDFTELDVAAEK	light	0.00522485
HD-4B	SLDFTELDVAAEK	ratio	1.17646
HD-4B	SLDFTELDVAAEK	norm_light	0.978394
23	SLDFTELDVAAEK	light	0.00345633
23	SLDFTELDVAAEK	ratio	0.861555
23	SLDFTELDVAAEK	norm_light	0.647224
37	SLDFTELDVAAEK	light	0.00438863
37	SLDFTELDVAAEK	ratio	1.13589
37	SLDFTELDVAAEK	norm_light	0.821804
50	SLDFTELDVAAEK	light	0.00473952
50	SLDFTELDVAAEK	ratio	1.01238
50	SLDFTELDVAAEK	norm_light	0.887513
48	SLDFTELDVAAEK	light	0.00534006
48	SLDFTELDVAAEK	ratio	0.845476
48	SLDFTELDVAAEK	norm_light	0.999968
HD-1B	SLDFTELDVAAEK	light	0.00543136
HD-1B	SLDFTELDVAAEK	ratio	0.987121
HD-1B	SLDFTELDVAAEK	norm_light	1.01706
8	STVELFK	light	0.0002483
8	STVELFK	ratio	0.102879
8	STVELFK	norm_light	0.046497
64	STVELFK	light	4.5688e-05
64	STVELFK	ratio	0.0128313
64	STVELFK	norm_light	0.00855536
56	STVELFK	light	0.00014983
56	STVELFK	ratio	0.109864
56	STVELFK	norm_light	0.0280567
33	STVELFK	light	0.00013667
33	STVELFK	ratio	0.0478367
33	STVELFK	norm_light	0.025593
35	STVELFK	light	0.00026851
35	STVELFK	ratio	0.0999112
35	STVELFK	norm_light	0.0502802
62	STVELFK	light	0.00434777
62	STVELFK	ratio	0.164904
62	STVELFK	norm_light	0.814154
63	STVELFK	light	0.00012165
63	STVELFK	ratio	0.03332
63	STVELFK	norm_light	0.0227793
38	STVELFK	light	0.00115014
38	STVELFK	ratio	0.136072
38	STVELFK	norm_light	0.215373
66	STVELFK	light	0.00081122
66	STVELFK	ratio	0.203456
66	STVELFK	norm_light	0.151908
57	STVELFK	light	7.2206e-05
57	STVELFK	ratio	0.0540447
57	STVELFK	norm_light	0.013521
25	STVELFK	light	0.00500804
25	STVELFK	ratio	0.14053
25	STVELFK	norm_light	0.937794
HD-14	STVELFK	light	0.00027052
HD-14	STVELFK	ratio	0.108381
HD-14	STVELFK	norm_light	0.0506564
65	STVELFK	light
65	STVELFK	ratio
65	STVELFK	norm_light
HD-12	STVELFK	light	9.8127e-05
HD-12	STVELFK	ratio	0.0504518
HD-12	STVELFK	norm_light	0.018375
HD-9	STVELFK	light	0.00020489
HD-9	STVELFK	ratio	0.0257682
HD-9	STVELFK	norm_light	0.0383679
HD-13	STVELFK	light	0.00018436
HD-13	STVELFK	ratio	0.053124
HD-13	STVELFK	norm_light	0.0345224
13	STVELFK	light	0.00081683
13	STVELFK	ratio	0.134446
13	STVELFK	norm_light	0.152959
32	STVELFK	light	0.00055862
32	STVELFK	ratio	0.119948
32	STVELFK	norm_light	0.104605
19	STVELFK	light
19	STVELFK	ratio
19	STVELFK	norm_light
24	STVELFK	light
24	STVELFK	ratio
24	STVELFK	norm_light
11	STVELFK	light
11	STVELFK	ratio
11	STVELFK	norm_light
60	STVELFK	light	9.6212e-05
60	STVELFK	ratio	0.0552636
60	STVELFK	norm_light	0.0180165
49	STVELFK	light
49	STVELFK	ratio
49	STVELFK	norm_light
HD-2B	STVELFK	light
HD-2B	STVELFK	ratio
HD-2B	STVELFK	norm_light
HD-10	STVELFK	light	0.00045448
HD-10	STVELFK	ratio	0.0946915
HD-10	STVELFK	norm_light	0.0851052
9	STVELFK	light	6.9999e-05
9	STVELFK	ratio	0.02827
9	STVELFK	norm_light	0.0131079
HD-7	STVELFK	light	0.00882456
HD-7	STVELFK	ratio	0.136479
HD-7	STVELFK	norm_light	1.65247
HD-3C	STVELFK	light
HD-3C	STVELFK	ratio
HD-3C	STVELFK	norm_light
59	STVELFK	light	0.00022754
59	STVELFK	ratio	0.0331389
59	STVELFK	norm_light	0.0426085
61	STVELFK	light	0.000401
61	STVELFK	ratio	0.0740855
61	STVELFK	norm_light	0.0750898
1	STVELFK	light
1	STVELFK	ratio
1	STVELFK	norm_light
HD-8	STVELFK	light	0.00023407
HD-8	STVELFK	ratio	0.131271
HD-8	STVELFK	norm_light	0.0438309
58	STVELFK	light	0.0004073
58	STVELFK	ratio	0.026096
58	STVELFK	norm_light	0.0762696
75	STVELFK	light	0.00693067
75	STVELFK	ratio	0.878365
75	STVELFK	norm_light	1.29782
HD-15	STVELFK	light
HD-15	STVELFK	ratio
HD-15	STVELFK	norm_light
HD-6	STVELFK	light	0.00025245
HD-6	STVELFK	ratio	0.0857256
HD-6	STVELFK	norm_light	0.0472737
HD-5	STVELFK	light	0.00015331
HD-5	STVELFK	ratio	0.0727234
HD-5	STVELFK	norm_light	0.0287094
16	STVELFK	light	0.00066531
16	STVELFK	ratio	0.0760289
16	STVELFK	norm_light	0.124584
HD-11	STVELFK	light	0.00120642
HD-11	STVELFK	ratio	0.0765608
HD-11	STVELFK	norm_light	0.225911
HD-4B	STVELFK	light	0.0364146
HD-4B	STVELFK	ratio	0.254581
HD-4B	STVELFK	norm_light	6.81891
23	STVELFK	light	0.00032393
23	STVELFK	ratio	0.0133073
23	STVELFK	norm_light	0.0606575
37	STVELFK	light
37	STVELFK	ratio
37	STVELFK	norm_light
50	STVELFK	light
50	STVELFK	ratio
50	STVELFK	norm_light
48	STVELFK	light	0.0070175
48	STVELFK	ratio	0.637224
48	STVELFK	norm_light	1.31408
HD-1B	STVELFK	light	0.0043928
HD-1B	STVELFK	ratio	0.177034
HD-1B	STVELFK	norm_light	0.822587
8	VFQFLEK	light	0.00843053
8	VFQFLEK	ratio	1.10168
8	VFQFLEK	norm_light	1.57868
64	VFQFLEK	light	0.00525869
64	VFQFLEK	ratio	0.790198
64	VFQFLEK	norm_light	0.984731
56	VFQFLEK	light	0.00632532
56	VFQFLEK	ratio	1.01317
56	VFQFLEK	norm_light	1.18446
33	VFQFLEK	light	0.0080129
33	VFQFLEK	ratio	1.02534
33	VFQFLEK	norm_light	1.50048
35	VFQFLEK	light	0.0113208
35	VFQFLEK	ratio	0.871579
35	VFQFLEK	norm_light	2.11992
62	VFQFLEK	light	0.0131068
62	VFQFLEK	ratio	0.956037
62	VFQFLEK	norm_light	2.45436
63	VFQFLEK	light	0.0129565
63	VFQFLEK	ratio	0.82131
63	VFQFLEK	norm_light	2.42621
38	VFQFLEK	light	0.0139534
38	VFQFLEK	ratio	0.887123
38	VFQFLEK	norm_light	2.61288
66	VFQFLEK	light	0.0155638
66	VFQFLEK	ratio	0.861795
66	VFQFLEK	norm_light	2.91445
57	VFQFLEK	light	0.0122271
57	VFQFLEK	ratio	0.873055
57	VFQFLEK	norm_light	2.28962
25	VFQFLEK	light	0.01624
25	VFQFLEK	ratio	0.972321
25	VFQFLEK	norm_light	3.04107
HD-14	VFQFLEK	light	0.0124574
HD-14	VFQFLEK	ratio	0.971242
HD-14	VFQFLEK	norm_light	2.33274
65	VFQFLEK	light	0.00668267
65	VFQFLEK	ratio	1.0966
65	VFQFLEK	norm_light	1.25138
HD-12	VFQFLEK	light	0.0057204
HD-12	VFQFLEK	ratio	0.83625
HD-12	VFQFLEK	norm_light	1.07119
HD-9	VFQFLEK	light	0.0142119
HD-9	VFQFLEK	ratio	1.24167
HD-9	VFQFLEK	norm_light	2.66128
HD-13	VFQFLEK	light	0.0134868
HD-13	VFQFLEK	ratio	1.04618
HD-13	VFQFLEK	norm_light	2.52551
13	VFQFLEK	light	0.0148603
13	VFQFLEK	ratio	0.971915
13	VFQFLEK	norm_light	2.78271
32	VFQFLEK	light	0.015885
32	VFQFLEK	ratio	0.929972
32	VFQFLEK	norm_light	2.97459
19	VFQFLEK	light	0.00605964
19	VFQFLEK	ratio	0.884857
19	VFQFLEK	norm_light	1.13472
24	VFQFLEK	light	0.0128781
24	VFQFLEK	ratio	0.938595
24	VFQFLEK	norm_light	2.41152
11	VFQFLEK	light	0.010166
11	VFQFLEK	ratio	0.916936
11	VFQFLEK	norm_light	1.90367
60	VFQFLEK	light	0.00765624
60	VFQFLEK	ratio	0.87697
60	VFQFLEK	norm_light	1.43369
49	VFQFLEK	light	0.00651245
49	VFQFLEK	ratio	0.894279
49	VFQFLEK	norm_light	1.21951
HD-2B	VFQFLEK	light	0.0182389
HD-2B	VFQFLEK	ratio	0.890965
HD-2B	VFQFLEK	norm_light	3.41538
HD-10	VFQFLEK	light	0.0174274
HD-10	VFQFLEK	ratio	1.13727
HD-10	VFQFLEK	norm_light	3.26342
9	VFQFLEK	light	0.0269627
9	VFQFLEK	ratio	1.51987
9	VFQFLEK	norm_light	5.04898
HD-7	VFQFLEK	light	0.0150552
HD-7	VFQFLEK	ratio	0.998602
HD-7	VFQFLEK	norm_light	2.8192
HD-3C	VFQFLEK	light	0.0078215
HD-3C	VFQFLEK	ratio	1.13177
HD-3C	VFQFLEK	norm_light	1.46464
59	VFQFLEK	light	0.00669608
59	VFQFLEK	ratio	0.89178
59	VFQFLEK	norm_light	1.25389
61	VFQFLEK	light	0.00832397
61	VFQFLEK	ratio	0.934684
61	VFQFLEK	norm_light	1.55873
1	VFQFLEK	light	0.0130847
1	VFQFLEK	ratio	0.927337
1	VFQFLEK	norm_light	2.45021
HD-8	VFQFLEK	light	0.0112879
HD-8	VFQFLEK	ratio	0.979024
HD-8	VFQFLEK	norm_light	2.11375
58	VFQFLEK	light	0.00880321
58	VFQFLEK	ratio	1.15423
58	VFQFLEK	norm_light	1.64847
75	VFQFLEK	light	0.00665095
75	VFQFLEK	ratio	0.964005
75	VFQFLEK	norm_light	1.24544
HD-15	VFQFLEK	light	0.00651104
HD-15	VFQFLEK	ratio	0.97442
HD-15	VFQFLEK	norm_light	1.21924
HD-6	VFQFLEK	light	0.00714146
HD-6	VFQFLEK	ratio	0.832268
HD-6	VFQFLEK	norm_light	1.33729
HD-5	VFQFLEK	light	0.00786764
HD-5	VFQFLEK	ratio	1.01364
HD-5	VFQFLEK	norm_light	1.47328
16	VFQFLEK	light	0.0301532
16	VFQFLEK	ratio	1.13789
16	VFQFLEK	norm_light	5.64641
HD-11	VFQFLEK	light	0.0386913
HD-11	VFQFLEK	ratio	0.89422
HD-11	VFQFLEK	norm_light	7.24524
HD-4B	VFQFLEK	light	0.0146397
HD-4B	VFQFLEK	ratio	0.970281
HD-4B	VFQFLEK	norm_light	2.7414
23	VFQFLEK	light	0.0079868
23	VFQFLEK	ratio	0.884962
23	VFQFLEK	norm_light	1.49559
37	VFQFLEK	light	0.011401
37	VFQFLEK	ratio	0.904142
37	VFQFLEK	norm_light	2.13493
50	VFQFLEK	light	0.0107648
50	VFQFLEK	ratio	0.781478
50	VFQFLEK	norm_light	2.01579
48	VFQFLEK	light	0.0179784
48	VFQFLEK	ratio	1.12692
48	VFQFLEK	norm_light	3.3666
HD-1B	VFQFLEK	light	0.0225013
HD-1B	VFQFLEK	ratio	0.737094
HD-1B	VFQFLEK	norm_light	4.21355
8	VVEESELAR	light	0.0125477
8	VVEESELAR	ratio	1.11151
8	VVEESELAR	norm_light	2.34966
64	VVEESELAR	light	0.0103571
64	VVEESELAR	ratio	0.932043
64	VVEESELAR	norm_light	1.93944
56	VVEESELAR	light	0.0129177
56	VVEESELAR	ratio	1.10241
56	VVEESELAR	norm_light	2.41894
33	VVEESELAR	light	0.00545376
33	VVEESELAR	ratio	1.09173
33	VVEESELAR	norm_light	1.02126
35	VVEESELAR	light	0.0197997
35	VVEESELAR	ratio	1.20337
35	VVEESELAR	norm_light	3.70764
62	VVEESELAR	light	0.00895059
62	VVEESELAR	ratio	1.05588
62	VVEESELAR	norm_light	1.67607
63	VVEESELAR	light	0.0110624
63	VVEESELAR	ratio	1.01831
63	VVEESELAR	norm_light	2.07152
38	VVEESELAR	light	0.0155012
38	VVEESELAR	ratio	1.09489
38	VVEESELAR	norm_light	2.90272
66	VVEESELAR	light	0.01214
66	VVEESELAR	ratio	1.03357
66	VVEESELAR	norm_light	2.2733
57	VVEESELAR	light	0.00529399
57	VVEESELAR	ratio	1.16273
57	VVEESELAR	norm_light	0.991341
25	VVEESELAR	light	0.00934345
25	VVEESELAR	ratio	0.972518
25	VVEESELAR	norm_light	1.74963
HD-14	VVEESELAR	light	0.0121638
HD-14	VVEESELAR	ratio	1.13494
HD-14	VVEESELAR	norm_light	2.27777
65	VVEESELAR	light	0.00492247
65	VVEESELAR	ratio	1.08129
65	VVEESELAR	norm_light	0.92177
HD-12	VVEESELAR	light	0.0075089
HD-12	VVEESELAR	ratio	1.21008
HD-12	VVEESELAR	norm_light	1.4061
HD-9	VVEESELAR	light	0.0105825
HD-9	VVEESELAR	ratio	0.985827
HD-9	VVEESELAR	norm_light	1.98166
HD-13	VVEESELAR	light	0.0130981
HD-13	VVEESELAR	ratio	1.01788
HD-13	VVEESELAR	norm_light	2.45273
13	VVEESELAR	light	0.0145384
13	VVEESELAR	ratio	1.24564
13	VVEESELAR	norm_light	2.72244
32	VVEESELAR	light	0.0127971
32	VVEESELAR	ratio	1.06998
32	VVEESELAR	norm_light	2.39635
19	VVEESELAR	light	0.013488
19	VVEESELAR	ratio	1.06574
19	VVEESELAR	norm_light	2.52574
24	VVEESELAR	light	0.0115196
24	VVEESELAR	ratio	0.91006
24	VVEESELAR	norm_light	2.15714
11	VVEESELAR	light	0.00713205
11	VVEESELAR	ratio	0.926916
11	VVEESELAR	norm_light	1.33553
60	VVEESELAR	light	0.00938047
60	VVEESELAR	ratio	1.26409
60	VVEESELAR	norm_light	1.75656
49	VVEESELAR	light	0.00802632
49	VVEESELAR	ratio	1.18577
49	VVEESELAR	norm_light	1.50299
HD-2B	VVEESELAR	light	0.0189314
HD-2B	VVEESELAR	ratio	1.0749
HD-2B	VVEESELAR	norm_light	3.54504
HD-10	VVEESELAR	light	0.0149056
HD-10	VVEESELAR	ratio	1.2968
HD-10	VVEESELAR	norm_light	2.79119
9	VVEESELAR	light	0.0126512
9	VVEESELAR	ratio	1.22259
9	VVEESELAR	norm_light	2.36903
HD-7	VVEESELAR	light	0.0205665
HD-7	VVEESELAR	ratio	0.954153
HD-7	VVEESELAR	norm_light	3.85123
HD-3C	VVEESELAR	light	0.00643085
HD-3C	VVEESELAR	ratio	1.23628
HD-3C	VVEESELAR	norm_light	1.20423
59	VVEESELAR	light	0.0100998
59	VVEESELAR	ratio	1.21885
59	VVEESELAR	norm_light	1.89127
61	VVEESELAR	light	0.00876228
61	VVEESELAR	ratio	1.18363
61	VVEESELAR	norm_light	1.6408
1	VVEESELAR	light	0.0118739
1	VVEESELAR	ratio	1.08521
1	VVEESELAR	norm_light	2.22348
HD-8	VVEESELAR	light	0.0113817
HD-8	VVEESELAR	ratio	1.28484
HD-8	VVEESELAR	norm_light	2.13132
58	VVEESELAR	light	0.0100237
58	VVEESELAR	ratio	0.996119
58	VVEESELAR	norm_light	1.87701
75	VVEESELAR	light	0.0096139
75	VVEESELAR	ratio	0.946785
75	VVEESELAR	norm_light	1.80028
HD-15	VVEESELAR	light	0.010267
HD-15	VVEESELAR	ratio	1.03313
HD-15	VVEESELAR	norm_light	1.92257
HD-6	VVEESELAR	light	0.00715665
HD-6	VVEESELAR	ratio	1.00575
HD-6	VVEESELAR	norm_light	1.34014
HD-5	VVEESELAR	light	0.00677221
HD-5	VVEESELAR	ratio	1.15975
HD-5	VVEESELAR	norm_light	1.26815
16	VVEESELAR	light	0.0233193
16	VVEESELAR	ratio	1.22791
16	VVEESELAR	norm_light	4.36671
HD-11	VVEESELAR	light	0.0148961
HD-11	VVEESELAR	ratio	1.12177
HD-11	VVEESELAR	norm_light	2.78941
HD-4B	VVEESELAR	light	0.0122829
HD-4B	VVEESELAR	ratio	0.828327
HD-4B	VVEESELAR	norm_light	2.30007
23	VVEESELAR	light	0.00772679
23	VVEESELAR	ratio	0.930368
23	VVEESELAR	norm_light	1.4469
37	VVEESELAR	light	0.0126645
37	VVEESELAR	ratio	1.13835
37	VVEESELAR	norm_light	2.37152
50	VVEESELAR	light	0.0202672
50	VVEESELAR	ratio	1.02495
50	VVEESELAR	norm_light	3.79519
48	VVEESELAR	light	0.0118306
48	VVEESELAR	ratio	1.04241
48	VVEESELAR	norm_light	2.21538
HD-1B	VVEESELAR	light	0.0173026
HD-1B	VVEESELAR	ratio	1.05758
HD-1B	VVEESELAR	norm_light	3.24004
8	VVGGLVALR	light	0.00914308
8	VVGGLVALR	ratio	1.03203
8	VVGGLVALR	norm_light	1.71211
64	VVGGLVALR	light	0.00529762
64	VVGGLVALR	ratio	1.14088
64	VVGGLVALR	norm_light	0.99202
56	VVGGLVALR	light	0.00641049
56	VVGGLVALR	ratio	1.14054
56	VVGGLVALR	norm_light	1.20041
33	VVGGLVALR	light	0.00581493
33	VVGGLVALR	ratio	1.01788
33	VVGGLVALR	norm_light	1.08889
35	VVGGLVALR	light	0.0114714
35	VVGGLVALR	ratio	0.98509
35	VVGGLVALR	norm_light	2.14811
62	VVGGLVALR	light	0.010212
62	VVGGLVALR	ratio	1.05543
62	VVGGLVALR	norm_light	1.91227
63	VVGGLVALR	light	0.0119174
63	VVGGLVALR	ratio	1.20611
63	VVGGLVALR	norm_light	2.23162
38	VVGGLVALR	light	0.0213715
38	VVGGLVALR	ratio	1.21704
38	VVGGLVALR	norm_light	4.00198
66	VVGGLVALR	light	0.0123976
66	VVGGLVALR	ratio	1.04386
66	VVGGLVALR	norm_light	2.32155
57	VVGGLVALR	light	0.0043918
57	VVGGLVALR	ratio	0.893463
57	VVGGLVALR	norm_light	0.822399
25	VVGGLVALR	light	0.0111066
25	VVGGLVALR	ratio	1.10497
25	VVGGLVALR	norm_light	2.07979
HD-14	VVGGLVALR	light	0.0653596
HD-14	VVGGLVALR	ratio	1.29119
HD-14	VVGGLVALR	norm_light	12.2391
65	VVGGLVALR	light	0.00516618
65	VVGGLVALR	ratio	0.945983
65	VVGGLVALR	norm_light	0.967408
HD-12	VVGGLVALR	light	0.00701493
HD-12	VVGGLVALR	ratio	1.01152
HD-12	VVGGLVALR	norm_light	1.3136
HD-9	VVGGLVALR	light	0.0339619
HD-9	VVGGLVALR	ratio	1.13025
HD-9	VVGGLVALR	norm_light	6.35963
HD-13	VVGGLVALR	light	0.0112145
HD-13	VVGGLVALR	ratio	0.901213
HD-13	VVGGLVALR	norm_light	2.1
13	VVGGLVALR	light	0.0132381
13	VVGGLVALR	ratio	1.03475
13	VVGGLVALR	norm_light	2.47894
32	VVGGLVALR	light	0.0182412
32	VVGGLVALR	ratio	0.96931
32	VVGGLVALR	norm_light	3.41581
19	VVGGLVALR	light	0.00568636
19	VVGGLVALR	ratio	1.10875
19	VVGGLVALR	norm_light	1.06482
24	VVGGLVALR	light	0.0117378
24	VVGGLVALR	ratio	0.865852
24	VVGGLVALR	norm_light	2.19799
11	VVGGLVALR	light	0.00792046
11	VVGGLVALR	ratio	1.31533
11	VVGGLVALR	norm_light	1.48317
60	VVGGLVALR	light	0.00534745
60	VVGGLVALR	ratio	1.10545
60	VVGGLVALR	norm_light	1.00135
49	VVGGLVALR	light	0.00680389
49	VVGGLVALR	ratio	1.29392
49	VVGGLVALR	norm_light	1.27408
HD-2B	VVGGLVALR	light	0.0109567
HD-2B	VVGGLVALR	ratio	1.1119
HD-2B	VVGGLVALR	norm_light	2.05173
HD-10	VVGGLVALR	light	0.0119866
HD-10	VVGGLVALR	ratio	1.05078
HD-10	VVGGLVALR	norm_light	2.24458
9	VVGGLVALR	light	0.0371396
9	VVGGLVALR	ratio	1.00446
9	VVGGLVALR	norm_light	6.95468
HD-7	VVGGLVALR	light	0.0138243
HD-7	VVGGLVALR	ratio	0.933925
HD-7	VVGGLVALR	norm_light	2.58871
HD-3C	VVGGLVALR	light	0.00876489
HD-3C	VVGGLVALR	ratio	1.09795
HD-3C	VVGGLVALR	norm_light	1.64129
59	VVGGLVALR	light	0.0234956
59	VVGGLVALR	ratio	1.34538
59	VVGGLVALR	norm_light	4.39974
61	VVGGLVALR	light	0.00670031
61	VVGGLVALR	ratio	0.977876
61	VVGGLVALR	norm_light	1.25468
1	VVGGLVALR	light	0.00585758
1	VVGGLVALR	ratio	0.958269
1	VVGGLVALR	norm_light	1.09688
HD-8	VVGGLVALR	light	0.0111503
HD-8	VVGGLVALR	ratio	1.26651
HD-8	VVGGLVALR	norm_light	2.08797
58	VVGGLVALR	light	0.0109126
58	VVGGLVALR	ratio	1.18798
58	VVGGLVALR	norm_light	2.04347
75	VVGGLVALR	light	0.00700635
75	VVGGLVALR	ratio	1.04998
75	VVGGLVALR	norm_light	1.31199
HD-15	VVGGLVALR	light	0.00919449
HD-15	VVGGLVALR	ratio	1.16911
HD-15	VVGGLVALR	norm_light	1.72174
HD-6	VVGGLVALR	light	0.00718919
HD-6	VVGGLVALR	ratio	0.919932
HD-6	VVGGLVALR	norm_light	1.34623
HD-5	VVGGLVALR	light	0.00632606
HD-5	VVGGLVALR	ratio	1.01932
HD-5	VVGGLVALR	norm_light	1.1846
16	VVGGLVALR	light	0.0125713
16	VVGGLVALR	ratio	1.25179
16	VVGGLVALR	norm_light	2.35407
HD-11	VVGGLVALR	light	0.01287
HD-11	VVGGLVALR	ratio	0.982336
HD-11	VVGGLVALR	norm_light	2.41002
HD-4B	VVGGLVALR	light	0.0185163
HD-4B	VVGGLVALR	ratio	1.01658
HD-4B	VVGGLVALR	norm_light	3.46733
23	VVGGLVALR	light	0.0080882
23	VVGGLVALR	ratio	0.962175
23	VVGGLVALR	norm_light	1.51458
37	VVGGLVALR	light	0.00719911
37	VVGGLVALR	ratio	0.995523
37	VVGGLVALR	norm_light	1.34809
50	VVGGLVALR	light	0.0194092
50	VVGGLVALR	ratio	0.779236
50	VVGGLVALR	norm_light	3.63453
48	VVGGLVALR	light	0.0174699
48	VVGGLVALR	ratio	1.02395
48	VVGGLVALR	norm_light	3.27137
HD-1B	VVGGLVALR	light	0.00834025
HD-1B	VVGGLVALR	ratio	1.04923
HD-1B	VVGGLVALR	norm_light	1.56178
8	VYFAGFPR	light	0.0154261
8	VYFAGFPR	ratio	0.938107
8	VYFAGFPR	norm_light	2.88867
64	VYFAGFPR	light	0.00595992
64	VYFAGFPR	ratio	0.977144
64	VYFAGFPR	norm_light	1.11604
56	VYFAGFPR	light	0.00649007
56	VYFAGFPR	ratio	1.22961
56	VYFAGFPR	norm_light	1.21531
33	VYFAGFPR	light	0.009433
33	VYFAGFPR	ratio	1.03422
33	VYFAGFPR	norm_light	1.7664
35	VYFAGFPR	light	0.0128099
35	VYFAGFPR	ratio	1.12349
35	VYFAGFPR	norm_light	2.39876
62	VYFAGFPR	light	0.0121357
62	VYFAGFPR	ratio	1.08765
62	VYFAGFPR	norm_light	2.2725
63	VYFAGFPR	light	0.0120888
63	VYFAGFPR	ratio	0.971488
63	VYFAGFPR	norm_light	2.26373
38	VYFAGFPR	light	0.0323413
38	VYFAGFPR	ratio	1.04257
38	VYFAGFPR	norm_light	6.05617
66	VYFAGFPR	light	0.0117636
66	VYFAGFPR	ratio	0.799426
66	VYFAGFPR	norm_light	2.20283
57	VYFAGFPR	light	0.0262153
57	VYFAGFPR	ratio	0.811035
57	VYFAGFPR	norm_light	4.90902
25	VYFAGFPR	light	0.016522
25	VYFAGFPR	ratio	0.883206
25	VYFAGFPR	norm_light	3.09387
HD-14	VYFAGFPR	light	0.0142101
HD-14	VYFAGFPR	ratio	1.06258
HD-14	VYFAGFPR	norm_light	2.66096
65	VYFAGFPR	light	0.00562342
65	VYFAGFPR	ratio	1.10412
65	VYFAGFPR	norm_light	1.05303
HD-12	VYFAGFPR	light	0.00703342
HD-12	VYFAGFPR	ratio	1.20561
HD-12	VYFAGFPR	norm_light	1.31706
HD-9	VYFAGFPR	light	0.0137003
HD-9	VYFAGFPR	ratio	0.995228
HD-9	VYFAGFPR	norm_light	2.56548
HD-13	VYFAGFPR	light	0.0127384
HD-13	VYFAGFPR	ratio	0.988297
HD-13	VYFAGFPR	norm_light	2.38535
13	VYFAGFPR	light	0.0137215
13	VYFAGFPR	ratio	1.12735
13	VYFAGFPR	norm_light	2.56946
32	VYFAGFPR	light	0.0181709
32	VYFAGFPR	ratio	1.07345
32	VYFAGFPR	norm_light	3.40263
19	VYFAGFPR	light	0.00600218
19	VYFAGFPR	ratio	0.960269
19	VYFAGFPR	norm_light	1.12395
24	VYFAGFPR	light	0.0145953
24	VYFAGFPR	ratio	1.06706
24	VYFAGFPR	norm_light	2.73309
11	VYFAGFPR	light	0.00782001
11	VYFAGFPR	ratio	0.948732
11	VYFAGFPR	norm_light	1.46436
60	VYFAGFPR	light	0.0141623
60	VYFAGFPR	ratio	0.898554
60	VYFAGFPR	norm_light	2.652
49	VYFAGFPR	light	0.00801325
49	VYFAGFPR	ratio	1.17308
49	VYFAGFPR	norm_light	1.50054
HD-2B	VYFAGFPR	light	0.017123
HD-2B	VYFAGFPR	ratio	1.3388
HD-2B	VYFAGFPR	norm_light	3.20642
HD-10	VYFAGFPR	light	0.0143717
HD-10	VYFAGFPR	ratio	1.06896
HD-10	VYFAGFPR	norm_light	2.69121
9	VYFAGFPR	light	0.0123119
9	VYFAGFPR	ratio	1.10478
9	VYFAGFPR	norm_light	2.30549
HD-7	VYFAGFPR	light	0.0144208
HD-7	VYFAGFPR	ratio	0.999484
HD-7	VYFAGFPR	norm_light	2.7004
HD-3C	VYFAGFPR	light	0.00817073
HD-3C	VYFAGFPR	ratio	0.970882
HD-3C	VYFAGFPR	norm_light	1.53003
59	VYFAGFPR	light	0.00877151
59	VYFAGFPR	ratio	1.09954
59	VYFAGFPR	norm_light	1.64253
61	VYFAGFPR	light	0.00997994
61	VYFAGFPR	ratio	1.05597
61	VYFAGFPR	norm_light	1.86882
1	VYFAGFPR	light	0.0131881
1	VYFAGFPR	ratio	1.01113
1	VYFAGFPR	norm_light	2.46958
HD-8	VYFAGFPR	light	0.0129741
HD-8	VYFAGFPR	ratio	1.15573
HD-8	VYFAGFPR	norm_light	2.4295
58	VYFAGFPR	light	0.00695655
58	VYFAGFPR	ratio	0.68987
58	VYFAGFPR	norm_light	1.30267
75	VYFAGFPR	light	0.0315284
75	VYFAGFPR	ratio	0.966213
75	VYFAGFPR	norm_light	5.90395
HD-15	VYFAGFPR	light	0.00700228
HD-15	VYFAGFPR	ratio	0.855235
HD-15	VYFAGFPR	norm_light	1.31123
HD-6	VYFAGFPR	light	0.00775048
HD-6	VYFAGFPR	ratio	0.996221
HD-6	VYFAGFPR	norm_light	1.45134
HD-5	VYFAGFPR	light	0.00786022
HD-5	VYFAGFPR	ratio	1.06092
HD-5	VYFAGFPR	norm_light	1.47189
16	VYFAGFPR	light	0.0164292
16	VYFAGFPR	ratio	1.04446
16	VYFAGFPR	norm_light	3.0765
HD-11	VYFAGFPR	light	0.0150584
HD-11	VYFAGFPR	ratio	1.05273
HD-11	VYFAGFPR	norm_light	2.81981
HD-4B	VYFAGFPR	light	0.0163696
HD-4B	VYFAGFPR	ratio	1.22498
HD-4B	VYFAGFPR	norm_light	3.06533
23	VYFAGFPR	light	0.0372604
23	VYFAGFPR	ratio	1.19863
23	VYFAGFPR	norm_light	6.9773
37	VYFAGFPR	light	0.0109731
37	VYFAGFPR	ratio	1.00056
37	VYFAGFPR	norm_light	2.05481
50	VYFAGFPR	light	0.0119547
50	VYFAGFPR	ratio	0.84802
50	VYFAGFPR	norm_light	2.23861
48	VYFAGFPR	light	0.0162379
48	VYFAGFPR	ratio	1.0278
48	VYFAGFPR	norm_light	3.04068
HD-1B	VYFAGFPR	light	0.00936248
HD-1B	VYFAGFPR	ratio	1.06203
HD-1B	VYFAGFPR	norm_light	1.7532
8	WFLLEQPEIQVAHFPFK	light	0.00235535
8	WFLLEQPEIQVAHFPFK	ratio	0.865912
8	WFLLEQPEIQVAHFPFK	norm_light	0.441057
64	WFLLEQPEIQVAHFPFK	light	0.00226849
64	WFLLEQPEIQVAHFPFK	ratio	0.941845
64	WFLLEQPEIQVAHFPFK	norm_light	0.424791
56	WFLLEQPEIQVAHFPFK	light	0.00233235
56	WFLLEQPEIQVAHFPFK	ratio	0.906475
56	WFLLEQPEIQVAHFPFK	norm_light	0.436751
33	WFLLEQPEIQVAHFPFK	light	0.00210042
33	WFLLEQPEIQVAHFPFK	ratio	0.909796
33	WFLLEQPEIQVAHFPFK	norm_light	0.39332
35	WFLLEQPEIQVAHFPFK	light	0.0027092
35	WFLLEQPEIQVAHFPFK	ratio	0.939085
35	WFLLEQPEIQVAHFPFK	norm_light	0.507319
62	WFLLEQPEIQVAHFPFK	light	0.00251896
62	WFLLEQPEIQVAHFPFK	ratio	0.962936
62	WFLLEQPEIQVAHFPFK	norm_light	0.471694
63	WFLLEQPEIQVAHFPFK	light	0.00358479
63	WFLLEQPEIQVAHFPFK	ratio	1.13246
63	WFLLEQPEIQVAHFPFK	norm_light	0.67128
38	WFLLEQPEIQVAHFPFK	light	0.00347162
38	WFLLEQPEIQVAHFPFK	ratio	0.885161
38	WFLLEQPEIQVAHFPFK	norm_light	0.650088
66	WFLLEQPEIQVAHFPFK	light	0.00353951
66	WFLLEQPEIQVAHFPFK	ratio	0.976103
66	WFLLEQPEIQVAHFPFK	norm_light	0.662801
57	WFLLEQPEIQVAHFPFK	light	0.00239773
57	WFLLEQPEIQVAHFPFK	ratio	1.00955
57	WFLLEQPEIQVAHFPFK	norm_light	0.448993
25	WFLLEQPEIQVAHFPFK	light	0.00244719
25	WFLLEQPEIQVAHFPFK	ratio	1.0423
25	WFLLEQPEIQVAHFPFK	norm_light	0.458256
HD-14	WFLLEQPEIQVAHFPFK	light	0.00349835
HD-14	WFLLEQPEIQVAHFPFK	ratio	0.831395
HD-14	WFLLEQPEIQVAHFPFK	norm_light	0.655094
65	WFLLEQPEIQVAHFPFK	light	0.00210621
65	WFLLEQPEIQVAHFPFK	ratio	1.01514
65	WFLLEQPEIQVAHFPFK	norm_light	0.394404
HD-12	WFLLEQPEIQVAHFPFK	light	0.0029395
HD-12	WFLLEQPEIQVAHFPFK	ratio	1.03184
HD-12	WFLLEQPEIQVAHFPFK	norm_light	0.550445
HD-9	WFLLEQPEIQVAHFPFK	light	0.0029957
HD-9	WFLLEQPEIQVAHFPFK	ratio	0.992347
HD-9	WFLLEQPEIQVAHFPFK	norm_light	0.560968
HD-13	WFLLEQPEIQVAHFPFK	light	0.00329225
HD-13	WFLLEQPEIQVAHFPFK	ratio	1.0456
HD-13	WFLLEQPEIQVAHFPFK	norm_light	0.6165
13	WFLLEQPEIQVAHFPFK	light	0.0039159
13	WFLLEQPEIQVAHFPFK	ratio	1.02352
13	WFLLEQPEIQVAHFPFK	norm_light	0.733283
32	WFLLEQPEIQVAHFPFK	light	0.00375776
32	WFLLEQPEIQVAHFPFK	ratio	0.995546
32	WFLLEQPEIQVAHFPFK	norm_light	0.703669
19	WFLLEQPEIQVAHFPFK	light	0.00288727
19	WFLLEQPEIQVAHFPFK	ratio	0.939628
19	WFLLEQPEIQVAHFPFK	norm_light	0.540664
24	WFLLEQPEIQVAHFPFK	light	0.00374313
24	WFLLEQPEIQVAHFPFK	ratio	1.05429
24	WFLLEQPEIQVAHFPFK	norm_light	0.700929
11	WFLLEQPEIQVAHFPFK	light	0.00266102
11	WFLLEQPEIQVAHFPFK	ratio	0.99321
11	WFLLEQPEIQVAHFPFK	norm_light	0.498296
60	WFLLEQPEIQVAHFPFK	light	0.0027674
60	WFLLEQPEIQVAHFPFK	ratio	0.927955
60	WFLLEQPEIQVAHFPFK	norm_light	0.518216
49	WFLLEQPEIQVAHFPFK	light	0.00253991
49	WFLLEQPEIQVAHFPFK	ratio	0.89529
49	WFLLEQPEIQVAHFPFK	norm_light	0.475618
HD-2B	WFLLEQPEIQVAHFPFK	light	0.00376552
HD-2B	WFLLEQPEIQVAHFPFK	ratio	1.03761
HD-2B	WFLLEQPEIQVAHFPFK	norm_light	0.705122
HD-10	WFLLEQPEIQVAHFPFK	light	0.00448932
HD-10	WFLLEQPEIQVAHFPFK	ratio	1.18886
HD-10	WFLLEQPEIQVAHFPFK	norm_light	0.840659
9	WFLLEQPEIQVAHFPFK	light	0.00346039
9	WFLLEQPEIQVAHFPFK	ratio	1.00873
9	WFLLEQPEIQVAHFPFK	norm_light	0.647985
HD-7	WFLLEQPEIQVAHFPFK	light	0.00326401
HD-7	WFLLEQPEIQVAHFPFK	ratio	0.907143
HD-7	WFLLEQPEIQVAHFPFK	norm_light	0.611212
HD-3C	WFLLEQPEIQVAHFPFK	light	0.00214372
HD-3C	WFLLEQPEIQVAHFPFK	ratio	0.905534
HD-3C	WFLLEQPEIQVAHFPFK	norm_light	0.401428
59	WFLLEQPEIQVAHFPFK	light	0.00260655
59	WFLLEQPEIQVAHFPFK	ratio	1.0529
59	WFLLEQPEIQVAHFPFK	norm_light	0.488096
61	WFLLEQPEIQVAHFPFK	light	0.00204898
61	WFLLEQPEIQVAHFPFK	ratio	0.880653
61	WFLLEQPEIQVAHFPFK	norm_light	0.383687
1	WFLLEQPEIQVAHFPFK	light	0.00266323
1	WFLLEQPEIQVAHFPFK	ratio	0.873177
1	WFLLEQPEIQVAHFPFK	norm_light	0.498711
HD-8	WFLLEQPEIQVAHFPFK	light	0.00352229
HD-8	WFLLEQPEIQVAHFPFK	ratio	0.878569
HD-8	WFLLEQPEIQVAHFPFK	norm_light	0.659576
58	WFLLEQPEIQVAHFPFK	light	0.00281767
58	WFLLEQPEIQVAHFPFK	ratio	0.997778
58	WFLLEQPEIQVAHFPFK	norm_light	0.52763
75	WFLLEQPEIQVAHFPFK	light	0.00302464
75	WFLLEQPEIQVAHFPFK	ratio	1.05451
75	WFLLEQPEIQVAHFPFK	norm_light	0.566387
HD-15	WFLLEQPEIQVAHFPFK	light	0.00216395
HD-15	WFLLEQPEIQVAHFPFK	ratio	0.840064
HD-15	WFLLEQPEIQVAHFPFK	norm_light	0.405217
HD-6	WFLLEQPEIQVAHFPFK	light	0.00187834
HD-6	WFLLEQPEIQVAHFPFK	ratio	1.00419
HD-6	WFLLEQPEIQVAHFPFK	norm_light	0.351734
HD-5	WFLLEQPEIQVAHFPFK	light	0.00231057
HD-5	WFLLEQPEIQVAHFPFK	ratio	0.873161
HD-5	WFLLEQPEIQVAHFPFK	norm_light	0.432673
16	WFLLEQPEIQVAHFPFK	light	0.00273251
16	WFLLEQPEIQVAHFPFK	ratio	0.906257
16	WFLLEQPEIQVAHFPFK	norm_light	0.511684
HD-11	WFLLEQPEIQVAHFPFK	light	0.0027382
HD-11	WFLLEQPEIQVAHFPFK	ratio	0.891779
HD-11	WFLLEQPEIQVAHFPFK	norm_light	0.51275
HD-4B	WFLLEQPEIQVAHFPFK	light	0.00334903
HD-4B	WFLLEQPEIQVAHFPFK	ratio	0.907389
HD-4B	WFLLEQPEIQVAHFPFK	norm_light	0.627132
23	WFLLEQPEIQVAHFPFK	light	0.00275387
23	WFLLEQPEIQVAHFPFK	ratio	0.960526
23	WFLLEQPEIQVAHFPFK	norm_light	0.515683
37	WFLLEQPEIQVAHFPFK	light	0.00259531
37	WFLLEQPEIQVAHFPFK	ratio	0.970205
37	WFLLEQPEIQVAHFPFK	norm_light	0.485992
50	WFLLEQPEIQVAHFPFK	light	0.00332545
50	WFLLEQPEIQVAHFPFK	ratio	0.903897
50	WFLLEQPEIQVAHFPFK	norm_light	0.622716
48	WFLLEQPEIQVAHFPFK	light	0.00270676
48	WFLLEQPEIQVAHFPFK	ratio	0.952564
48	WFLLEQPEIQVAHFPFK	norm_light	0.506861
HD-1B	WFLLEQPEIQVAHFPFK	light	0.00272043
HD-1B	WFLLEQPEIQVAHFPFK	ratio	1.02124
HD-1B	WFLLEQPEIQVAHFPFK	norm_light	0.509421
8	YYVDSVK	light	0.0180315
8	YYVDSVK	ratio	1.42282
8	YYVDSVK	norm_light	3.37653
64	YYVDSVK	light	0.00558337
64	YYVDSVK	ratio	1.41207
64	YYVDSVK	norm_light	1.04553
56	YYVDSVK	light	0.0125037
56	YYVDSVK	ratio	1.22056
56	YYVDSVK	norm_light	2.34141
33	YYVDSVK	light	0.00504821
33	YYVDSVK	ratio	1.50893
33	YYVDSVK	norm_light	0.945317
35	YYVDSVK	light	0.0205548
35	YYVDSVK	ratio	1.22469
35	YYVDSVK	norm_light	3.84905
62	YYVDSVK	light	0.0169944
62	YYVDSVK	ratio	1.46855
62	YYVDSVK	norm_light	3.18232
63	YYVDSVK	light	0.0156041
63	YYVDSVK	ratio	2.10193
63	YYVDSVK	norm_light	2.92198
38	YYVDSVK	light	0.0195012
38	YYVDSVK	ratio	1.40189
38	YYVDSVK	norm_light	3.65176
66	YYVDSVK	light	0.0178067
66	YYVDSVK	ratio	1.63002
66	YYVDSVK	norm_light	3.33445
57	YYVDSVK	light	0.0239708
57	YYVDSVK	ratio	0.94522
57	YYVDSVK	norm_light	4.48871
25	YYVDSVK	light	0.023827
25	YYVDSVK	ratio	2.72725
25	YYVDSVK	norm_light	4.4618
HD-14	YYVDSVK	light	0.0175063
HD-14	YYVDSVK	ratio	1.6473
HD-14	YYVDSVK	norm_light	3.27818
65	YYVDSVK	light	0.00499925
65	YYVDSVK	ratio	1.11915
65	YYVDSVK	norm_light	0.936148
HD-12	YYVDSVK	light	0.0064111
HD-12	YYVDSVK	ratio	1.2396
HD-12	YYVDSVK	norm_light	1.20053
HD-9	YYVDSVK	light	0.0746845
HD-9	YYVDSVK	ratio	1.44112
HD-9	YYVDSVK	norm_light	13.9852
HD-13	YYVDSVK	light	0.0146459
HD-13	YYVDSVK	ratio	1.31886
HD-13	YYVDSVK	norm_light	2.74257
13	YYVDSVK	light	0.019435
13	YYVDSVK	ratio	1.66205
13	YYVDSVK	norm_light	3.63936
32	YYVDSVK	light	0.0869554
32	YYVDSVK	ratio	1.58784
32	YYVDSVK	norm_light	16.2831
19	YYVDSVK	light	0.0173053
19	YYVDSVK	ratio	1.58205
19	YYVDSVK	norm_light	3.24055
24	YYVDSVK	light	0.0183119
24	YYVDSVK	ratio	1.47425
24	YYVDSVK	norm_light	3.42905
11	YYVDSVK	light	0.00640741
11	YYVDSVK	ratio	1.21399
11	YYVDSVK	norm_light	1.19984
60	YYVDSVK	light	0.00567353
60	YYVDSVK	ratio	1.28798
60	YYVDSVK	norm_light	1.06241
49	YYVDSVK	light	0.0115021
49	YYVDSVK	ratio	1.46205
49	YYVDSVK	norm_light	2.15386
HD-2B	YYVDSVK	light	0.0214904
HD-2B	YYVDSVK	ratio	1.21747
HD-2B	YYVDSVK	norm_light	4.02425
HD-10	YYVDSVK	light	0.0200508
HD-10	YYVDSVK	ratio	1.8201
HD-10	YYVDSVK	norm_light	3.75467
9	YYVDSVK	light	0.0240328
9	YYVDSVK	ratio	2.23956
9	YYVDSVK	norm_light	4.50033
HD-7	YYVDSVK	light	0.0223406
HD-7	YYVDSVK	ratio	1.50906
HD-7	YYVDSVK	norm_light	4.18344
HD-3C	YYVDSVK	light	0.00572046
HD-3C	YYVDSVK	ratio	1.18387
HD-3C	YYVDSVK	norm_light	1.0712
59	YYVDSVK	light	0.011008
59	YYVDSVK	ratio	1.29189
59	YYVDSVK	norm_light	2.06134
61	YYVDSVK	light	0.00694033
61	YYVDSVK	ratio	1.4278
61	YYVDSVK	norm_light	1.29963
1	YYVDSVK	light	0.027133
1	YYVDSVK	ratio	1.61863
1	YYVDSVK	norm_light	5.08086
HD-8	YYVDSVK	light	0.0634216
HD-8	YYVDSVK	ratio	1.86862
HD-8	YYVDSVK	norm_light	11.8762
58	YYVDSVK	light	0.0128781
58	YYVDSVK	ratio	1.76746
58	YYVDSVK	norm_light	2.41153
75	YYVDSVK	light	0.0133658
75	YYVDSVK	ratio	2.00642
75	YYVDSVK	norm_light	2.50285
HD-15	YYVDSVK	light	0.0121314
HD-15	YYVDSVK	ratio	1.48599
HD-15	YYVDSVK	norm_light	2.27169
HD-6	YYVDSVK	light	0.00785006
HD-6	YYVDSVK	ratio	1.80279
HD-6	YYVDSVK	norm_light	1.46998
HD-5	YYVDSVK	light	0.00855388
HD-5	YYVDSVK	ratio	1.2704
HD-5	YYVDSVK	norm_light	1.60178
16	YYVDSVK	light	0.0274337
16	YYVDSVK	ratio	2.23044
16	YYVDSVK	norm_light	5.13718
HD-11	YYVDSVK	light	0.0397484
HD-11	YYVDSVK	ratio	2.18893
HD-11	YYVDSVK	norm_light	7.4432
HD-4B	YYVDSVK	light	0.0361349
HD-4B	YYVDSVK	ratio	1.5214
HD-4B	YYVDSVK	norm_light	6.76653
23	YYVDSVK	light	0.00994804
23	YYVDSVK	ratio	2.13412
23	YYVDSVK	norm_light	1.86285
37	YYVDSVK	light	0.0147596
37	YYVDSVK	ratio	1.37953
37	YYVDSVK	norm_light	2.76384
50	YYVDSVK	light	0.0251907
50	YYVDSVK	ratio	1.48468
50	YYVDSVK	norm_light	4.71716
48	YYVDSVK	light	0.0529993
48	YYVDSVK	ratio	2.59862
48	YYVDSVK	norm_light	9.92453
HD-1B	YYVDSVK	light	0.0217615
HD-1B	YYVDSVK	ratio	1.51007
HD-1B	YYVDSVK	norm_light	4.075
8	AAISGENAGLVR	light	0.00697174
8	AAISGENAGLVR	ratio	0.913277
8	AAISGENAGLVR	norm_light	1.30551
64	AAISGENAGLVR	light	0.00448043
64	AAISGENAGLVR	ratio	1.24281
64	AAISGENAGLVR	norm_light	0.838995
56	AAISGENAGLVR	light	0.00682657
56	AAISGENAGLVR	ratio	0.957223
56	AAISGENAGLVR	norm_light	1.27833
33	AAISGENAGLVR	light	0.00460955
33	AAISGENAGLVR	ratio	0.991576
33	AAISGENAGLVR	norm_light	0.863174
35	AAISGENAGLVR	light	0.0076777
35	AAISGENAGLVR	ratio	0.990233
35	AAISGENAGLVR	norm_light	1.43771
62	AAISGENAGLVR	light	0.00784332
62	AAISGENAGLVR	ratio	1.23324
62	AAISGENAGLVR	norm_light	1.46872
63	AAISGENAGLVR	light	0.00850275
63	AAISGENAGLVR	ratio	0.953362
63	AAISGENAGLVR	norm_light	1.59221
38	AAISGENAGLVR	light	0.0080311
38	AAISGENAGLVR	ratio	0.956882
38	AAISGENAGLVR	norm_light	1.50389
66	AAISGENAGLVR	light	0.00788099
66	AAISGENAGLVR	ratio	1.02351
66	AAISGENAGLVR	norm_light	1.47578
57	AAISGENAGLVR	light	0.00446441
57	AAISGENAGLVR	ratio	1.00312
57	AAISGENAGLVR	norm_light	0.835996
25	AAISGENAGLVR	light	0.00720615
25	AAISGENAGLVR	ratio	0.788914
25	AAISGENAGLVR	norm_light	1.34941
HD-14	AAISGENAGLVR	light	0.00813621
HD-14	AAISGENAGLVR	ratio	1.22065
HD-14	AAISGENAGLVR	norm_light	1.52357
65	AAISGENAGLVR	light	0.00363843
65	AAISGENAGLVR	ratio	1.06612
65	AAISGENAGLVR	norm_light	0.681324
HD-12	AAISGENAGLVR	light	0.0054825
HD-12	AAISGENAGLVR	ratio	1.07055
HD-12	AAISGENAGLVR	norm_light	1.02664
HD-9	AAISGENAGLVR	light	0.00746245
HD-9	AAISGENAGLVR	ratio	0.813485
HD-9	AAISGENAGLVR	norm_light	1.3974
HD-13	AAISGENAGLVR	light	0.00953957
HD-13	AAISGENAGLVR	ratio	1.0615
HD-13	AAISGENAGLVR	norm_light	1.78636
13	AAISGENAGLVR	light	0.00923932
13	AAISGENAGLVR	ratio	0.996965
13	AAISGENAGLVR	norm_light	1.73013
32	AAISGENAGLVR	light	0.008279
32	AAISGENAGLVR	ratio	1.13474
32	AAISGENAGLVR	norm_light	1.55031
19	AAISGENAGLVR	light	0.00493064
19	AAISGENAGLVR	ratio	1.0414
19	AAISGENAGLVR	norm_light	0.9233
24	AAISGENAGLVR	light	0.00794882
24	AAISGENAGLVR	ratio	1.05268
24	AAISGENAGLVR	norm_light	1.48848
11	AAISGENAGLVR	light	0.0040916
11	AAISGENAGLVR	ratio	0.941121
11	AAISGENAGLVR	norm_light	0.766184
60	AAISGENAGLVR	light	0.00420643
60	AAISGENAGLVR	ratio	1.1531
60	AAISGENAGLVR	norm_light	0.787687
49	AAISGENAGLVR	light	0.00450343
49	AAISGENAGLVR	ratio	0.920416
49	AAISGENAGLVR	norm_light	0.843302
HD-2B	AAISGENAGLVR	light	0.0166895
HD-2B	AAISGENAGLVR	ratio	1.04281
HD-2B	AAISGENAGLVR	norm_light	3.12524
HD-10	AAISGENAGLVR	light	0.00973885
HD-10	AAISGENAGLVR	ratio	1.03013
HD-10	AAISGENAGLVR	norm_light	1.82368
9	AAISGENAGLVR	light	0.00597861
9	AAISGENAGLVR	ratio	0.993362
9	AAISGENAGLVR	norm_light	1.11954
HD-7	AAISGENAGLVR	light	0.0102156
HD-7	AAISGENAGLVR	ratio	0.937451
HD-7	AAISGENAGLVR	norm_light	1.91294
HD-3C	AAISGENAGLVR	light	0.00726607
HD-3C	AAISGENAGLVR	ratio	1.02306
HD-3C	AAISGENAGLVR	norm_light	1.36063
59	AAISGENAGLVR	light	0.00880314
59	AAISGENAGLVR	ratio	1.09232
59	AAISGENAGLVR	norm_light	1.64846
61	AAISGENAGLVR	light	0.00528593
61	AAISGENAGLVR	ratio	1.07913
61	AAISGENAGLVR	norm_light	0.989832
1	AAISGENAGLVR	light	0.00880129
1	AAISGENAGLVR	ratio	0.987913
1	AAISGENAGLVR	norm_light	1.64811
HD-8	AAISGENAGLVR	light	0.00766151
HD-8	AAISGENAGLVR	ratio	0.982862
HD-8	AAISGENAGLVR	norm_light	1.43468
58	AAISGENAGLVR	light	0.00737493
58	AAISGENAGLVR	ratio	1.10895
58	AAISGENAGLVR	norm_light	1.38101
75	AAISGENAGLVR	light	0.00681139
75	AAISGENAGLVR	ratio	1.03467
75	AAISGENAGLVR	norm_light	1.27549
HD-15	AAISGENAGLVR	light	0.00476242
HD-15	AAISGENAGLVR	ratio	0.944918
HD-15	AAISGENAGLVR	norm_light	0.8918
HD-6	AAISGENAGLVR	light	0.00382379
HD-6	AAISGENAGLVR	ratio	1.05754
HD-6	AAISGENAGLVR	norm_light	0.716035
HD-5	AAISGENAGLVR	light	0.00454422
HD-5	AAISGENAGLVR	ratio	0.977225
HD-5	AAISGENAGLVR	norm_light	0.85094
16	AAISGENAGLVR	light	0.00661907
16	AAISGENAGLVR	ratio	0.836402
16	AAISGENAGLVR	norm_light	1.23947
HD-11	AAISGENAGLVR	light	0.00842872
HD-11	AAISGENAGLVR	ratio	1.00196
HD-11	AAISGENAGLVR	norm_light	1.57834
HD-4B	AAISGENAGLVR	light	0.00972418
HD-4B	AAISGENAGLVR	ratio	1.05522
HD-4B	AAISGENAGLVR	norm_light	1.82093
23	AAISGENAGLVR	light	0.00595481
23	AAISGENAGLVR	ratio	0.95675
23	AAISGENAGLVR	norm_light	1.11508
37	AAISGENAGLVR	light	0.00589453
37	AAISGENAGLVR	ratio	0.920339
37	AAISGENAGLVR	norm_light	1.1038
50	AAISGENAGLVR	light	0.0103415
50	AAISGENAGLVR	ratio	0.798892
50	AAISGENAGLVR	norm_light	1.93652
48	AAISGENAGLVR	light	0.0103051
48	AAISGENAGLVR	ratio	1.18034
48	AAISGENAGLVR	norm_light	1.9297
HD-1B	AAISGENAGLVR	light	0.0131147
HD-1B	AAISGENAGLVR	ratio	1.12849
HD-1B	AAISGENAGLVR	norm_light	2.45584
8	DGAGDVAFVK	light	0.00360885
8	DGAGDVAFVK	ratio	1.64785
8	DGAGDVAFVK	norm_light	0.675785
64	DGAGDVAFVK	light	0.00220023
64	DGAGDVAFVK	ratio	1.81086
64	DGAGDVAFVK	norm_light	0.41201
56	DGAGDVAFVK	light	0.00416743
56	DGAGDVAFVK	ratio	1.30728
56	DGAGDVAFVK	norm_light	0.780384
33	DGAGDVAFVK	light	0.00337955
33	DGAGDVAFVK	ratio	1.56669
33	DGAGDVAFVK	norm_light	0.632847
35	DGAGDVAFVK	light	0.00937318
35	DGAGDVAFVK	ratio	1.63908
35	DGAGDVAFVK	norm_light	1.7552
62	DGAGDVAFVK	light	0.00665599
62	DGAGDVAFVK	ratio	1.54082
62	DGAGDVAFVK	norm_light	1.24639
63	DGAGDVAFVK	light	0.00649703
63	DGAGDVAFVK	ratio	1.86315
63	DGAGDVAFVK	norm_light	1.21662
38	DGAGDVAFVK	light	0.00590151
38	DGAGDVAFVK	ratio	1.95315
38	DGAGDVAFVK	norm_light	1.1051
66	DGAGDVAFVK	light	0.0064057
66	DGAGDVAFVK	ratio	1.58607
66	DGAGDVAFVK	norm_light	1.19952
57	DGAGDVAFVK	light	0.00276705
57	DGAGDVAFVK	ratio	1.06093
57	DGAGDVAFVK	norm_light	0.518152
25	DGAGDVAFVK	light	0.00644012
25	DGAGDVAFVK	ratio	2.38853
25	DGAGDVAFVK	norm_light	1.20596
HD-14	DGAGDVAFVK	light	0.00602228
HD-14	DGAGDVAFVK	ratio	1.45498
HD-14	DGAGDVAFVK	norm_light	1.12772
65	DGAGDVAFVK	light	0.00229475
65	DGAGDVAFVK	ratio	1.76969
65	DGAGDVAFVK	norm_light	0.42971
HD-12	DGAGDVAFVK	light	0.00361345
HD-12	DGAGDVAFVK	ratio	1.43342
HD-12	DGAGDVAFVK	norm_light	0.676646
HD-9	DGAGDVAFVK	light	0.00657503
HD-9	DGAGDVAFVK	ratio	1.35711
HD-9	DGAGDVAFVK	norm_light	1.23123
HD-13	DGAGDVAFVK	light	0.00695603
HD-13	DGAGDVAFVK	ratio	2.59709
HD-13	DGAGDVAFVK	norm_light	1.30257
13	DGAGDVAFVK	light	0.00816116
13	DGAGDVAFVK	ratio	1.83481
13	DGAGDVAFVK	norm_light	1.52824
32	DGAGDVAFVK	light	0.0111563
32	DGAGDVAFVK	ratio	1.9337
32	DGAGDVAFVK	norm_light	2.08911
19	DGAGDVAFVK	light	0.00304894
19	DGAGDVAFVK	ratio	1.2096
19	DGAGDVAFVK	norm_light	0.570937
24	DGAGDVAFVK	light	0.00715881
24	DGAGDVAFVK	ratio	1.55018
24	DGAGDVAFVK	norm_light	1.34054
11	DGAGDVAFVK	light	0.00379249
11	DGAGDVAFVK	ratio	2.08166
11	DGAGDVAFVK	norm_light	0.710173
60	DGAGDVAFVK	light	0.00377703
60	DGAGDVAFVK	ratio	2.34195
60	DGAGDVAFVK	norm_light	0.707278
49	DGAGDVAFVK	light	0.00331962
49	DGAGDVAFVK	ratio	1.62676
49	DGAGDVAFVK	norm_light	0.621625
HD-2B	DGAGDVAFVK	light	0.00889216
HD-2B	DGAGDVAFVK	ratio	1.78959
HD-2B	DGAGDVAFVK	norm_light	1.66513
HD-10	DGAGDVAFVK	light	0.00990001
HD-10	DGAGDVAFVK	ratio	1.48386
HD-10	DGAGDVAFVK	norm_light	1.85385
9	DGAGDVAFVK	light	0.0081066
9	DGAGDVAFVK	ratio	1.46436
9	DGAGDVAFVK	norm_light	1.51802
HD-7	DGAGDVAFVK	light	0.00836599
HD-7	DGAGDVAFVK	ratio	1.26895
HD-7	DGAGDVAFVK	norm_light	1.5666
HD-3C	DGAGDVAFVK	light	0.0051737
HD-3C	DGAGDVAFVK	ratio	1.58354
HD-3C	DGAGDVAFVK	norm_light	0.968816
59	DGAGDVAFVK	light	0.00385617
59	DGAGDVAFVK	ratio	1.34924
59	DGAGDVAFVK	norm_light	0.722098
61	DGAGDVAFVK	light	0.0029003
61	DGAGDVAFVK	ratio	1.29552
61	DGAGDVAFVK	norm_light	0.543103
1	DGAGDVAFVK	light	0.00696987
1	DGAGDVAFVK	ratio	1.78754
1	DGAGDVAFVK	norm_light	1.30516
HD-8	DGAGDVAFVK	light	0.00616934
HD-8	DGAGDVAFVK	ratio	1.98711
HD-8	DGAGDVAFVK	norm_light	1.15526
58	DGAGDVAFVK	light	0.00341988
58	DGAGDVAFVK	ratio	1.44402
58	DGAGDVAFVK	norm_light	0.6404
75	DGAGDVAFVK	light	0.00520494
75	DGAGDVAFVK	ratio	2.08323
75	DGAGDVAFVK	norm_light	0.974665
HD-15	DGAGDVAFVK	light	0.00491822
HD-15	DGAGDVAFVK	ratio	1.33704
HD-15	DGAGDVAFVK	norm_light	0.920974
HD-6	DGAGDVAFVK	light	0.00364959
HD-6	DGAGDVAFVK	ratio	1.72157
HD-6	DGAGDVAFVK	norm_light	0.683414
HD-5	DGAGDVAFVK	light	0.00406052
HD-5	DGAGDVAFVK	ratio	2.218
HD-5	DGAGDVAFVK	norm_light	0.760364
16	DGAGDVAFVK	light	0.00734236
16	DGAGDVAFVK	ratio	1.19827
16	DGAGDVAFVK	norm_light	1.37491
HD-11	DGAGDVAFVK	light	0.00518967
HD-11	DGAGDVAFVK	ratio	1.11981
HD-11	DGAGDVAFVK	norm_light	0.971806
HD-4B	DGAGDVAFVK	light	0.00737513
HD-4B	DGAGDVAFVK	ratio	1.22239
HD-4B	DGAGDVAFVK	norm_light	1.38105
23	DGAGDVAFVK	light	0.00381524
23	DGAGDVAFVK	ratio	2.1098
23	DGAGDVAFVK	norm_light	0.714433
37	DGAGDVAFVK	light	0.00716706
37	DGAGDVAFVK	ratio	2.02606
37	DGAGDVAFVK	norm_light	1.34209
50	DGAGDVAFVK	light	0.0114484
50	DGAGDVAFVK	ratio	1.54912
50	DGAGDVAFVK	norm_light	2.1438
48	DGAGDVAFVK	light	0.00452781
48	DGAGDVAFVK	ratio	1.85899
48	DGAGDVAFVK	norm_light	0.847867
HD-1B	DGAGDVAFVK	light	0.00713236
HD-1B	DGAGDVAFVK	ratio	1.41054
HD-1B	DGAGDVAFVK	norm_light	1.33559
8	EFGNTLEDK	light	0.0074921
8	EFGNTLEDK	ratio	1.18213
8	EFGNTLEDK	norm_light	1.40295
64	EFGNTLEDK	light	0.00424298
64	EFGNTLEDK	ratio	0.996538
64	EFGNTLEDK	norm_light	0.794531
56	EFGNTLEDK	light	0.00563816
56	EFGNTLEDK	ratio	1.14072
56	EFGNTLEDK	norm_light	1.05579
33	EFGNTLEDK	light	0.00489109
33	EFGNTLEDK	ratio	1.27624
33	EFGNTLEDK	norm_light	0.915894
35	EFGNTLEDK	light	0.0142785
35	EFGNTLEDK	ratio	1.0652
35	EFGNTLEDK	norm_light	2.67376
62	EFGNTLEDK	light	0.00882129
62	EFGNTLEDK	ratio	1.34466
62	EFGNTLEDK	norm_light	1.65185
63	EFGNTLEDK	light	0.0100036
63	EFGNTLEDK	ratio	1.01355
63	EFGNTLEDK	norm_light	1.87325
38	EFGNTLEDK	light	0.0181768
38	EFGNTLEDK	ratio	1.143
38	EFGNTLEDK	norm_light	3.40374
66	EFGNTLEDK	light	0.0128669
66	EFGNTLEDK	ratio	1.2921
66	EFGNTLEDK	norm_light	2.40942
57	EFGNTLEDK	light	0.00447111
57	EFGNTLEDK	ratio	1.11609
57	EFGNTLEDK	norm_light	0.837251
25	EFGNTLEDK	light	0.0116119
25	EFGNTLEDK	ratio	0.930989
25	EFGNTLEDK	norm_light	2.17442
HD-14	EFGNTLEDK	light	0.00967653
HD-14	EFGNTLEDK	ratio	0.927497
HD-14	EFGNTLEDK	norm_light	1.81201
65	EFGNTLEDK	light	0.00598655
65	EFGNTLEDK	ratio	1.01242
65	EFGNTLEDK	norm_light	1.12103
HD-12	EFGNTLEDK	light	0.0062621
HD-12	EFGNTLEDK	ratio	1.25367
HD-12	EFGNTLEDK	norm_light	1.17263
HD-9	EFGNTLEDK	light	0.011969
HD-9	EFGNTLEDK	ratio	1.02496
HD-9	EFGNTLEDK	norm_light	2.24128
HD-13	EFGNTLEDK	light	0.0102027
HD-13	EFGNTLEDK	ratio	1.01129
HD-13	EFGNTLEDK	norm_light	1.91054
13	EFGNTLEDK	light	0.0110726
13	EFGNTLEDK	ratio	1.08925
13	EFGNTLEDK	norm_light	2.07344
32	EFGNTLEDK	light	0.0122836
32	EFGNTLEDK	ratio	1.26627
32	EFGNTLEDK	norm_light	2.3002
19	EFGNTLEDK	light	0.0102957
19	EFGNTLEDK	ratio	1.2263
19	EFGNTLEDK	norm_light	1.92795
24	EFGNTLEDK	light	0.0106839
24	EFGNTLEDK	ratio	1.1131
24	EFGNTLEDK	norm_light	2.00065
11	EFGNTLEDK	light	0.00618567
11	EFGNTLEDK	ratio	1.24448
11	EFGNTLEDK	norm_light	1.15831
60	EFGNTLEDK	light	0.00708255
60	EFGNTLEDK	ratio	1.2253
60	EFGNTLEDK	norm_light	1.32626
49	EFGNTLEDK	light	0.00589093
49	EFGNTLEDK	ratio	0.856442
49	EFGNTLEDK	norm_light	1.10312
HD-2B	EFGNTLEDK	light	0.0175599
HD-2B	EFGNTLEDK	ratio	1.09333
HD-2B	EFGNTLEDK	norm_light	3.28823
HD-10	EFGNTLEDK	light	0.0181746
HD-10	EFGNTLEDK	ratio	1.26422
HD-10	EFGNTLEDK	norm_light	3.40334
9	EFGNTLEDK	light	0.00917114
9	EFGNTLEDK	ratio	1.00922
9	EFGNTLEDK	norm_light	1.71737
HD-7	EFGNTLEDK	light	0.0155445
HD-7	EFGNTLEDK	ratio	0.93181
HD-7	EFGNTLEDK	norm_light	2.91082
HD-3C	EFGNTLEDK	light	0.00762998
HD-3C	EFGNTLEDK	ratio	1.21118
HD-3C	EFGNTLEDK	norm_light	1.42877
59	EFGNTLEDK	light	0.0079866
59	EFGNTLEDK	ratio	1.15194
59	EFGNTLEDK	norm_light	1.49555
61	EFGNTLEDK	light	0.00549631
61	EFGNTLEDK	ratio	1.33792
61	EFGNTLEDK	norm_light	1.02923
1	EFGNTLEDK	light	0.0100431
1	EFGNTLEDK	ratio	1.18829
1	EFGNTLEDK	norm_light	1.88065
HD-8	EFGNTLEDK	light	0.00828409
HD-8	EFGNTLEDK	ratio	1.01959
HD-8	EFGNTLEDK	norm_light	1.55126
58	EFGNTLEDK	light	0.00470316
58	EFGNTLEDK	ratio	1.0814
58	EFGNTLEDK	norm_light	0.880702
75	EFGNTLEDK	light	0.00739746
75	EFGNTLEDK	ratio	1.08473
75	EFGNTLEDK	norm_light	1.38523
HD-15	EFGNTLEDK	light	0.00883813
HD-15	EFGNTLEDK	ratio	1.08732
HD-15	EFGNTLEDK	norm_light	1.65501
HD-6	EFGNTLEDK	light	0.0053415
HD-6	EFGNTLEDK	ratio	1.24517
HD-6	EFGNTLEDK	norm_light	1.00024
HD-5	EFGNTLEDK	light	0.00615315
HD-5	EFGNTLEDK	ratio	1.08835
HD-5	EFGNTLEDK	norm_light	1.15222
16	EFGNTLEDK	light	0.0159782
16	EFGNTLEDK	ratio	1.23479
16	EFGNTLEDK	norm_light	2.99204
HD-11	EFGNTLEDK	light	0.00911333
HD-11	EFGNTLEDK	ratio	0.884584
HD-11	EFGNTLEDK	norm_light	1.70654
HD-4B	EFGNTLEDK	light	0.00964784
HD-4B	EFGNTLEDK	ratio	0.48462
HD-4B	EFGNTLEDK	norm_light	1.80663
23	EFGNTLEDK	light	0.00668812
23	EFGNTLEDK	ratio	0.98627
23	EFGNTLEDK	norm_light	1.2524
37	EFGNTLEDK	light	0.007787
37	EFGNTLEDK	ratio	1.28644
37	EFGNTLEDK	norm_light	1.45818
50	EFGNTLEDK	light	0.0140057
50	EFGNTLEDK	ratio	1.15531
50	EFGNTLEDK	norm_light	2.62267
48	EFGNTLEDK	light	0.00664243
48	EFGNTLEDK	ratio	1.04729
48	EFGNTLEDK	norm_light	1.24385
HD-1B	EFGNTLEDK	light	0.00664051
HD-1B	EFGNTLEDK	ratio	1.35936
HD-1B	EFGNTLEDK	norm_light	1.24349
8	EFTPPVQAAYQK	light	0.00580052
8	EFTPPVQAAYQK	ratio	1.12683
8	EFTPPVQAAYQK	norm_light	1.08619
64	EFTPPVQAAYQK	light	0.00293954
64	EFTPPVQAAYQK	ratio	1.0288
64	EFTPPVQAAYQK	norm_light	0.550452
56	EFTPPVQAAYQK	light	0.00411587
56	EFTPPVQAAYQK	ratio	1.08512
56	EFTPPVQAAYQK	norm_light	0.770728
33	EFTPPVQAAYQK	light	0.00446021
33	EFTPPVQAAYQK	ratio	0.989441
33	EFTPPVQAAYQK	norm_light	0.835209
35	EFTPPVQAAYQK	light	0.00734583
35	EFTPPVQAAYQK	ratio	0.95314
35	EFTPPVQAAYQK	norm_light	1.37556
62	EFTPPVQAAYQK	light	0.00646867
62	EFTPPVQAAYQK	ratio	1.05659
62	EFTPPVQAAYQK	norm_light	1.21131
63	EFTPPVQAAYQK	light	0.00687691
63	EFTPPVQAAYQK	ratio	1.26532
63	EFTPPVQAAYQK	norm_light	1.28775
38	EFTPPVQAAYQK	light	0.00618801
38	EFTPPVQAAYQK	ratio	1.03938
38	EFTPPVQAAYQK	norm_light	1.15875
66	EFTPPVQAAYQK	light	0.00566512
66	EFTPPVQAAYQK	ratio	1.01214
66	EFTPPVQAAYQK	norm_light	1.06084
57	EFTPPVQAAYQK	light	0.00410688
57	EFTPPVQAAYQK	ratio	0.912548
57	EFTPPVQAAYQK	norm_light	0.769045
25	EFTPPVQAAYQK	light	0.00432323
25	EFTPPVQAAYQK	ratio	0.91406
25	EFTPPVQAAYQK	norm_light	0.809558
HD-14	EFTPPVQAAYQK	light	0.00646954
HD-14	EFTPPVQAAYQK	ratio	1.07858
HD-14	EFTPPVQAAYQK	norm_light	1.21147
65	EFTPPVQAAYQK	light	0.0049745
65	EFTPPVQAAYQK	ratio	1.55817
65	EFTPPVQAAYQK	norm_light	0.931513
HD-12	EFTPPVQAAYQK	light	0.00452083
HD-12	EFTPPVQAAYQK	ratio	1.13955
HD-12	EFTPPVQAAYQK	norm_light	0.846561
HD-9	EFTPPVQAAYQK	light	0.00725286
HD-9	EFTPPVQAAYQK	ratio	1.06182
HD-9	EFTPPVQAAYQK	norm_light	1.35815
HD-13	EFTPPVQAAYQK	light	0.00888212
HD-13	EFTPPVQAAYQK	ratio	1.30377
HD-13	EFTPPVQAAYQK	norm_light	1.66325
13	EFTPPVQAAYQK	light	0.00675432
13	EFTPPVQAAYQK	ratio	0.923395
13	EFTPPVQAAYQK	norm_light	1.2648
32	EFTPPVQAAYQK	light	0.00772573
32	EFTPPVQAAYQK	ratio	1.04154
32	EFTPPVQAAYQK	norm_light	1.4467
19	EFTPPVQAAYQK	light	0.00498967
19	EFTPPVQAAYQK	ratio	1.19161
19	EFTPPVQAAYQK	norm_light	0.934354
24	EFTPPVQAAYQK	light	0.00718626
24	EFTPPVQAAYQK	ratio	1.0017
24	EFTPPVQAAYQK	norm_light	1.34568
11	EFTPPVQAAYQK	light	0.00390331
11	EFTPPVQAAYQK	ratio	0.826293
11	EFTPPVQAAYQK	norm_light	0.730925
60	EFTPPVQAAYQK	light	0.0045467
60	EFTPPVQAAYQK	ratio	1.04011
60	EFTPPVQAAYQK	norm_light	0.851404
49	EFTPPVQAAYQK	light	0.00540306
49	EFTPPVQAAYQK	ratio	1.16138
49	EFTPPVQAAYQK	norm_light	1.01177
HD-2B	EFTPPVQAAYQK	light	0.0123233
HD-2B	EFTPPVQAAYQK	ratio	1.14352
HD-2B	EFTPPVQAAYQK	norm_light	2.30764
HD-10	EFTPPVQAAYQK	light	0.0103354
HD-10	EFTPPVQAAYQK	ratio	1.00998
HD-10	EFTPPVQAAYQK	norm_light	1.93539
9	EFTPPVQAAYQK	light	0.00620939
9	EFTPPVQAAYQK	ratio	1.07521
9	EFTPPVQAAYQK	norm_light	1.16276
HD-7	EFTPPVQAAYQK	light
HD-7	EFTPPVQAAYQK	ratio
HD-7	EFTPPVQAAYQK	norm_light
HD-3C	EFTPPVQAAYQK	light	0.00700827
HD-3C	EFTPPVQAAYQK	ratio	1.1593
HD-3C	EFTPPVQAAYQK	norm_light	1.31235
59	EFTPPVQAAYQK	light	0.006577
59	EFTPPVQAAYQK	ratio	0.925071
59	EFTPPVQAAYQK	norm_light	1.23159
61	EFTPPVQAAYQK	light	0.0069058
61	EFTPPVQAAYQK	ratio	1.24424
61	EFTPPVQAAYQK	norm_light	1.29316
1	EFTPPVQAAYQK	light	0.0093222
1	EFTPPVQAAYQK	ratio	1.02714
1	EFTPPVQAAYQK	norm_light	1.74565
HD-8	EFTPPVQAAYQK	light	0.00837812
HD-8	EFTPPVQAAYQK	ratio	0.882735
HD-8	EFTPPVQAAYQK	norm_light	1.56887
58	EFTPPVQAAYQK	light	0.00632093
58	EFTPPVQAAYQK	ratio	1.10334
58	EFTPPVQAAYQK	norm_light	1.18364
75	EFTPPVQAAYQK	light	0.0048185
75	EFTPPVQAAYQK	ratio	0.647709
75	EFTPPVQAAYQK	norm_light	0.902301
HD-15	EFTPPVQAAYQK	light	0.00701503
HD-15	EFTPPVQAAYQK	ratio	1.14266
HD-15	EFTPPVQAAYQK	norm_light	1.31362
HD-6	EFTPPVQAAYQK	light	0.00580128
HD-6	EFTPPVQAAYQK	ratio	1.13595
HD-6	EFTPPVQAAYQK	norm_light	1.08633
HD-5	EFTPPVQAAYQK	light	0.00387687
HD-5	EFTPPVQAAYQK	ratio	1.04989
HD-5	EFTPPVQAAYQK	norm_light	0.725973
16	EFTPPVQAAYQK	light	0.00497043
16	EFTPPVQAAYQK	ratio	1.03716
16	EFTPPVQAAYQK	norm_light	0.930752
HD-11	EFTPPVQAAYQK	light	0.00571847
HD-11	EFTPPVQAAYQK	ratio	1.09132
HD-11	EFTPPVQAAYQK	norm_light	1.07083
HD-4B	EFTPPVQAAYQK	light	0.0105022
HD-4B	EFTPPVQAAYQK	ratio	0.974413
HD-4B	EFTPPVQAAYQK	norm_light	1.96662
23	EFTPPVQAAYQK	light	0.00539414
23	EFTPPVQAAYQK	ratio	1.21012
23	EFTPPVQAAYQK	norm_light	1.01009
37	EFTPPVQAAYQK	light	0.00453326
37	EFTPPVQAAYQK	ratio	1.15824
37	EFTPPVQAAYQK	norm_light	0.848888
50	EFTPPVQAAYQK	light	0.00936879
50	EFTPPVQAAYQK	ratio	0.82151
50	EFTPPVQAAYQK	norm_light	1.75438
48	EFTPPVQAAYQK	light	0.00603572
48	EFTPPVQAAYQK	ratio	0.858122
48	EFTPPVQAAYQK	norm_light	1.13023
HD-1B	EFTPPVQAAYQK	light	0.00634272
HD-1B	EFTPPVQAAYQK	ratio	0.989148
HD-1B	EFTPPVQAAYQK	norm_light	1.18772
8	GLEWVGFIR	light	0.0104308
8	GLEWVGFIR	ratio	1.32092
8	GLEWVGFIR	norm_light	1.95324
64	GLEWVGFIR	light	0.00436777
64	GLEWVGFIR	ratio	1.19654
64	GLEWVGFIR	norm_light	0.817899
56	GLEWVGFIR	light	0.00589893
56	GLEWVGFIR	ratio	0.927367
56	GLEWVGFIR	norm_light	1.10462
33	GLEWVGFIR	light	0.0038728
33	GLEWVGFIR	ratio	1.14554
33	GLEWVGFIR	norm_light	0.725213
35	GLEWVGFIR	light	0.00584759
35	GLEWVGFIR	ratio	1.14925
35	GLEWVGFIR	norm_light	1.09501
62	GLEWVGFIR	light	0.00644078
62	GLEWVGFIR	ratio	1.22769
62	GLEWVGFIR	norm_light	1.20609
63	GLEWVGFIR	light	0.00834673
63	GLEWVGFIR	ratio	1.37315
63	GLEWVGFIR	norm_light	1.56299
38	GLEWVGFIR	light	0.0129215
38	GLEWVGFIR	ratio	0.900183
38	GLEWVGFIR	norm_light	2.41965
66	GLEWVGFIR	light	0.0104931
66	GLEWVGFIR	ratio	1.14852
66	GLEWVGFIR	norm_light	1.96491
57	GLEWVGFIR	light	0.00361998
57	GLEWVGFIR	ratio	0.925214
57	GLEWVGFIR	norm_light	0.677869
25	GLEWVGFIR	light	0.00609247
25	GLEWVGFIR	ratio	1.29435
25	GLEWVGFIR	norm_light	1.14086
HD-14	GLEWVGFIR	light	0.00826381
HD-14	GLEWVGFIR	ratio	1.06521
HD-14	GLEWVGFIR	norm_light	1.54746
65	GLEWVGFIR	light	0.00455127
65	GLEWVGFIR	ratio	1.20393
65	GLEWVGFIR	norm_light	0.852261
HD-12	GLEWVGFIR	light	0.00459389
HD-12	GLEWVGFIR	ratio	1.06078
HD-12	GLEWVGFIR	norm_light	0.860241
HD-9	GLEWVGFIR	light	0.00554817
HD-9	GLEWVGFIR	ratio	0.997386
HD-9	GLEWVGFIR	norm_light	1.03894
HD-13	GLEWVGFIR	light	0.00692993
HD-13	GLEWVGFIR	ratio	0.948581
HD-13	GLEWVGFIR	norm_light	1.29768
13	GLEWVGFIR	light	0.00716587
13	GLEWVGFIR	ratio	1.33415
13	GLEWVGFIR	norm_light	1.34186
32	GLEWVGFIR	light	0.0110119
32	GLEWVGFIR	ratio	1.11123
32	GLEWVGFIR	norm_light	2.06207
19	GLEWVGFIR	light	0.0157226
19	GLEWVGFIR	ratio	1.27232
19	GLEWVGFIR	norm_light	2.94417
24	GLEWVGFIR	light	0.00913962
24	GLEWVGFIR	ratio	1.11369
24	GLEWVGFIR	norm_light	1.71146
11	GLEWVGFIR	light	0.00492777
11	GLEWVGFIR	ratio	1.09325
11	GLEWVGFIR	norm_light	0.922764
60	GLEWVGFIR	light	0.00489707
60	GLEWVGFIR	ratio	1.12053
60	GLEWVGFIR	norm_light	0.917014
49	GLEWVGFIR	light	0.00918929
49	GLEWVGFIR	ratio	0.82598
49	GLEWVGFIR	norm_light	1.72076
HD-2B	GLEWVGFIR	light	0.00796326
HD-2B	GLEWVGFIR	ratio	1.11983
HD-2B	GLEWVGFIR	norm_light	1.49118
HD-10	GLEWVGFIR	light	0.00864894
HD-10	GLEWVGFIR	ratio	1.04826
HD-10	GLEWVGFIR	norm_light	1.61958
9	GLEWVGFIR	light	0.0074077
9	GLEWVGFIR	ratio	1.07104
9	GLEWVGFIR	norm_light	1.38715
HD-7	GLEWVGFIR	light	0.00854777
HD-7	GLEWVGFIR	ratio	1.00489
HD-7	GLEWVGFIR	norm_light	1.60064
HD-3C	GLEWVGFIR	light	0.00388337
HD-3C	GLEWVGFIR	ratio	1.01227
HD-3C	GLEWVGFIR	norm_light	0.72719
59	GLEWVGFIR	light	0.00621369
59	GLEWVGFIR	ratio	1.3832
59	GLEWVGFIR	norm_light	1.16356
61	GLEWVGFIR	light	0.00360904
61	GLEWVGFIR	ratio	1.14049
61	GLEWVGFIR	norm_light	0.675821
1	GLEWVGFIR	light	0.00837705
1	GLEWVGFIR	ratio	1.32965
1	GLEWVGFIR	norm_light	1.56867
HD-8	GLEWVGFIR	light	0.00682168
HD-8	GLEWVGFIR	ratio	0.938164
HD-8	GLEWVGFIR	norm_light	1.27741
58	GLEWVGFIR	light	0.00530708
58	GLEWVGFIR	ratio	1.30269
58	GLEWVGFIR	norm_light	0.993793
75	GLEWVGFIR	light	0.00453384
75	GLEWVGFIR	ratio	1.12472
75	GLEWVGFIR	norm_light	0.848996
HD-15	GLEWVGFIR	light	0.00479201
HD-15	GLEWVGFIR	ratio	0.88794
HD-15	GLEWVGFIR	norm_light	0.897341
HD-6	GLEWVGFIR	light	0.00767473
HD-6	GLEWVGFIR	ratio	1.30108
HD-6	GLEWVGFIR	norm_light	1.43715
HD-5	GLEWVGFIR	light	0.00462733
HD-5	GLEWVGFIR	ratio	1.08696
HD-5	GLEWVGFIR	norm_light	0.866504
16	GLEWVGFIR	light	0.00644418
16	GLEWVGFIR	ratio	0.861317
16	GLEWVGFIR	norm_light	1.20672
HD-11	GLEWVGFIR	light	0.00767625
HD-11	GLEWVGFIR	ratio	1.11911
HD-11	GLEWVGFIR	norm_light	1.43744
HD-4B	GLEWVGFIR	light	0.00838933
HD-4B	GLEWVGFIR	ratio	1.07737
HD-4B	GLEWVGFIR	norm_light	1.57097
23	GLEWVGFIR	light	0.00568029
23	GLEWVGFIR	ratio	1.28483
23	GLEWVGFIR	norm_light	1.06368
37	GLEWVGFIR	light	0.00456391
37	GLEWVGFIR	ratio	0.993321
37	GLEWVGFIR	norm_light	0.854627
50	GLEWVGFIR	light	0.0079284
50	GLEWVGFIR	ratio	1.11405
50	GLEWVGFIR	norm_light	1.48465
48	GLEWVGFIR	light	0.00817737
48	GLEWVGFIR	ratio	1.02449
48	GLEWVGFIR	norm_light	1.53128
HD-1B	GLEWVGFIR	light	0.0058959
HD-1B	GLEWVGFIR	ratio	0.89617
HD-1B	GLEWVGFIR	norm_light	1.10405
8	IIVPLNNR	light	0.00587729
8	IIVPLNNR	ratio	1.06992
8	IIVPLNNR	norm_light	1.10057
64	IIVPLNNR	light	0.0042206
64	IIVPLNNR	ratio	0.967925
64	IIVPLNNR	norm_light	0.79034
56	IIVPLNNR	light	0.00565969
56	IIVPLNNR	ratio	0.853446
56	IIVPLNNR	norm_light	1.05982
33	IIVPLNNR	light	0.00703546
33	IIVPLNNR	ratio	1.06902
33	IIVPLNNR	norm_light	1.31744
35	IIVPLNNR	light	0.0136188
35	IIVPLNNR	ratio	1.12408
35	IIVPLNNR	norm_light	2.55023
62	IIVPLNNR	light	0.0109095
62	IIVPLNNR	ratio	1.20755
62	IIVPLNNR	norm_light	2.04289
63	IIVPLNNR	light	0.00970941
63	IIVPLNNR	ratio	0.807918
63	IIVPLNNR	norm_light	1.81816
38	IIVPLNNR	light	0.010943
38	IIVPLNNR	ratio	0.998745
38	IIVPLNNR	norm_light	2.04916
66	IIVPLNNR	light	0.00994013
66	IIVPLNNR	ratio	0.9839
66	IIVPLNNR	norm_light	1.86137
57	IIVPLNNR	light	0.00568694
57	IIVPLNNR	ratio	0.982908
57	IIVPLNNR	norm_light	1.06492
25	IIVPLNNR	light	0.0101541
25	IIVPLNNR	ratio	1.17091
25	IIVPLNNR	norm_light	1.90144
HD-14	IIVPLNNR	light	0.0106273
HD-14	IIVPLNNR	ratio	1.09155
HD-14	IIVPLNNR	norm_light	1.99004
65	IIVPLNNR	light	0.00535595
65	IIVPLNNR	ratio	1.14128
65	IIVPLNNR	norm_light	1.00294
HD-12	IIVPLNNR	light	0.00526
HD-12	IIVPLNNR	ratio	0.869115
HD-12	IIVPLNNR	norm_light	0.984975
HD-9	IIVPLNNR	light	0.0130219
HD-9	IIVPLNNR	ratio	1.02165
HD-9	IIVPLNNR	norm_light	2.43846
HD-13	IIVPLNNR	light	0.0103557
HD-13	IIVPLNNR	ratio	0.944699
HD-13	IIVPLNNR	norm_light	1.93918
13	IIVPLNNR	light	0.0110268
13	IIVPLNNR	ratio	1.00306
13	IIVPLNNR	norm_light	2.06485
32	IIVPLNNR	light	0.0143798
32	IIVPLNNR	ratio	0.866043
32	IIVPLNNR	norm_light	2.69273
19	IIVPLNNR	light	0.00577898
19	IIVPLNNR	ratio	1.03519
19	IIVPLNNR	norm_light	1.08216
24	IIVPLNNR	light	0.0131486
24	IIVPLNNR	ratio	1.23514
24	IIVPLNNR	norm_light	2.46219
11	IIVPLNNR	light	0.00617498
11	IIVPLNNR	ratio	0.966286
11	IIVPLNNR	norm_light	1.15631
60	IIVPLNNR	light	0.00694147
60	IIVPLNNR	ratio	0.780241
60	IIVPLNNR	norm_light	1.29984
49	IIVPLNNR	light	0.0071526
49	IIVPLNNR	ratio	1.14659
49	IIVPLNNR	norm_light	1.33938
HD-2B	IIVPLNNR	light	0.0135336
HD-2B	IIVPLNNR	ratio	1.01246
HD-2B	IIVPLNNR	norm_light	2.53427
HD-10	IIVPLNNR	light	0.0130907
HD-10	IIVPLNNR	ratio	0.932736
HD-10	IIVPLNNR	norm_light	2.45133
9	IIVPLNNR	light	0.00914524
9	IIVPLNNR	ratio	1.12267
9	IIVPLNNR	norm_light	1.71252
HD-7	IIVPLNNR	light	0.0153114
HD-7	IIVPLNNR	ratio	1.01724
HD-7	IIVPLNNR	norm_light	2.86718
HD-3C	IIVPLNNR	light	0.00885902
HD-3C	IIVPLNNR	ratio	0.948684
HD-3C	IIVPLNNR	norm_light	1.65892
59	IIVPLNNR	light	0.00970144
59	IIVPLNNR	ratio	1.13183
59	IIVPLNNR	norm_light	1.81667
61	IIVPLNNR	light	0.00794559
61	IIVPLNNR	ratio	1.10821
61	IIVPLNNR	norm_light	1.48787
1	IIVPLNNR	light	0.00957053
1	IIVPLNNR	ratio	0.80164
1	IIVPLNNR	norm_light	1.79215
HD-8	IIVPLNNR	light	0.00996231
HD-8	IIVPLNNR	ratio	0.872251
HD-8	IIVPLNNR	norm_light	1.86552
58	IIVPLNNR	light	0.00767365
58	IIVPLNNR	ratio	1.08751
58	IIVPLNNR	norm_light	1.43695
75	IIVPLNNR	light	0.0079211
75	IIVPLNNR	ratio	0.976743
75	IIVPLNNR	norm_light	1.48329
HD-15	IIVPLNNR	light	0.00843674
HD-15	IIVPLNNR	ratio	0.875351
HD-15	IIVPLNNR	norm_light	1.57984
HD-6	IIVPLNNR	light	0.00754124
HD-6	IIVPLNNR	ratio	0.816651
HD-6	IIVPLNNR	norm_light	1.41215
HD-5	IIVPLNNR	light	0.00554599
HD-5	IIVPLNNR	ratio	0.951188
HD-5	IIVPLNNR	norm_light	1.03853
16	IIVPLNNR	light	0.0107159
16	IIVPLNNR	ratio	1.28261
16	IIVPLNNR	norm_light	2.00664
HD-11	IIVPLNNR	light	0.00941558
HD-11	IIVPLNNR	ratio	1.21953
HD-11	IIVPLNNR	norm_light	1.76314
HD-4B	IIVPLNNR	light	0.0149601
HD-4B	IIVPLNNR	ratio	1.16618
HD-4B	IIVPLNNR	norm_light	2.8014
23	IIVPLNNR	light	0.00577594
23	IIVPLNNR	ratio	0.856425
23	IIVPLNNR	norm_light	1.08159
37	IIVPLNNR	light	0.00676451
37	IIVPLNNR	ratio	1.08942
37	IIVPLNNR	norm_light	1.26671
50	IIVPLNNR	light	0.0145641
50	IIVPLNNR	ratio	1.02529
50	IIVPLNNR	norm_light	2.72724
48	IIVPLNNR	light	0.00867583
48	IIVPLNNR	ratio	0.96871
48	IIVPLNNR	norm_light	1.62462
HD-1B	IIVPLNNR	light	0.0127894
HD-1B	IIVPLNNR	ratio	1.17059
HD-1B	IIVPLNNR	norm_light	2.39491
8	IQNILTEEPK	light	0.00549205
8	IQNILTEEPK	ratio	1.32832
8	IQNILTEEPK	norm_light	1.02843
64	IQNILTEEPK	light	0.00321233
64	IQNILTEEPK	ratio	1.20768
64	IQNILTEEPK	norm_light	0.601533
56	IQNILTEEPK	light	0.00377704
56	IQNILTEEPK	ratio	1.28809
56	IQNILTEEPK	norm_light	0.70728
33	IQNILTEEPK	light	0.00381243
33	IQNILTEEPK	ratio	1.10001
33	IQNILTEEPK	norm_light	0.713906
35	IQNILTEEPK	light	0.00609346
35	IQNILTEEPK	ratio	1.1524
35	IQNILTEEPK	norm_light	1.14105
62	IQNILTEEPK	light	0.00644454
62	IQNILTEEPK	ratio	1.22185
62	IQNILTEEPK	norm_light	1.20679
63	IQNILTEEPK	light	0.00648336
63	IQNILTEEPK	ratio	0.865589
63	IQNILTEEPK	norm_light	1.21406
38	IQNILTEEPK	light	0.00643976
38	IQNILTEEPK	ratio	1.19046
38	IQNILTEEPK	norm_light	1.2059
66	IQNILTEEPK	light	0.00591737
66	IQNILTEEPK	ratio	1.06864
66	IQNILTEEPK	norm_light	1.10807
57	IQNILTEEPK	light	0.0036989
57	IQNILTEEPK	ratio	1.05948
57	IQNILTEEPK	norm_light	0.692647
25	IQNILTEEPK	light	0.00538445
25	IQNILTEEPK	ratio	1.00312
25	IQNILTEEPK	norm_light	1.00828
HD-14	IQNILTEEPK	light	0.00759137
HD-14	IQNILTEEPK	ratio	1.29839
HD-14	IQNILTEEPK	norm_light	1.42154
65	IQNILTEEPK	light	0.00378106
65	IQNILTEEPK	ratio	1.06086
65	IQNILTEEPK	norm_light	0.708033
HD-12	IQNILTEEPK	light	0.00413365
HD-12	IQNILTEEPK	ratio	1.54365
HD-12	IQNILTEEPK	norm_light	0.774058
HD-9	IQNILTEEPK	light	0.00560118
HD-9	IQNILTEEPK	ratio	1.47287
HD-9	IQNILTEEPK	norm_light	1.04886
HD-13	IQNILTEEPK	light	0.00642743
HD-13	IQNILTEEPK	ratio	1.19155
HD-13	IQNILTEEPK	norm_light	1.20359
13	IQNILTEEPK	light	0.00674329
13	IQNILTEEPK	ratio	1.38832
13	IQNILTEEPK	norm_light	1.26273
32	IQNILTEEPK	light	0.00808665
32	IQNILTEEPK	ratio	1.1413
32	IQNILTEEPK	norm_light	1.51429
19	IQNILTEEPK	light	0.00545998
19	IQNILTEEPK	ratio	1.112
19	IQNILTEEPK	norm_light	1.02242
24	IQNILTEEPK	light	0.00724692
24	IQNILTEEPK	ratio	1.40939
24	IQNILTEEPK	norm_light	1.35704
11	IQNILTEEPK	light	0.00552389
11	IQNILTEEPK	ratio	1.0955
11	IQNILTEEPK	norm_light	1.03439
60	IQNILTEEPK	light	0.00539278
60	IQNILTEEPK	ratio	1.1963
60	IQNILTEEPK	norm_light	1.00984
49	IQNILTEEPK	light	0.00445035
49	IQNILTEEPK	ratio	1.27732
49	IQNILTEEPK	norm_light	0.833362
HD-2B	IQNILTEEPK	light	0.00676516
HD-2B	IQNILTEEPK	ratio	1.40338
HD-2B	IQNILTEEPK	norm_light	1.26683
HD-10	IQNILTEEPK	light	0.00686695
HD-10	IQNILTEEPK	ratio	1.41391
HD-10	IQNILTEEPK	norm_light	1.28589
9	IQNILTEEPK	light	0.00491577
9	IQNILTEEPK	ratio	0.973384
9	IQNILTEEPK	norm_light	0.920516
HD-7	IQNILTEEPK	light	0.00887889
HD-7	IQNILTEEPK	ratio	1.3581
HD-7	IQNILTEEPK	norm_light	1.66264
HD-3C	IQNILTEEPK	light	0.00534309
HD-3C	IQNILTEEPK	ratio	1.56235
HD-3C	IQNILTEEPK	norm_light	1.00053
59	IQNILTEEPK	light	0.00597575
59	IQNILTEEPK	ratio	1.08896
59	IQNILTEEPK	norm_light	1.11901
61	IQNILTEEPK	light	0.0059274
61	IQNILTEEPK	ratio	1.37005
61	IQNILTEEPK	norm_light	1.10995
1	IQNILTEEPK	light	0.00728531
1	IQNILTEEPK	ratio	1.13116
1	IQNILTEEPK	norm_light	1.36423
HD-8	IQNILTEEPK	light	0.00801539
HD-8	IQNILTEEPK	ratio	1.17439
HD-8	IQNILTEEPK	norm_light	1.50094
58	IQNILTEEPK	light	0.00360845
58	IQNILTEEPK	ratio	1.09409
58	IQNILTEEPK	norm_light	0.67571
75	IQNILTEEPK	light	0.00428954
75	IQNILTEEPK	ratio	1.11752
75	IQNILTEEPK	norm_light	0.80325
HD-15	IQNILTEEPK	light	0.00411608
HD-15	IQNILTEEPK	ratio	1.23783
HD-15	IQNILTEEPK	norm_light	0.770768
HD-6	IQNILTEEPK	light	0.00436479
HD-6	IQNILTEEPK	ratio	1.47878
HD-6	IQNILTEEPK	norm_light	0.81734
HD-5	IQNILTEEPK	light	0.00455663
HD-5	IQNILTEEPK	ratio	1.29211
HD-5	IQNILTEEPK	norm_light	0.853264
16	IQNILTEEPK	light	0.00682751
16	IQNILTEEPK	ratio	0.985213
16	IQNILTEEPK	norm_light	1.2785
HD-11	IQNILTEEPK	light	0.00564353
HD-11	IQNILTEEPK	ratio	1.06902
HD-11	IQNILTEEPK	norm_light	1.0568
HD-4B	IQNILTEEPK	light	0.00710409
HD-4B	IQNILTEEPK	ratio	1.47961
HD-4B	IQNILTEEPK	norm_light	1.3303
23	IQNILTEEPK	light	0.00406265
23	IQNILTEEPK	ratio	1.1399
23	IQNILTEEPK	norm_light	0.760763
37	IQNILTEEPK	light	0.00438099
37	IQNILTEEPK	ratio	1.01422
37	IQNILTEEPK	norm_light	0.820374
50	IQNILTEEPK	light	0.00882513
50	IQNILTEEPK	ratio	1.14378
50	IQNILTEEPK	norm_light	1.65257
48	IQNILTEEPK	light	0.00635771
48	IQNILTEEPK	ratio	1.13815
48	IQNILTEEPK	norm_light	1.19053
HD-1B	IQNILTEEPK	light	0.0066597
HD-1B	IQNILTEEPK	ratio	1.19314
HD-1B	IQNILTEEPK	norm_light	1.24708
8	ITLPDFTGDLR	light	0.00369178
8	ITLPDFTGDLR	ratio	0.95882
8	ITLPDFTGDLR	norm_light	0.691314
64	ITLPDFTGDLR	light	0.00459092
64	ITLPDFTGDLR	ratio	1.20497
64	ITLPDFTGDLR	norm_light	0.859685
56	ITLPDFTGDLR	light	0.00366089
56	ITLPDFTGDLR	ratio	0.654825
56	ITLPDFTGDLR	norm_light	0.68553
33	ITLPDFTGDLR	light	0.00362426
33	ITLPDFTGDLR	ratio	0.773753
33	ITLPDFTGDLR	norm_light	0.678671
35	ITLPDFTGDLR	light	0.00909125
35	ITLPDFTGDLR	ratio	0.961453
35	ITLPDFTGDLR	norm_light	1.70241
62	ITLPDFTGDLR	light	0.00676629
62	ITLPDFTGDLR	ratio	1.07182
62	ITLPDFTGDLR	norm_light	1.26704
63	ITLPDFTGDLR	light	0.00783856
63	ITLPDFTGDLR	ratio	0.963151
63	ITLPDFTGDLR	norm_light	1.46783
38	ITLPDFTGDLR	light	0.00684846
38	ITLPDFTGDLR	ratio	1.0055
38	ITLPDFTGDLR	norm_light	1.28243
66	ITLPDFTGDLR	light	0.00616969
66	ITLPDFTGDLR	ratio	0.955758
66	ITLPDFTGDLR	norm_light	1.15532
57	ITLPDFTGDLR	light	0.00458124
57	ITLPDFTGDLR	ratio	0.993041
57	ITLPDFTGDLR	norm_light	0.857873
25	ITLPDFTGDLR	light	0.00497399
25	ITLPDFTGDLR	ratio	0.904713
25	ITLPDFTGDLR	norm_light	0.931417
HD-14	ITLPDFTGDLR	light	0.00646797
HD-14	ITLPDFTGDLR	ratio	0.889495
HD-14	ITLPDFTGDLR	norm_light	1.21118
65	ITLPDFTGDLR	light	0.00355607
65	ITLPDFTGDLR	ratio	0.937468
65	ITLPDFTGDLR	norm_light	0.665901
HD-12	ITLPDFTGDLR	light	0.00573114
HD-12	ITLPDFTGDLR	ratio	1.26333
HD-12	ITLPDFTGDLR	norm_light	1.0732
HD-9	ITLPDFTGDLR	light	0.00688109
HD-9	ITLPDFTGDLR	ratio	0.973723
HD-9	ITLPDFTGDLR	norm_light	1.28854
HD-13	ITLPDFTGDLR	light	0.00802914
HD-13	ITLPDFTGDLR	ratio	0.99651
HD-13	ITLPDFTGDLR	norm_light	1.50352
13	ITLPDFTGDLR	light	0.00750716
13	ITLPDFTGDLR	ratio	0.884198
13	ITLPDFTGDLR	norm_light	1.40577
32	ITLPDFTGDLR	light	0.00822869
32	ITLPDFTGDLR	ratio	1.07573
32	ITLPDFTGDLR	norm_light	1.54089
19	ITLPDFTGDLR	light	0.0041987
19	ITLPDFTGDLR	ratio	0.901916
19	ITLPDFTGDLR	norm_light	0.786238
24	ITLPDFTGDLR	light	0.00846488
24	ITLPDFTGDLR	ratio	1.08004
24	ITLPDFTGDLR	norm_light	1.58511
11	ITLPDFTGDLR	light	0.00502516
11	ITLPDFTGDLR	ratio	0.928863
11	ITLPDFTGDLR	norm_light	0.941001
60	ITLPDFTGDLR	light	0.00460759
60	ITLPDFTGDLR	ratio	0.983257
60	ITLPDFTGDLR	norm_light	0.862807
49	ITLPDFTGDLR	light	0.00404671
49	ITLPDFTGDLR	ratio	0.900457
49	ITLPDFTGDLR	norm_light	0.757777
HD-2B	ITLPDFTGDLR	light	0.00747635
HD-2B	ITLPDFTGDLR	ratio	0.893144
HD-2B	ITLPDFTGDLR	norm_light	1.4
HD-10	ITLPDFTGDLR	light	0.00883668
HD-10	ITLPDFTGDLR	ratio	0.983625
HD-10	ITLPDFTGDLR	norm_light	1.65474
9	ITLPDFTGDLR	light	0.00508963
9	ITLPDFTGDLR	ratio	0.77535
9	ITLPDFTGDLR	norm_light	0.953072
HD-7	ITLPDFTGDLR	light	0.00826129
HD-7	ITLPDFTGDLR	ratio	1.05466
HD-7	ITLPDFTGDLR	norm_light	1.54699
HD-3C	ITLPDFTGDLR	light	0.00483296
HD-3C	ITLPDFTGDLR	ratio	0.957055
HD-3C	ITLPDFTGDLR	norm_light	0.905009
59	ITLPDFTGDLR	light	0.00484436
59	ITLPDFTGDLR	ratio	1.01843
59	ITLPDFTGDLR	norm_light	0.907144
61	ITLPDFTGDLR	light	0.00476309
61	ITLPDFTGDLR	ratio	1.02696
61	ITLPDFTGDLR	norm_light	0.891926
1	ITLPDFTGDLR	light	0.00992624
1	ITLPDFTGDLR	ratio	1.08381
1	ITLPDFTGDLR	norm_light	1.85877
HD-8	ITLPDFTGDLR	light	0.00504532
HD-8	ITLPDFTGDLR	ratio	1.10587
HD-8	ITLPDFTGDLR	norm_light	0.944775
58	ITLPDFTGDLR	light	0.00538576
58	ITLPDFTGDLR	ratio	0.955119
58	ITLPDFTGDLR	norm_light	1.00853
75	ITLPDFTGDLR	light	0.00489643
75	ITLPDFTGDLR	ratio	0.96937
75	ITLPDFTGDLR	norm_light	0.916895
HD-15	ITLPDFTGDLR	light	0.00402379
HD-15	ITLPDFTGDLR	ratio	0.891332
HD-15	ITLPDFTGDLR	norm_light	0.753485
HD-6	ITLPDFTGDLR	light	0.00358747
HD-6	ITLPDFTGDLR	ratio	0.947669
HD-6	ITLPDFTGDLR	norm_light	0.671781
HD-5	ITLPDFTGDLR	light	0.00580445
HD-5	ITLPDFTGDLR	ratio	1.0916
HD-5	ITLPDFTGDLR	norm_light	1.08693
16	ITLPDFTGDLR	light	0.0059328
16	ITLPDFTGDLR	ratio	0.907256
16	ITLPDFTGDLR	norm_light	1.11096
HD-11	ITLPDFTGDLR	light	0.0055974
HD-11	ITLPDFTGDLR	ratio	0.988989
HD-11	ITLPDFTGDLR	norm_light	1.04816
HD-4B	ITLPDFTGDLR	light	0.00696938
HD-4B	ITLPDFTGDLR	ratio	1.16647
HD-4B	ITLPDFTGDLR	norm_light	1.30507
23	ITLPDFTGDLR	light	0.0050212
23	ITLPDFTGDLR	ratio	1.14522
23	ITLPDFTGDLR	norm_light	0.940259
37	ITLPDFTGDLR	light	0.00442512
37	ITLPDFTGDLR	ratio	0.80819
37	ITLPDFTGDLR	norm_light	0.828637
50	ITLPDFTGDLR	light	0.0080482
50	ITLPDFTGDLR	ratio	0.883212
50	ITLPDFTGDLR	norm_light	1.50709
48	ITLPDFTGDLR	light	0.00633069
48	ITLPDFTGDLR	ratio	1.00933
48	ITLPDFTGDLR	norm_light	1.18547
HD-1B	ITLPDFTGDLR	light	0.00517617
HD-1B	ITLPDFTGDLR	ratio	1.22645
HD-1B	ITLPDFTGDLR	norm_light	0.969278
8	IWLDNVR	light	0.00625278
8	IWLDNVR	ratio	1.20152
8	IWLDNVR	norm_light	1.17088
64	IWLDNVR	light	0.00576423
64	IWLDNVR	ratio	1.11736
64	IWLDNVR	norm_light	1.0794
56	IWLDNVR	light	0.00541054
56	IWLDNVR	ratio	0.879742
56	IWLDNVR	norm_light	1.01317
33	IWLDNVR	light	0.00449574
33	IWLDNVR	ratio	1.00822
33	IWLDNVR	norm_light	0.841861
35	IWLDNVR	light	0.0163226
35	IWLDNVR	ratio	1.12094
35	IWLDNVR	norm_light	3.05653
62	IWLDNVR	light	0.0111472
62	IWLDNVR	ratio	0.856909
62	IWLDNVR	norm_light	2.0874
63	IWLDNVR	light	0.0108154
63	IWLDNVR	ratio	0.834051
63	IWLDNVR	norm_light	2.02526
38	IWLDNVR	light	0.0101296
38	IWLDNVR	ratio	0.981466
38	IWLDNVR	norm_light	1.89685
66	IWLDNVR	light	0.0119297
66	IWLDNVR	ratio	1.22663
66	IWLDNVR	norm_light	2.23392
57	IWLDNVR	light	0.00541977
57	IWLDNVR	ratio	0.890535
57	IWLDNVR	norm_light	1.01489
25	IWLDNVR	light	0.00883683
25	IWLDNVR	ratio	0.975073
25	IWLDNVR	norm_light	1.65476
HD-14	IWLDNVR	light	0.0139291
HD-14	IWLDNVR	ratio	0.952188
HD-14	IWLDNVR	norm_light	2.60834
65	IWLDNVR	light	0.00467335
65	IWLDNVR	ratio	1.10655
65	IWLDNVR	norm_light	0.87512
HD-12	IWLDNVR	light	0.00624721
HD-12	IWLDNVR	ratio	1.02847
HD-12	IWLDNVR	norm_light	1.16984
HD-9	IWLDNVR	light	0.0112648
HD-9	IWLDNVR	ratio	0.92646
HD-9	IWLDNVR	norm_light	2.10942
HD-13	IWLDNVR	light	0.0109327
HD-13	IWLDNVR	ratio	0.991054
HD-13	IWLDNVR	norm_light	2.04724
13	IWLDNVR	light	0.0102981
13	IWLDNVR	ratio	0.994751
13	IWLDNVR	norm_light	1.92841
32	IWLDNVR	light	0.0229861
32	IWLDNVR	ratio	1.09736
32	IWLDNVR	norm_light	4.30432
19	IWLDNVR	light	0.00567136
19	IWLDNVR	ratio	1.01797
19	IWLDNVR	norm_light	1.06201
24	IWLDNVR	light	0.0113629
24	IWLDNVR	ratio	0.972301
24	IWLDNVR	norm_light	2.12779
11	IWLDNVR	light	0.00634818
11	IWLDNVR	ratio	0.939886
11	IWLDNVR	norm_light	1.18875
60	IWLDNVR	light	0.0063691
60	IWLDNVR	ratio	1.24581
60	IWLDNVR	norm_light	1.19266
49	IWLDNVR	light	0.00551296
49	IWLDNVR	ratio	1.04773
49	IWLDNVR	norm_light	1.03234
HD-2B	IWLDNVR	light	0.0207072
HD-2B	IWLDNVR	ratio	0.908141
HD-2B	IWLDNVR	norm_light	3.87759
HD-10	IWLDNVR	light	0.0145355
HD-10	IWLDNVR	ratio	0.953335
HD-10	IWLDNVR	norm_light	2.72189
9	IWLDNVR	light	0.0102031
9	IWLDNVR	ratio	0.958308
9	IWLDNVR	norm_light	1.91061
HD-7	IWLDNVR	light	0.010691
HD-7	IWLDNVR	ratio	0.787859
HD-7	IWLDNVR	norm_light	2.00197
HD-3C	IWLDNVR	light	0.00496181
HD-3C	IWLDNVR	ratio	1.01874
HD-3C	IWLDNVR	norm_light	0.929138
59	IWLDNVR	light	0.00752504
59	IWLDNVR	ratio	1.02474
59	IWLDNVR	norm_light	1.40912
61	IWLDNVR	light	0.00896735
61	IWLDNVR	ratio	0.961407
61	IWLDNVR	norm_light	1.67921
1	IWLDNVR	light	0.0131581
1	IWLDNVR	ratio	0.943471
1	IWLDNVR	norm_light	2.46395
HD-8	IWLDNVR	light	0.0114411
HD-8	IWLDNVR	ratio	0.904426
HD-8	IWLDNVR	norm_light	2.14244
58	IWLDNVR	light	0.00643709
58	IWLDNVR	ratio	0.968786
58	IWLDNVR	norm_light	1.2054
75	IWLDNVR	light	0.00754485
75	IWLDNVR	ratio	0.9749
75	IWLDNVR	norm_light	1.41283
HD-15	IWLDNVR	light	0.00871738
HD-15	IWLDNVR	ratio	0.911507
HD-15	IWLDNVR	norm_light	1.6324
HD-6	IWLDNVR	light	0.00498778
HD-6	IWLDNVR	ratio	0.98712
HD-6	IWLDNVR	norm_light	0.934001
HD-5	IWLDNVR	light	0.00597904
HD-5	IWLDNVR	ratio	0.927453
HD-5	IWLDNVR	norm_light	1.11962
16	IWLDNVR	light	0.0125989
16	IWLDNVR	ratio	1.1081
16	IWLDNVR	norm_light	2.35925
HD-11	IWLDNVR	light	0.0104402
HD-11	IWLDNVR	ratio	0.941312
HD-11	IWLDNVR	norm_light	1.955
HD-4B	IWLDNVR	light	0.0117595
HD-4B	IWLDNVR	ratio	0.882544
HD-4B	IWLDNVR	norm_light	2.20205
23	IWLDNVR	light	0.00958474
23	IWLDNVR	ratio	1.04498
23	IWLDNVR	norm_light	1.79482
37	IWLDNVR	light	0.00801419
37	IWLDNVR	ratio	0.964769
37	IWLDNVR	norm_light	1.50072
50	IWLDNVR	light	0.0130734
50	IWLDNVR	ratio	0.894218
50	IWLDNVR	norm_light	2.44809
48	IWLDNVR	light	0.00805732
48	IWLDNVR	ratio	1.03531
48	IWLDNVR	norm_light	1.50879
HD-1B	IWLDNVR	light	0.0160481
HD-1B	IWLDNVR	ratio	1.06496
HD-1B	IWLDNVR	norm_light	3.00514
8	LAVYQAGAR	light	0.00831802
8	LAVYQAGAR	ratio	0.925475
8	LAVYQAGAR	norm_light	1.55761
64	LAVYQAGAR	light	0.00415286
64	LAVYQAGAR	ratio	1.28882
64	LAVYQAGAR	norm_light	0.777655
56	LAVYQAGAR	light	0.00373592
56	LAVYQAGAR	ratio	1.15079
56	LAVYQAGAR	norm_light	0.699581
33	LAVYQAGAR	light	0.00301445
33	LAVYQAGAR	ratio	0.922163
33	LAVYQAGAR	norm_light	0.564479
35	LAVYQAGAR	light	0.00719014
35	LAVYQAGAR	ratio	0.910465
35	LAVYQAGAR	norm_light	1.34641
62	LAVYQAGAR	light	0.00634353
62	LAVYQAGAR	ratio	0.864689
62	LAVYQAGAR	norm_light	1.18787
63	LAVYQAGAR	light	0.00955695
63	LAVYQAGAR	ratio	0.928845
63	LAVYQAGAR	norm_light	1.78961
38	LAVYQAGAR	light	0.0119531
38	LAVYQAGAR	ratio	1.12572
38	LAVYQAGAR	norm_light	2.23831
66	LAVYQAGAR	light	0.00698974
66	LAVYQAGAR	ratio	0.97967
66	LAVYQAGAR	norm_light	1.30888
57	LAVYQAGAR	light	0.00274912
57	LAVYQAGAR	ratio	0.966896
57	LAVYQAGAR	norm_light	0.514793
25	LAVYQAGAR	light	0.0110243
25	LAVYQAGAR	ratio	1.16114
25	LAVYQAGAR	norm_light	2.06439
HD-14	LAVYQAGAR	light	0.00913846
HD-14	LAVYQAGAR	ratio	1.03589
HD-14	LAVYQAGAR	norm_light	1.71125
65	LAVYQAGAR	light	0.00287424
65	LAVYQAGAR	ratio	1.02916
65	LAVYQAGAR	norm_light	0.538224
HD-12	LAVYQAGAR	light	0.00406256
HD-12	LAVYQAGAR	ratio	1.07079
HD-12	LAVYQAGAR	norm_light	0.760746
HD-9	LAVYQAGAR	light	0.00783496
HD-9	LAVYQAGAR	ratio	1.04769
HD-9	LAVYQAGAR	norm_light	1.46716
HD-13	LAVYQAGAR	light	0.00774592
HD-13	LAVYQAGAR	ratio	0.907119
HD-13	LAVYQAGAR	norm_light	1.45048
13	LAVYQAGAR	light	0.00835662
13	LAVYQAGAR	ratio	0.730084
13	LAVYQAGAR	norm_light	1.56484
32	LAVYQAGAR	light	0.00886063
32	LAVYQAGAR	ratio	0.894362
32	LAVYQAGAR	norm_light	1.65922
19	LAVYQAGAR	light	0.00402419
19	LAVYQAGAR	ratio	1.02259
19	LAVYQAGAR	norm_light	0.75356
24	LAVYQAGAR	light	0.00760714
24	LAVYQAGAR	ratio	1.0669
24	LAVYQAGAR	norm_light	1.4245
11	LAVYQAGAR	light	0.00559305
11	LAVYQAGAR	ratio	1.06904
11	LAVYQAGAR	norm_light	1.04734
60	LAVYQAGAR	light	0.00310711
60	LAVYQAGAR	ratio	0.938612
60	LAVYQAGAR	norm_light	0.58183
49	LAVYQAGAR	light	0.00396905
49	LAVYQAGAR	ratio	1.02481
49	LAVYQAGAR	norm_light	0.743235
HD-2B	LAVYQAGAR	light	0.0118068
HD-2B	LAVYQAGAR	ratio	0.979588
HD-2B	LAVYQAGAR	norm_light	2.21092
HD-10	LAVYQAGAR	light	0.00846353
HD-10	LAVYQAGAR	ratio	1.14534
HD-10	LAVYQAGAR	norm_light	1.58486
9	LAVYQAGAR	light	0.00806624
9	LAVYQAGAR	ratio	0.962043
9	LAVYQAGAR	norm_light	1.51047
HD-7	LAVYQAGAR	light	0.0092979
HD-7	LAVYQAGAR	ratio	1.08441
HD-7	LAVYQAGAR	norm_light	1.7411
HD-3C	LAVYQAGAR	light	0.00411121
HD-3C	LAVYQAGAR	ratio	1.02645
HD-3C	LAVYQAGAR	norm_light	0.769857
59	LAVYQAGAR	light	0.00536844
59	LAVYQAGAR	ratio	0.918649
59	LAVYQAGAR	norm_light	1.00528
61	LAVYQAGAR	light	0.00353856
61	LAVYQAGAR	ratio	0.841153
61	LAVYQAGAR	norm_light	0.662622
1	LAVYQAGAR	light	0.00712817
1	LAVYQAGAR	ratio	1.09208
1	LAVYQAGAR	norm_light	1.3348
HD-8	LAVYQAGAR	light	0.00654226
HD-8	LAVYQAGAR	ratio	1.01405
HD-8	LAVYQAGAR	norm_light	1.22509
58	LAVYQAGAR	light	0.00576669
58	LAVYQAGAR	ratio	1.00752
58	LAVYQAGAR	norm_light	1.07986
75	LAVYQAGAR	light	0.00686019
75	LAVYQAGAR	ratio	1.00347
75	LAVYQAGAR	norm_light	1.28462
HD-15	LAVYQAGAR	light	0.00517952
HD-15	LAVYQAGAR	ratio	1.0948
HD-15	LAVYQAGAR	norm_light	0.969904
HD-6	LAVYQAGAR	light	0.00435402
HD-6	LAVYQAGAR	ratio	0.826792
HD-6	LAVYQAGAR	norm_light	0.815324
HD-5	LAVYQAGAR	light	0.00326038
HD-5	LAVYQAGAR	ratio	0.896456
HD-5	LAVYQAGAR	norm_light	0.610531
16	LAVYQAGAR	light	0.00936482
16	LAVYQAGAR	ratio	1.12464
16	LAVYQAGAR	norm_light	1.75364
HD-11	LAVYQAGAR	light	0.0126398
HD-11	LAVYQAGAR	ratio	1.20642
HD-11	LAVYQAGAR	norm_light	2.3669
HD-4B	LAVYQAGAR	light	0.0119267
HD-4B	LAVYQAGAR	ratio	1.19916
HD-4B	LAVYQAGAR	norm_light	2.23337
23	LAVYQAGAR	light	0.00471354
23	LAVYQAGAR	ratio	0.89889
23	LAVYQAGAR	norm_light	0.882648
37	LAVYQAGAR	light	0.00704924
37	LAVYQAGAR	ratio	0.964738
37	LAVYQAGAR	norm_light	1.32002
50	LAVYQAGAR	light	0.0089773
50	LAVYQAGAR	ratio	0.840299
50	LAVYQAGAR	norm_light	1.68107
48	LAVYQAGAR	light	0.00585669
48	LAVYQAGAR	ratio	1.01995
48	LAVYQAGAR	norm_light	1.09671
HD-1B	LAVYQAGAR	light	0.00813001
HD-1B	LAVYQAGAR	ratio	1.06995
HD-1B	LAVYQAGAR	norm_light	1.52241
8	NYNLVESLK	light	0.00629285
8	NYNLVESLK	ratio	0.85292
8	NYNLVESLK	norm_light	1.17838
64	NYNLVESLK	light	0.00358803
64	NYNLVESLK	ratio	0.974636
64	NYNLVESLK	norm_light	0.671886
56	NYNLVESLK	light	0.00484801
56	NYNLVESLK	ratio	0.960105
56	NYNLVESLK	norm_light	0.907827
33	NYNLVESLK	light	0.00443566
33	NYNLVESLK	ratio	0.905743
33	NYNLVESLK	norm_light	0.830612
35	NYNLVESLK	light	0.0110481
35	NYNLVESLK	ratio	1.13977
35	NYNLVESLK	norm_light	2.06884
62	NYNLVESLK	light	0.0102053
62	NYNLVESLK	ratio	1.0407
62	NYNLVESLK	norm_light	1.91103
63	NYNLVESLK	light	0.00779248
63	NYNLVESLK	ratio	0.969139
63	NYNLVESLK	norm_light	1.4592
38	NYNLVESLK	light	0.0220586
38	NYNLVESLK	ratio	1.39013
38	NYNLVESLK	norm_light	4.13065
66	NYNLVESLK	light	0.00732947
66	NYNLVESLK	ratio	0.891628
66	NYNLVESLK	norm_light	1.3725
57	NYNLVESLK	light	0.00499538
57	NYNLVESLK	ratio	1.03186
57	NYNLVESLK	norm_light	0.935424
25	NYNLVESLK	light	0.00963495
25	NYNLVESLK	ratio	0.83722
25	NYNLVESLK	norm_light	1.80422
HD-14	NYNLVESLK	light	0.0123427
HD-14	NYNLVESLK	ratio	0.973258
HD-14	NYNLVESLK	norm_light	2.31127
65	NYNLVESLK	light	0.00369608
65	NYNLVESLK	ratio	0.970807
65	NYNLVESLK	norm_light	0.69212
HD-12	NYNLVESLK	light	0.00449812
HD-12	NYNLVESLK	ratio	0.918769
HD-12	NYNLVESLK	norm_light	0.842308
HD-9	NYNLVESLK	light	0.0131721
HD-9	NYNLVESLK	ratio	0.989001
HD-9	NYNLVESLK	norm_light	2.46657
HD-13	NYNLVESLK	light	0.00895444
HD-13	NYNLVESLK	ratio	1.02447
HD-13	NYNLVESLK	norm_light	1.67679
13	NYNLVESLK	light	0.00771397
13	NYNLVESLK	ratio	0.906252
13	NYNLVESLK	norm_light	1.4445
32	NYNLVESLK	light	0.0097745
32	NYNLVESLK	ratio	1.0245
32	NYNLVESLK	norm_light	1.83035
19	NYNLVESLK	light	0.00547889
19	NYNLVESLK	ratio	1.12681
19	NYNLVESLK	norm_light	1.02596
24	NYNLVESLK	light	0.0111886
24	NYNLVESLK	ratio	1.10289
24	NYNLVESLK	norm_light	2.09515
11	NYNLVESLK	light	0.0054081
11	NYNLVESLK	ratio	0.915186
11	NYNLVESLK	norm_light	1.01271
60	NYNLVESLK	light	0.00777102
60	NYNLVESLK	ratio	0.85275
60	NYNLVESLK	norm_light	1.45518
49	NYNLVESLK	light	0.00478092
49	NYNLVESLK	ratio	0.867336
49	NYNLVESLK	norm_light	0.895264
HD-2B	NYNLVESLK	light	0.00955691
HD-2B	NYNLVESLK	ratio	1.04236
HD-2B	NYNLVESLK	norm_light	1.7896
HD-10	NYNLVESLK	light	0.00916374
HD-10	NYNLVESLK	ratio	0.942766
HD-10	NYNLVESLK	norm_light	1.71598
9	NYNLVESLK	light	0.00752647
9	NYNLVESLK	ratio	1.0837
9	NYNLVESLK	norm_light	1.40939
HD-7	NYNLVESLK	light	0.00888449
HD-7	NYNLVESLK	ratio	0.956493
HD-7	NYNLVESLK	norm_light	1.66369
HD-3C	NYNLVESLK	light	0.00402645
HD-3C	NYNLVESLK	ratio	0.951921
HD-3C	NYNLVESLK	norm_light	0.753984
59	NYNLVESLK	light	0.00498819
59	NYNLVESLK	ratio	0.822411
59	NYNLVESLK	norm_light	0.934077
61	NYNLVESLK	light	0.0071732
61	NYNLVESLK	ratio	1.0307
61	NYNLVESLK	norm_light	1.34324
1	NYNLVESLK	light	0.00784001
1	NYNLVESLK	ratio	1.0042
1	NYNLVESLK	norm_light	1.4681
HD-8	NYNLVESLK	light	0.00824324
HD-8	NYNLVESLK	ratio	0.895366
HD-8	NYNLVESLK	norm_light	1.54361
58	NYNLVESLK	light	0.00672021
58	NYNLVESLK	ratio	1.01168
58	NYNLVESLK	norm_light	1.25841
75	NYNLVESLK	light	0.00494335
75	NYNLVESLK	ratio	1.03884
75	NYNLVESLK	norm_light	0.92568
HD-15	NYNLVESLK	light	0.00801185
HD-15	NYNLVESLK	ratio	0.903659
HD-15	NYNLVESLK	norm_light	1.50028
HD-6	NYNLVESLK	light	0.00415791
HD-6	NYNLVESLK	ratio	1.03017
HD-6	NYNLVESLK	norm_light	0.778601
HD-5	NYNLVESLK	light	0.00510281
HD-5	NYNLVESLK	ratio	1.07438
HD-5	NYNLVESLK	norm_light	0.95554
16	NYNLVESLK	light	0.00931901
16	NYNLVESLK	ratio	0.95856
16	NYNLVESLK	norm_light	1.74506
HD-11	NYNLVESLK	light	0.00554425
HD-11	NYNLVESLK	ratio	0.823191
HD-11	NYNLVESLK	norm_light	1.0382
HD-4B	NYNLVESLK	light	0.0103183
HD-4B	NYNLVESLK	ratio	1.13998
HD-4B	NYNLVESLK	norm_light	1.93219
23	NYNLVESLK	light	0.00423367
23	NYNLVESLK	ratio	0.974822
23	NYNLVESLK	norm_light	0.792787
37	NYNLVESLK	light	0.00727966
37	NYNLVESLK	ratio	0.982212
37	NYNLVESLK	norm_light	1.36317
50	NYNLVESLK	light	0.0113769
50	NYNLVESLK	ratio	0.944939
50	NYNLVESLK	norm_light	2.13041
48	NYNLVESLK	light	0.00660384
48	NYNLVESLK	ratio	0.769477
48	NYNLVESLK	norm_light	1.23662
HD-1B	NYNLVESLK	light	0.00935128
HD-1B	NYNLVESLK	ratio	1.04986
HD-1B	NYNLVESLK	norm_light	1.7511
8	SIPQVSPVR	light	0.0060334
8	SIPQVSPVR	ratio	1.59087
8	SIPQVSPVR	norm_light	1.1298
64	SIPQVSPVR	light	0.00572124
64	SIPQVSPVR	ratio	2.2831
64	SIPQVSPVR	norm_light	1.07135
56	SIPQVSPVR	light	0.00934309
56	SIPQVSPVR	ratio	1.5294
56	SIPQVSPVR	norm_light	1.74956
33	SIPQVSPVR	light	0.00842582
33	SIPQVSPVR	ratio	1.98523
33	SIPQVSPVR	norm_light	1.5778
35	SIPQVSPVR	light	0.0148663
35	SIPQVSPVR	ratio	2.69722
35	SIPQVSPVR	norm_light	2.78382
62	SIPQVSPVR	light	0.0219389
62	SIPQVSPVR	ratio	1.7543
62	SIPQVSPVR	norm_light	4.10824
63	SIPQVSPVR	light	0.00936381
63	SIPQVSPVR	ratio	2.39492
63	SIPQVSPVR	norm_light	1.75345
38	SIPQVSPVR	light	0.0101809
38	SIPQVSPVR	ratio	2.55097
38	SIPQVSPVR	norm_light	1.90646
66	SIPQVSPVR	light	0.011052
66	SIPQVSPVR	ratio	2.88117
66	SIPQVSPVR	norm_light	2.06957
57	SIPQVSPVR	light	0.0054533
57	SIPQVSPVR	ratio	2.41981
57	SIPQVSPVR	norm_light	1.02117
25	SIPQVSPVR	light	0.00961481
25	SIPQVSPVR	ratio	2.27069
25	SIPQVSPVR	norm_light	1.80045
HD-14	SIPQVSPVR	light	0.0121878
HD-14	SIPQVSPVR	ratio	1.90216
HD-14	SIPQVSPVR	norm_light	2.28226
65	SIPQVSPVR	light	0.00496426
65	SIPQVSPVR	ratio	2.54386
65	SIPQVSPVR	norm_light	0.929596
HD-12	SIPQVSPVR	light	0.00739573
HD-12	SIPQVSPVR	ratio	2.29371
HD-12	SIPQVSPVR	norm_light	1.38491
HD-9	SIPQVSPVR	light	0.0122713
HD-9	SIPQVSPVR	ratio	2.31775
HD-9	SIPQVSPVR	norm_light	2.29789
HD-13	SIPQVSPVR	light	0.0168968
HD-13	SIPQVSPVR	ratio	1.88027
HD-13	SIPQVSPVR	norm_light	3.16405
13	SIPQVSPVR	light	0.0161647
13	SIPQVSPVR	ratio	1.90408
13	SIPQVSPVR	norm_light	3.02696
32	SIPQVSPVR	light	0.0163571
32	SIPQVSPVR	ratio	2.02077
32	SIPQVSPVR	norm_light	3.06299
19	SIPQVSPVR	light	0.00983474
19	SIPQVSPVR	ratio	1.83916
19	SIPQVSPVR	norm_light	1.84163
24	SIPQVSPVR	light	0.0134921
24	SIPQVSPVR	ratio	1.99408
24	SIPQVSPVR	norm_light	2.52651
11	SIPQVSPVR	light	0.0129204
11	SIPQVSPVR	ratio	2.04582
11	SIPQVSPVR	norm_light	2.41945
60	SIPQVSPVR	light	0.00747196
60	SIPQVSPVR	ratio	2.59737
60	SIPQVSPVR	norm_light	1.39918
49	SIPQVSPVR	light	0.00964853
49	SIPQVSPVR	ratio	2.22539
49	SIPQVSPVR	norm_light	1.80676
HD-2B	SIPQVSPVR	light	0.0145776
HD-2B	SIPQVSPVR	ratio	1.85983
HD-2B	SIPQVSPVR	norm_light	2.72977
HD-10	SIPQVSPVR	light	0.0111348
HD-10	SIPQVSPVR	ratio	1.85625
HD-10	SIPQVSPVR	norm_light	2.08507
9	SIPQVSPVR	light	0.00926407
9	SIPQVSPVR	ratio	1.69665
9	SIPQVSPVR	norm_light	1.73477
HD-7	SIPQVSPVR	light	0.0150321
HD-7	SIPQVSPVR	ratio	1.98204
HD-7	SIPQVSPVR	norm_light	2.81487
HD-3C	SIPQVSPVR	light	0.0141659
HD-3C	SIPQVSPVR	ratio	1.92655
HD-3C	SIPQVSPVR	norm_light	2.65268
59	SIPQVSPVR	light	0.00895207
59	SIPQVSPVR	ratio	2.27314
59	SIPQVSPVR	norm_light	1.67634
61	SIPQVSPVR	light	0.00598444
61	SIPQVSPVR	ratio	2.39509
61	SIPQVSPVR	norm_light	1.12063
1	SIPQVSPVR	light	0.0104943
1	SIPQVSPVR	ratio	1.84463
1	SIPQVSPVR	norm_light	1.96514
HD-8	SIPQVSPVR	light	0.00830956
HD-8	SIPQVSPVR	ratio	1.77344
HD-8	SIPQVSPVR	norm_light	1.55603
58	SIPQVSPVR	light	0.00830565
58	SIPQVSPVR	ratio	3.01694
58	SIPQVSPVR	norm_light	1.5553
75	SIPQVSPVR	light	0.0062807
75	SIPQVSPVR	ratio	2.29891
75	SIPQVSPVR	norm_light	1.17611
HD-15	SIPQVSPVR	light	0.00772771
HD-15	SIPQVSPVR	ratio	2.13791
HD-15	SIPQVSPVR	norm_light	1.44707
HD-6	SIPQVSPVR	light	0.00638063
HD-6	SIPQVSPVR	ratio	2.06677
HD-6	SIPQVSPVR	norm_light	1.19482
HD-5	SIPQVSPVR	light	0.00559604
HD-5	SIPQVSPVR	ratio	1.80518
HD-5	SIPQVSPVR	norm_light	1.0479
16	SIPQVSPVR	light	0.0110889
16	SIPQVSPVR	ratio	2.18818
16	SIPQVSPVR	norm_light	2.07648
HD-11	SIPQVSPVR	light	0.0104811
HD-11	SIPQVSPVR	ratio	1.9195
HD-11	SIPQVSPVR	norm_light	1.96266
HD-4B	SIPQVSPVR	light	0.0134991
HD-4B	SIPQVSPVR	ratio	1.55595
HD-4B	SIPQVSPVR	norm_light	2.52781
23	SIPQVSPVR	light	0.00572779
23	SIPQVSPVR	ratio	2.0073
23	SIPQVSPVR	norm_light	1.07257
37	SIPQVSPVR	light	0.00934376
37	SIPQVSPVR	ratio	2.30121
37	SIPQVSPVR	norm_light	1.74969
50	SIPQVSPVR	light	0.0111527
50	SIPQVSPVR	ratio	1.94374
50	SIPQVSPVR	norm_light	2.08842
48	SIPQVSPVR	light	0.0112196
48	SIPQVSPVR	ratio	2.61894
48	SIPQVSPVR	norm_light	2.10096
HD-1B	SIPQVSPVR	light	0.0106045
HD-1B	SIPQVSPVR	ratio	1.57293
HD-1B	SIPQVSPVR	norm_light	1.98578
8	SSEDPNEDIVER	light	0.00759861
8	SSEDPNEDIVER	ratio	0.857754
8	SSEDPNEDIVER	norm_light	1.4229
64	SSEDPNEDIVER	light	0.00608838
64	SSEDPNEDIVER	ratio	0.85567
64	SSEDPNEDIVER	norm_light	1.1401
56	SSEDPNEDIVER	light	0.00736374
56	SSEDPNEDIVER	ratio	0.925776
56	SSEDPNEDIVER	norm_light	1.37892
33	SSEDPNEDIVER	light	0.00367345
33	SSEDPNEDIVER	ratio	1.02659
33	SSEDPNEDIVER	norm_light	0.687881
35	SSEDPNEDIVER	light	0.0111718
35	SSEDPNEDIVER	ratio	1.1109
35	SSEDPNEDIVER	norm_light	2.09201
62	SSEDPNEDIVER	light	0.00497922
62	SSEDPNEDIVER	ratio	0.956068
62	SSEDPNEDIVER	norm_light	0.932398
63	SSEDPNEDIVER	light	0.0070869
63	SSEDPNEDIVER	ratio	1.09084
63	SSEDPNEDIVER	norm_light	1.32708
38	SSEDPNEDIVER	light	0.00817637
38	SSEDPNEDIVER	ratio	1.06357
38	SSEDPNEDIVER	norm_light	1.53109
66	SSEDPNEDIVER	light	0.00717476
66	SSEDPNEDIVER	ratio	0.993924
66	SSEDPNEDIVER	norm_light	1.34353
57	SSEDPNEDIVER	light	0.00407377
57	SSEDPNEDIVER	ratio	0.951669
57	SSEDPNEDIVER	norm_light	0.762844
25	SSEDPNEDIVER	light	0.00788781
25	SSEDPNEDIVER	ratio	0.91798
25	SSEDPNEDIVER	norm_light	1.47705
HD-14	SSEDPNEDIVER	light	0.00716329
HD-14	SSEDPNEDIVER	ratio	0.803504
HD-14	SSEDPNEDIVER	norm_light	1.34138
65	SSEDPNEDIVER	light	0.00538646
65	SSEDPNEDIVER	ratio	1.1809
65	SSEDPNEDIVER	norm_light	1.00866
HD-12	SSEDPNEDIVER	light	0.00598384
HD-12	SSEDPNEDIVER	ratio	1.1363
HD-12	SSEDPNEDIVER	norm_light	1.12052
HD-9	SSEDPNEDIVER	light	0.00644669
HD-9	SSEDPNEDIVER	ratio	1.01544
HD-9	SSEDPNEDIVER	norm_light	1.20719
HD-13	SSEDPNEDIVER	light	0.00803576
HD-13	SSEDPNEDIVER	ratio	0.99086
HD-13	SSEDPNEDIVER	norm_light	1.50476
13	SSEDPNEDIVER	light	0.00926626
13	SSEDPNEDIVER	ratio	1.08106
13	SSEDPNEDIVER	norm_light	1.73518
32	SSEDPNEDIVER	light	0.00829127
32	SSEDPNEDIVER	ratio	1.09918
32	SSEDPNEDIVER	norm_light	1.55261
19	SSEDPNEDIVER	light	0.00561812
19	SSEDPNEDIVER	ratio	1.01239
19	SSEDPNEDIVER	norm_light	1.05204
24	SSEDPNEDIVER	light	0.00792331
24	SSEDPNEDIVER	ratio	0.928232
24	SSEDPNEDIVER	norm_light	1.4837
11	SSEDPNEDIVER	light	0.00450973
11	SSEDPNEDIVER	ratio	0.993809
11	SSEDPNEDIVER	norm_light	0.844482
60	SSEDPNEDIVER	light	0.00495132
60	SSEDPNEDIVER	ratio	0.95382
60	SSEDPNEDIVER	norm_light	0.927174
49	SSEDPNEDIVER	light	0.00497316
49	SSEDPNEDIVER	ratio	0.835187
49	SSEDPNEDIVER	norm_light	0.931263
HD-2B	SSEDPNEDIVER	light	0.00775018
HD-2B	SSEDPNEDIVER	ratio	1.01084
HD-2B	SSEDPNEDIVER	norm_light	1.45128
HD-10	SSEDPNEDIVER	light	0.00813822
HD-10	SSEDPNEDIVER	ratio	0.965159
HD-10	SSEDPNEDIVER	norm_light	1.52394
9	SSEDPNEDIVER	light	0.00727558
9	SSEDPNEDIVER	ratio	1.09735
9	SSEDPNEDIVER	norm_light	1.36241
HD-7	SSEDPNEDIVER	light	0.0126425
HD-7	SSEDPNEDIVER	ratio	1.11036
HD-7	SSEDPNEDIVER	norm_light	2.36741
HD-3C	SSEDPNEDIVER	light	0.0065024
HD-3C	SSEDPNEDIVER	ratio	1.00451
HD-3C	SSEDPNEDIVER	norm_light	1.21762
59	SSEDPNEDIVER	light	0.00681514
59	SSEDPNEDIVER	ratio	1.01293
59	SSEDPNEDIVER	norm_light	1.27619
61	SSEDPNEDIVER	light	0.00582989
61	SSEDPNEDIVER	ratio	1.03527
61	SSEDPNEDIVER	norm_light	1.09169
1	SSEDPNEDIVER	light	0.00885937
1	SSEDPNEDIVER	ratio	1.01283
1	SSEDPNEDIVER	norm_light	1.65899
HD-8	SSEDPNEDIVER	light	0.0079243
HD-8	SSEDPNEDIVER	ratio	1.07642
HD-8	SSEDPNEDIVER	norm_light	1.48389
58	SSEDPNEDIVER	light	0.00725124
58	SSEDPNEDIVER	ratio	1.09704
58	SSEDPNEDIVER	norm_light	1.35785
75	SSEDPNEDIVER	light	0.00631457
75	SSEDPNEDIVER	ratio	0.936123
75	SSEDPNEDIVER	norm_light	1.18245
HD-15	SSEDPNEDIVER	light	0.00701166
HD-15	SSEDPNEDIVER	ratio	1.0141
HD-15	SSEDPNEDIVER	norm_light	1.31299
HD-6	SSEDPNEDIVER	light	0.00427017
HD-6	SSEDPNEDIVER	ratio	0.956319
HD-6	SSEDPNEDIVER	norm_light	0.799623
HD-5	SSEDPNEDIVER	light	0.00518185
HD-5	SSEDPNEDIVER	ratio	1.12148
HD-5	SSEDPNEDIVER	norm_light	0.970342
16	SSEDPNEDIVER	light	0.00982482
16	SSEDPNEDIVER	ratio	1.02806
16	SSEDPNEDIVER	norm_light	1.83977
HD-11	SSEDPNEDIVER	light	0.00848349
HD-11	SSEDPNEDIVER	ratio	1.07763
HD-11	SSEDPNEDIVER	norm_light	1.5886
HD-4B	SSEDPNEDIVER	light	0.0125703
HD-4B	SSEDPNEDIVER	ratio	1.18459
HD-4B	SSEDPNEDIVER	norm_light	2.35389
23	SSEDPNEDIVER	light	0.00596486
23	SSEDPNEDIVER	ratio	1.07992
23	SSEDPNEDIVER	norm_light	1.11697
37	SSEDPNEDIVER	light	0.00634571
37	SSEDPNEDIVER	ratio	1.03319
37	SSEDPNEDIVER	norm_light	1.18828
50	SSEDPNEDIVER	light	0.0118866
50	SSEDPNEDIVER	ratio	1.20151
50	SSEDPNEDIVER	norm_light	2.22585
48	SSEDPNEDIVER	light	0.00677969
48	SSEDPNEDIVER	ratio	1.20708
48	SSEDPNEDIVER	norm_light	1.26955
HD-1B	SSEDPNEDIVER	light	0.0098575
HD-1B	SSEDPNEDIVER	ratio	1.00582
HD-1B	SSEDPNEDIVER	norm_light	1.84589
8	STGSWSTLK	light	0.009991
8	STGSWSTLK	ratio	0.839525
8	STGSWSTLK	norm_light	1.87089
64	STGSWSTLK	light	0.00493954
64	STGSWSTLK	ratio	0.770397
64	STGSWSTLK	norm_light	0.924968
56	STGSWSTLK	light	0.0101355
56	STGSWSTLK	ratio	0.957567
56	STGSWSTLK	norm_light	1.89795
33	STGSWSTLK	light	0.0114103
33	STGSWSTLK	ratio	0.853521
33	STGSWSTLK	norm_light	2.13667
35	STGSWSTLK	light	0.0199686
35	STGSWSTLK	ratio	0.940423
35	STGSWSTLK	norm_light	3.73928
62	STGSWSTLK	light	0.0147981
62	STGSWSTLK	ratio	1.15281
62	STGSWSTLK	norm_light	2.77105
63	STGSWSTLK	light	0.0133793
63	STGSWSTLK	ratio	0.91369
63	STGSWSTLK	norm_light	2.50539
38	STGSWSTLK	light	0.0141052
38	STGSWSTLK	ratio	0.826867
38	STGSWSTLK	norm_light	2.64131
66	STGSWSTLK	light	0.0150719
66	STGSWSTLK	ratio	1.02144
66	STGSWSTLK	norm_light	2.82234
57	STGSWSTLK	light	0.00598893
57	STGSWSTLK	ratio	0.747054
57	STGSWSTLK	norm_light	1.12147
25	STGSWSTLK	light	0.0231127
25	STGSWSTLK	ratio	1.07249
25	STGSWSTLK	norm_light	4.32803
HD-14	STGSWSTLK	light	0.0122121
HD-14	STGSWSTLK	ratio	0.995495
HD-14	STGSWSTLK	norm_light	2.28682
65	STGSWSTLK	light	0.0047895
65	STGSWSTLK	ratio	0.842182
65	STGSWSTLK	norm_light	0.896871
HD-12	STGSWSTLK	light	0.00765686
HD-12	STGSWSTLK	ratio	0.999181
HD-12	STGSWSTLK	norm_light	1.43381
HD-9	STGSWSTLK	light	0.0152827
HD-9	STGSWSTLK	ratio	0.964667
HD-9	STGSWSTLK	norm_light	2.8618
HD-13	STGSWSTLK	light	0.0166029
HD-13	STGSWSTLK	ratio	0.927372
HD-13	STGSWSTLK	norm_light	3.10902
13	STGSWSTLK	light	0.0165301
13	STGSWSTLK	ratio	0.845528
13	STGSWSTLK	norm_light	3.09538
32	STGSWSTLK	light	0.0187839
32	STGSWSTLK	ratio	1.16308
32	STGSWSTLK	norm_light	3.51742
19	STGSWSTLK	light	0.0111372
19	STGSWSTLK	ratio	0.873929
19	STGSWSTLK	norm_light	2.08553
24	STGSWSTLK	light	0.0146956
24	STGSWSTLK	ratio	0.971975
24	STGSWSTLK	norm_light	2.75186
11	STGSWSTLK	light	0.0069471
11	STGSWSTLK	ratio	0.737216
11	STGSWSTLK	norm_light	1.3009
60	STGSWSTLK	light	0.00928841
60	STGSWSTLK	ratio	0.936748
60	STGSWSTLK	norm_light	1.73933
49	STGSWSTLK	light	0.0079748
49	STGSWSTLK	ratio	1.03613
49	STGSWSTLK	norm_light	1.49334
HD-2B	STGSWSTLK	light	0.0166489
HD-2B	STGSWSTLK	ratio	0.838168
HD-2B	STGSWSTLK	norm_light	3.11764
HD-10	STGSWSTLK	light	0.0133992
HD-10	STGSWSTLK	ratio	0.773203
HD-10	STGSWSTLK	norm_light	2.50909
9	STGSWSTLK	light	0.0129201
9	STGSWSTLK	ratio	0.919572
9	STGSWSTLK	norm_light	2.41939
HD-7	STGSWSTLK	light	0.0202375
HD-7	STGSWSTLK	ratio	1.00008
HD-7	STGSWSTLK	norm_light	3.78963
HD-3C	STGSWSTLK	light	0.0120083
HD-3C	STGSWSTLK	ratio	0.978437
HD-3C	STGSWSTLK	norm_light	2.24864
59	STGSWSTLK	light	0.0123494
59	STGSWSTLK	ratio	1.02333
59	STGSWSTLK	norm_light	2.31253
61	STGSWSTLK	light	0.00874686
61	STGSWSTLK	ratio	1.08256
61	STGSWSTLK	norm_light	1.63792
1	STGSWSTLK	light	0.0157116
1	STGSWSTLK	ratio	0.942086
1	STGSWSTLK	norm_light	2.94212
HD-8	STGSWSTLK	light	0.0102495
HD-8	STGSWSTLK	ratio	1.05901
HD-8	STGSWSTLK	norm_light	1.9193
58	STGSWSTLK	light	0.0112328
58	STGSWSTLK	ratio	0.849454
58	STGSWSTLK	norm_light	2.10343
75	STGSWSTLK	light	0.00772836
75	STGSWSTLK	ratio	0.817907
75	STGSWSTLK	norm_light	1.44719
HD-15	STGSWSTLK	light	0.011897
HD-15	STGSWSTLK	ratio	1.10894
HD-15	STGSWSTLK	norm_light	2.2278
HD-6	STGSWSTLK	light	0.00707506
HD-6	STGSWSTLK	ratio	0.961482
HD-6	STGSWSTLK	norm_light	1.32486
HD-5	STGSWSTLK	light	0.00706529
HD-5	STGSWSTLK	ratio	0.931785
HD-5	STGSWSTLK	norm_light	1.32303
16	STGSWSTLK	light	0.0144593
16	STGSWSTLK	ratio	0.676788
16	STGSWSTLK	norm_light	2.70762
HD-11	STGSWSTLK	light	0.0153475
HD-11	STGSWSTLK	ratio	0.886322
HD-11	STGSWSTLK	norm_light	2.87393
HD-4B	STGSWSTLK	light	0.0256817
HD-4B	STGSWSTLK	ratio	0.996904
HD-4B	STGSWSTLK	norm_light	4.80909
23	STGSWSTLK	light	0.00951323
23	STGSWSTLK	ratio	0.812721
23	STGSWSTLK	norm_light	1.78143
37	STGSWSTLK	light	0.0102668
37	STGSWSTLK	ratio	1.14972
37	STGSWSTLK	norm_light	1.92253
50	STGSWSTLK	light	0.0170556
50	STGSWSTLK	ratio	0.966253
50	STGSWSTLK	norm_light	3.19379
48	STGSWSTLK	light	0.0123984
48	STGSWSTLK	ratio	0.853778
48	STGSWSTLK	norm_light	2.32169
HD-1B	STGSWSTLK	light	0.0141767
HD-1B	STGSWSTLK	ratio	0.806178
HD-1B	STGSWSTLK	norm_light	2.6547
8	VAAGAFQGLR	light	0.0049642
8	VAAGAFQGLR	ratio	1.12994
8	VAAGAFQGLR	norm_light	0.929585
64	VAAGAFQGLR	light	0.0028021
64	VAAGAFQGLR	ratio	0.864252
64	VAAGAFQGLR	norm_light	0.524715
56	VAAGAFQGLR	light	0.00365403
56	VAAGAFQGLR	ratio	1.03664
56	VAAGAFQGLR	norm_light	0.684244
33	VAAGAFQGLR	light	0.00513305
33	VAAGAFQGLR	ratio	1.16821
33	VAAGAFQGLR	norm_light	0.961204
35	VAAGAFQGLR	light	0.0129119
35	VAAGAFQGLR	ratio	1.16864
35	VAAGAFQGLR	norm_light	2.41785
62	VAAGAFQGLR	light	0.0108361
62	VAAGAFQGLR	ratio	1.34701
62	VAAGAFQGLR	norm_light	2.02915
63	VAAGAFQGLR	light	0.00984028
63	VAAGAFQGLR	ratio	0.904017
63	VAAGAFQGLR	norm_light	1.84267
38	VAAGAFQGLR	light	0.00813633
38	VAAGAFQGLR	ratio	1.06341
38	VAAGAFQGLR	norm_light	1.52359
66	VAAGAFQGLR	light	0.00672039
66	VAAGAFQGLR	ratio	0.962371
66	VAAGAFQGLR	norm_light	1.25845
57	VAAGAFQGLR	light	0.00381298
57	VAAGAFQGLR	ratio	1.1917
57	VAAGAFQGLR	norm_light	0.71401
25	VAAGAFQGLR	light	0.00639788
25	VAAGAFQGLR	ratio	1.01716
25	VAAGAFQGLR	norm_light	1.19805
HD-14	VAAGAFQGLR	light	0.00940962
HD-14	VAAGAFQGLR	ratio	1.16405
HD-14	VAAGAFQGLR	norm_light	1.76202
65	VAAGAFQGLR	light	0.00436544
65	VAAGAFQGLR	ratio	1.36715
65	VAAGAFQGLR	norm_light	0.817462
HD-12	VAAGAFQGLR	light	0.00380024
HD-12	VAAGAFQGLR	ratio	1.10302
HD-12	VAAGAFQGLR	norm_light	0.711624
HD-9	VAAGAFQGLR	light	0.00898868
HD-9	VAAGAFQGLR	ratio	1.28403
HD-9	VAAGAFQGLR	norm_light	1.6832
HD-13	VAAGAFQGLR	light	0.0121754
HD-13	VAAGAFQGLR	ratio	1.83365
HD-13	VAAGAFQGLR	norm_light	2.27995
13	VAAGAFQGLR	light	0.0125337
13	VAAGAFQGLR	ratio	1.33454
13	VAAGAFQGLR	norm_light	2.34702
32	VAAGAFQGLR	light	0.0105616
32	VAAGAFQGLR	ratio	1.16494
32	VAAGAFQGLR	norm_light	1.97774
19	VAAGAFQGLR	light	0.00485831
19	VAAGAFQGLR	ratio	1.3196
19	VAAGAFQGLR	norm_light	0.909756
24	VAAGAFQGLR	light	0.00888394
24	VAAGAFQGLR	ratio	1.16412
24	VAAGAFQGLR	norm_light	1.66359
11	VAAGAFQGLR	light	0.00502872
11	VAAGAFQGLR	ratio	1.14701
11	VAAGAFQGLR	norm_light	0.941667
60	VAAGAFQGLR	light	0.00326376
60	VAAGAFQGLR	ratio	0.840897
60	VAAGAFQGLR	norm_light	0.611165
49	VAAGAFQGLR	light	0.00488283
49	VAAGAFQGLR	ratio	1.11473
49	VAAGAFQGLR	norm_light	0.914348
HD-2B	VAAGAFQGLR	light	0.0117521
HD-2B	VAAGAFQGLR	ratio	1.04743
HD-2B	VAAGAFQGLR	norm_light	2.20067
HD-10	VAAGAFQGLR	light	0.0135638
HD-10	VAAGAFQGLR	ratio	1.23172
HD-10	VAAGAFQGLR	norm_light	2.53993
9	VAAGAFQGLR	light	0.00626994
9	VAAGAFQGLR	ratio	0.971391
9	VAAGAFQGLR	norm_light	1.17409
HD-7	VAAGAFQGLR	light	0.00999633
HD-7	VAAGAFQGLR	ratio	1.17148
HD-7	VAAGAFQGLR	norm_light	1.87189
HD-3C	VAAGAFQGLR	light	0.00699072
HD-3C	VAAGAFQGLR	ratio	1.01382
HD-3C	VAAGAFQGLR	norm_light	1.30907
59	VAAGAFQGLR	light	0.00383411
59	VAAGAFQGLR	ratio	0.873203
59	VAAGAFQGLR	norm_light	0.717967
61	VAAGAFQGLR	light	0.00620612
61	VAAGAFQGLR	ratio	1.1273
61	VAAGAFQGLR	norm_light	1.16214
1	VAAGAFQGLR	light	0.00763527
1	VAAGAFQGLR	ratio	1.04778
1	VAAGAFQGLR	norm_light	1.42976
HD-8	VAAGAFQGLR	light	0.00828105
HD-8	VAAGAFQGLR	ratio	1.23714
HD-8	VAAGAFQGLR	norm_light	1.55069
58	VAAGAFQGLR	light	0.00653242
58	VAAGAFQGLR	ratio	1.24561
58	VAAGAFQGLR	norm_light	1.22325
75	VAAGAFQGLR	light	0.00606375
75	VAAGAFQGLR	ratio	0.885491
75	VAAGAFQGLR	norm_light	1.13548
HD-15	VAAGAFQGLR	light	0.00652177
HD-15	VAAGAFQGLR	ratio	1.04774
HD-15	VAAGAFQGLR	norm_light	1.22125
HD-6	VAAGAFQGLR	light	0.00417002
HD-6	VAAGAFQGLR	ratio	1.07919
HD-6	VAAGAFQGLR	norm_light	0.780868
HD-5	VAAGAFQGLR	light	0.00415409
HD-5	VAAGAFQGLR	ratio	1.12785
HD-5	VAAGAFQGLR	norm_light	0.777885
16	VAAGAFQGLR	light	0.00874714
16	VAAGAFQGLR	ratio	1.02414
16	VAAGAFQGLR	norm_light	1.63797
HD-11	VAAGAFQGLR	light	0.00726564
HD-11	VAAGAFQGLR	ratio	1.13471
HD-11	VAAGAFQGLR	norm_light	1.36055
HD-4B	VAAGAFQGLR	light	0.0100429
HD-4B	VAAGAFQGLR	ratio	1.11324
HD-4B	VAAGAFQGLR	norm_light	1.88061
23	VAAGAFQGLR	light	0.00546366
23	VAAGAFQGLR	ratio	1.2695
23	VAAGAFQGLR	norm_light	1.02311
37	VAAGAFQGLR	light	0.00532157
37	VAAGAFQGLR	ratio	1.10258
37	VAAGAFQGLR	norm_light	0.996504
50	VAAGAFQGLR	light	0.0167286
50	VAAGAFQGLR	ratio	1.52643
50	VAAGAFQGLR	norm_light	3.13257
48	VAAGAFQGLR	light	0.00858738
48	VAAGAFQGLR	ratio	1.40386
48	VAAGAFQGLR	norm_light	1.60805
HD-1B	VAAGAFQGLR	light	0.010959
HD-1B	VAAGAFQGLR	ratio	0.900306
HD-1B	VAAGAFQGLR	norm_light	2.05216
8	VTGWGNLK	light	0.00833412
8	VTGWGNLK	ratio	1.00044
8	VTGWGNLK	norm_light	1.56063
64	VTGWGNLK	light	0.00601458
64	VTGWGNLK	ratio	1.26463
64	VTGWGNLK	norm_light	1.12628
56	VTGWGNLK	light	0.0140032
56	VTGWGNLK	ratio	1.76737
56	VTGWGNLK	norm_light	2.62221
33	VTGWGNLK	light	0.00593004
33	VTGWGNLK	ratio	1.30037
33	VTGWGNLK	norm_light	1.11045
35	VTGWGNLK	light	0.0315525
35	VTGWGNLK	ratio	1.23345
35	VTGWGNLK	norm_light	5.90845
62	VTGWGNLK	light	0.0208266
62	VTGWGNLK	ratio	1.22927
62	VTGWGNLK	norm_light	3.89994
63	VTGWGNLK	light	0.0181999
63	VTGWGNLK	ratio	1.27404
63	VTGWGNLK	norm_light	3.40807
38	VTGWGNLK	light	0.0143612
38	VTGWGNLK	ratio	1.05698
38	VTGWGNLK	norm_light	2.68925
66	VTGWGNLK	light	0.0219391
66	VTGWGNLK	ratio	1.58972
66	VTGWGNLK	norm_light	4.10826
57	VTGWGNLK	light	0.007432
57	VTGWGNLK	ratio	1.22843
57	VTGWGNLK	norm_light	1.3917
25	VTGWGNLK	light	0.0196023
25	VTGWGNLK	ratio	1.3104
25	VTGWGNLK	norm_light	3.67069
HD-14	VTGWGNLK	light	0.0166581
HD-14	VTGWGNLK	ratio	1.1955
HD-14	VTGWGNLK	norm_light	3.11935
65	VTGWGNLK	light	0.00570442
65	VTGWGNLK	ratio	1.36527
65	VTGWGNLK	norm_light	1.0682
HD-12	VTGWGNLK	light	0.00773174
HD-12	VTGWGNLK	ratio	1.19634
HD-12	VTGWGNLK	norm_light	1.44783
HD-9	VTGWGNLK	light	0.0210213
HD-9	VTGWGNLK	ratio	1.43887
HD-9	VTGWGNLK	norm_light	3.93641
HD-13	VTGWGNLK	light	0.0237644
HD-13	VTGWGNLK	ratio	1.1275
HD-13	VTGWGNLK	norm_light	4.45006
13	VTGWGNLK	light	0.0272474
13	VTGWGNLK	ratio	1.16531
13	VTGWGNLK	norm_light	5.10229
32	VTGWGNLK	light	0.032919
32	VTGWGNLK	ratio	1.21899
32	VTGWGNLK	norm_light	6.16434
19	VTGWGNLK	light	0.0110963
19	VTGWGNLK	ratio	1.68297
19	VTGWGNLK	norm_light	2.07787
24	VTGWGNLK	light	0.0211818
24	VTGWGNLK	ratio	1.45041
24	VTGWGNLK	norm_light	3.96645
11	VTGWGNLK	light	0.0094942
11	VTGWGNLK	ratio	1.46834
11	VTGWGNLK	norm_light	1.77786
60	VTGWGNLK	light	0.00625779
60	VTGWGNLK	ratio	1.13263
60	VTGWGNLK	norm_light	1.17182
49	VTGWGNLK	light	0.00912069
49	VTGWGNLK	ratio	1.21965
49	VTGWGNLK	norm_light	1.70792
HD-2B	VTGWGNLK	light	0.0323987
HD-2B	VTGWGNLK	ratio	1.22036
HD-2B	VTGWGNLK	norm_light	6.06691
HD-10	VTGWGNLK	light	0.0372213
HD-10	VTGWGNLK	ratio	1.37036
HD-10	VTGWGNLK	norm_light	6.96998
9	VTGWGNLK	light	0.0199683
9	VTGWGNLK	ratio	1.23233
9	VTGWGNLK	norm_light	3.73921
HD-7	VTGWGNLK	light	0.0258903
HD-7	VTGWGNLK	ratio	1.69858
HD-7	VTGWGNLK	norm_light	4.84815
HD-3C	VTGWGNLK	light	0.013983
HD-3C	VTGWGNLK	ratio	1.3114
HD-3C	VTGWGNLK	norm_light	2.61843
59	VTGWGNLK	light	0.012243
59	VTGWGNLK	ratio	1.0354
59	VTGWGNLK	norm_light	2.2926
61	VTGWGNLK	light	0.0122565
61	VTGWGNLK	ratio	1.38414
61	VTGWGNLK	norm_light	2.29512
1	VTGWGNLK	light	0.0185759
1	VTGWGNLK	ratio	1.17025
1	VTGWGNLK	norm_light	3.47848
HD-8	VTGWGNLK	light	0.0178797
HD-8	VTGWGNLK	ratio	1.16567
HD-8	VTGWGNLK	norm_light	3.34812
58	VTGWGNLK	light	0.0113527
58	VTGWGNLK	ratio	1.014
58	VTGWGNLK	norm_light	2.12588
75	VTGWGNLK	light	0.0136479
75	VTGWGNLK	ratio	1.0186
75	VTGWGNLK	norm_light	2.55568
HD-15	VTGWGNLK	light	0.0141557
HD-15	VTGWGNLK	ratio	1.24112
HD-15	VTGWGNLK	norm_light	2.65077
HD-6	VTGWGNLK	light	0.00884536
HD-6	VTGWGNLK	ratio	1.11465
HD-6	VTGWGNLK	norm_light	1.65636
HD-5	VTGWGNLK	light	0.00814686
HD-5	VTGWGNLK	ratio	1.13471
HD-5	VTGWGNLK	norm_light	1.52556
16	VTGWGNLK	light	0.0190893
16	VTGWGNLK	ratio	1.34064
16	VTGWGNLK	norm_light	3.57462
HD-11	VTGWGNLK	light	0.0188928
HD-11	VTGWGNLK	ratio	1.46854
HD-11	VTGWGNLK	norm_light	3.53783
HD-4B	VTGWGNLK	light	0.0355323
HD-4B	VTGWGNLK	ratio	1.62249
HD-4B	VTGWGNLK	norm_light	6.6537
23	VTGWGNLK	light	0.0140906
23	VTGWGNLK	ratio	1.30605
23	VTGWGNLK	norm_light	2.63856
37	VTGWGNLK	light	0.01448
37	VTGWGNLK	ratio	1.73458
37	VTGWGNLK	norm_light	2.7115
50	VTGWGNLK	light	0.0366214
50	VTGWGNLK	ratio	1.43846
50	VTGWGNLK	norm_light	6.85764
48	VTGWGNLK	light	0.0171818
48	VTGWGNLK	ratio	1.38736
48	VTGWGNLK	norm_light	3.21743
HD-1B	VTGWGNLK	light	0.0302623
HD-1B	VTGWGNLK	ratio	1.67107
HD-1B	VTGWGNLK	norm_light	5.66684
8	WELALGR	light	0.00817623
8	WELALGR	ratio	1.14711
8	WELALGR	norm_light	1.53106
64	WELALGR	light	0.00561269
64	WELALGR	ratio	1.084
64	WELALGR	norm_light	1.05102
56	WELALGR	light	0.00784766
56	WELALGR	ratio	1.21665
56	WELALGR	norm_light	1.46954
33	WELALGR	light	0.006913
33	WELALGR	ratio	1.14618
33	WELALGR	norm_light	1.29451
35	WELALGR	light	0.0115701
35	WELALGR	ratio	1.13294
35	WELALGR	norm_light	2.1666
62	WELALGR	light	0.0130241
62	WELALGR	ratio	1.24391
62	WELALGR	norm_light	2.43887
63	WELALGR	light	0.0145438
63	WELALGR	ratio	1.10638
63	WELALGR	norm_light	2.72343
38	WELALGR	light	0.013647
38	WELALGR	ratio	1.19267
38	WELALGR	norm_light	2.5555
66	WELALGR	light	0.0170197
66	WELALGR	ratio	1.2848
66	WELALGR	norm_light	3.18707
57	WELALGR	light	0.00538636
57	WELALGR	ratio	1.22022
57	WELALGR	norm_light	1.00864
25	WELALGR	light	0.0141388
25	WELALGR	ratio	1.08656
25	WELALGR	norm_light	2.6476
HD-14	WELALGR	light	0.0153972
HD-14	WELALGR	ratio	1.32234
HD-14	WELALGR	norm_light	2.88325
65	WELALGR	light	0.00580356
65	WELALGR	ratio	1.27893
65	WELALGR	norm_light	1.08676
HD-12	WELALGR	light	0.00667888
HD-12	WELALGR	ratio	1.34022
HD-12	WELALGR	norm_light	1.25067
HD-9	WELALGR	light	0.01519
HD-9	WELALGR	ratio	1.03817
HD-9	WELALGR	norm_light	2.84444
HD-13	WELALGR	light	0.0136245
HD-13	WELALGR	ratio	1.3046
HD-13	WELALGR	norm_light	2.55129
13	WELALGR	light	0.0135902
13	WELALGR	ratio	1.1564
13	WELALGR	norm_light	2.54488
32	WELALGR	light	0.01414
32	WELALGR	ratio	1.09391
32	WELALGR	norm_light	2.64783
19	WELALGR	light	0.00897843
19	WELALGR	ratio	1.35895
19	WELALGR	norm_light	1.68128
24	WELALGR	light	0.0125624
24	WELALGR	ratio	1.37641
24	WELALGR	norm_light	2.35241
11	WELALGR	light	0.00867499
11	WELALGR	ratio	0.792186
11	WELALGR	norm_light	1.62446
60	WELALGR	light	0.00623972
60	WELALGR	ratio	1.13936
60	WELALGR	norm_light	1.16844
49	WELALGR	light	0.00712163
49	WELALGR	ratio	1.11785
49	WELALGR	norm_light	1.33358
HD-2B	WELALGR	light	0.0302592
HD-2B	WELALGR	ratio	1.12192
HD-2B	WELALGR	norm_light	5.66627
HD-10	WELALGR	light	0.0152332
HD-10	WELALGR	ratio	0.896069
HD-10	WELALGR	norm_light	2.85253
9	WELALGR	light	0.0142488
9	WELALGR	ratio	1.31044
9	WELALGR	norm_light	2.6682
HD-7	WELALGR	light	0.0163101
HD-7	WELALGR	ratio	1.07112
HD-7	WELALGR	norm_light	3.05419
HD-3C	WELALGR	light	0.0112738
HD-3C	WELALGR	ratio	1.37599
HD-3C	WELALGR	norm_light	2.11111
59	WELALGR	light	0.006614
59	WELALGR	ratio	1.12745
59	WELALGR	norm_light	1.23852
61	WELALGR	light	0.0100522
61	WELALGR	ratio	1.0468
61	WELALGR	norm_light	1.88235
1	WELALGR	light	0.0154988
1	WELALGR	ratio	1.44049
1	WELALGR	norm_light	2.90227
HD-8	WELALGR	light	0.0149434
HD-8	WELALGR	ratio	1.12513
HD-8	WELALGR	norm_light	2.79827
58	WELALGR	light	0.0111807
58	WELALGR	ratio	1.29121
58	WELALGR	norm_light	2.09367
75	WELALGR	light	0.00860394
75	WELALGR	ratio	1.23104
75	WELALGR	norm_light	1.61115
HD-15	WELALGR	light	0.00683351
HD-15	WELALGR	ratio	0.877678
HD-15	WELALGR	norm_light	1.27963
HD-6	WELALGR	light	0.0067204
HD-6	WELALGR	ratio	1.21036
HD-6	WELALGR	norm_light	1.25845
HD-5	WELALGR	light	0.00814199
HD-5	WELALGR	ratio	1.07686
HD-5	WELALGR	norm_light	1.52465
16	WELALGR	light	0.0147313
16	WELALGR	ratio	1.13174
16	WELALGR	norm_light	2.75855
HD-11	WELALGR	light	0.0147706
HD-11	WELALGR	ratio	1.12696
HD-11	WELALGR	norm_light	2.76592
HD-4B	WELALGR	light	0.0168696
HD-4B	WELALGR	ratio	1.36222
HD-4B	WELALGR	norm_light	3.15897
23	WELALGR	light	0.00919342
23	WELALGR	ratio	1.64728
23	WELALGR	norm_light	1.72154
37	WELALGR	light	0.0143703
37	WELALGR	ratio	1.20378
37	WELALGR	norm_light	2.69095
50	WELALGR	light	0.0156775
50	WELALGR	ratio	1.41547
50	WELALGR	norm_light	2.93573
48	WELALGR	light	0.0142777
48	WELALGR	ratio	1.01479
48	WELALGR	norm_light	2.67361
HD-1B	WELALGR	light	0.0089563
HD-1B	WELALGR	ratio	1.2188
HD-1B	WELALGR	norm_light	1.67714
8	ALQEYAAK	light	0.00601119
8	ALQEYAAK	ratio	1.14573
8	ALQEYAAK	norm_light	1.12564
64	ALQEYAAK	light	0.0044791
64	ALQEYAAK	ratio	1.0844
64	ALQEYAAK	norm_light	0.838747
56	ALQEYAAK	light	0.0043045
56	ALQEYAAK	ratio	1.08881
56	ALQEYAAK	norm_light	0.806051
33	ALQEYAAK	light	0.00180626
33	ALQEYAAK	ratio	1.69153
33	ALQEYAAK	norm_light	0.338237
35	ALQEYAAK	light	0.0127863
35	ALQEYAAK	ratio	1.70587
35	ALQEYAAK	norm_light	2.39433
62	ALQEYAAK	light	0.0151325
62	ALQEYAAK	ratio	1.90373
62	ALQEYAAK	norm_light	2.83367
63	ALQEYAAK	light	0.00437561
63	ALQEYAAK	ratio	2.20179
63	ALQEYAAK	norm_light	0.819367
38	ALQEYAAK	light	0.00683197
38	ALQEYAAK	ratio	1.15196
38	ALQEYAAK	norm_light	1.27934
66	ALQEYAAK	light	0.00358985
66	ALQEYAAK	ratio	1.23295
66	ALQEYAAK	norm_light	0.672227
57	ALQEYAAK	light	0.00188312
57	ALQEYAAK	ratio	1.14593
57	ALQEYAAK	norm_light	0.352628
25	ALQEYAAK	light	0.00426697
25	ALQEYAAK	ratio	1.29305
25	ALQEYAAK	norm_light	0.799023
HD-14	ALQEYAAK	light	0.0103867
HD-14	ALQEYAAK	ratio	1.61621
HD-14	ALQEYAAK	norm_light	1.94498
65	ALQEYAAK	light	0.00417892
65	ALQEYAAK	ratio	1.39646
65	ALQEYAAK	norm_light	0.782535
HD-12	ALQEYAAK	light	0.00225911
HD-12	ALQEYAAK	ratio	2.04733
HD-12	ALQEYAAK	norm_light	0.423035
HD-9	ALQEYAAK	light	0.00446999
HD-9	ALQEYAAK	ratio	1.42627
HD-9	ALQEYAAK	norm_light	0.837041
HD-13	ALQEYAAK	light
HD-13	ALQEYAAK	ratio
HD-13	ALQEYAAK	norm_light
13	ALQEYAAK	light	0.00693
13	ALQEYAAK	ratio	1.63095
13	ALQEYAAK	norm_light	1.2977
32	ALQEYAAK	light	0.00878295
32	ALQEYAAK	ratio	1.34718
32	ALQEYAAK	norm_light	1.64468
19	ALQEYAAK	light	0.00479826
19	ALQEYAAK	ratio	1.33027
19	ALQEYAAK	norm_light	0.898511
24	ALQEYAAK	light	0.00668669
24	ALQEYAAK	ratio	1.35089
24	ALQEYAAK	norm_light	1.25213
11	ALQEYAAK	light	0.00197186
11	ALQEYAAK	ratio	1.49473
11	ALQEYAAK	norm_light	0.369247
60	ALQEYAAK	light	0.0017416
60	ALQEYAAK	ratio	0.951071
60	ALQEYAAK	norm_light	0.326129
49	ALQEYAAK	light	0.00246284
49	ALQEYAAK	ratio	1.31498
49	ALQEYAAK	norm_light	0.461187
HD-2B	ALQEYAAK	light	0.0121169
HD-2B	ALQEYAAK	ratio	2.13608
HD-2B	ALQEYAAK	norm_light	2.26899
HD-10	ALQEYAAK	light	0.00501302
HD-10	ALQEYAAK	ratio	1.38236
HD-10	ALQEYAAK	norm_light	0.938726
9	ALQEYAAK	light	0.0086597
9	ALQEYAAK	ratio	1.27326
9	ALQEYAAK	norm_light	1.6216
HD-7	ALQEYAAK	light	0.00739235
HD-7	ALQEYAAK	ratio	2.2535
HD-7	ALQEYAAK	norm_light	1.38427
HD-3C	ALQEYAAK	light	0.00325765
HD-3C	ALQEYAAK	ratio	2.10825
HD-3C	ALQEYAAK	norm_light	0.610021
59	ALQEYAAK	light	0.00503421
59	ALQEYAAK	ratio	3.35472
59	ALQEYAAK	norm_light	0.942694
61	ALQEYAAK	light	0.00315963
61	ALQEYAAK	ratio	1.89887
61	ALQEYAAK	norm_light	0.591664
1	ALQEYAAK	light	0.00397595
1	ALQEYAAK	ratio	1.23164
1	ALQEYAAK	norm_light	0.744528
HD-8	ALQEYAAK	light	0.00468622
HD-8	ALQEYAAK	ratio	1.54649
HD-8	ALQEYAAK	norm_light	0.877531
58	ALQEYAAK	light	0.00253761
58	ALQEYAAK	ratio	1.38537
58	ALQEYAAK	norm_light	0.475187
75	ALQEYAAK	light	0.00303476
75	ALQEYAAK	ratio	1.98782
75	ALQEYAAK	norm_light	0.568283
HD-15	ALQEYAAK	light	0.00363904
HD-15	ALQEYAAK	ratio	1.49331
HD-15	ALQEYAAK	norm_light	0.681439
HD-6	ALQEYAAK	light	0.00205919
HD-6	ALQEYAAK	ratio	1.78423
HD-6	ALQEYAAK	norm_light	0.3856
HD-5	ALQEYAAK	light	0.00191828
HD-5	ALQEYAAK	ratio	1.51114
HD-5	ALQEYAAK	norm_light	0.359213
16	ALQEYAAK	light	0.00682057
16	ALQEYAAK	ratio	1.56399
16	ALQEYAAK	norm_light	1.2772
HD-11	ALQEYAAK	light	0.0142803
HD-11	ALQEYAAK	ratio	2.36182
HD-11	ALQEYAAK	norm_light	2.67409
HD-4B	ALQEYAAK	light	0.00740493
HD-4B	ALQEYAAK	ratio	1.48328
HD-4B	ALQEYAAK	norm_light	1.38663
23	ALQEYAAK	light	0.00316944
23	ALQEYAAK	ratio	1.38788
23	ALQEYAAK	norm_light	0.593503
37	ALQEYAAK	light	0.00447681
37	ALQEYAAK	ratio	1.10409
37	ALQEYAAK	norm_light	0.838318
50	ALQEYAAK	light	0.00848214
50	ALQEYAAK	ratio	1.99927
50	ALQEYAAK	norm_light	1.58835
48	ALQEYAAK	light	0.00343153
48	ALQEYAAK	ratio	1.61779
48	ALQEYAAK	norm_light	0.64258
HD-1B	ALQEYAAK	light	0.00527615
HD-1B	ALQEYAAK	ratio	1.38413
HD-1B	ALQEYAAK	norm_light	0.987999
8	ASSIIDELFQDR	light	0.00188131
8	ASSIIDELFQDR	ratio	0.848034
8	ASSIIDELFQDR	norm_light	0.35229
64	ASSIIDELFQDR	light	0.00169754
64	ASSIIDELFQDR	ratio	1.16401
64	ASSIIDELFQDR	norm_light	0.317877
56	ASSIIDELFQDR	light	0.00222539
56	ASSIIDELFQDR	ratio	1.03445
56	ASSIIDELFQDR	norm_light	0.416721
33	ASSIIDELFQDR	light	0.00182076
33	ASSIIDELFQDR	ratio	0.94375
33	ASSIIDELFQDR	norm_light	0.340951
35	ASSIIDELFQDR	light	0.0021861
35	ASSIIDELFQDR	ratio	1.07112
35	ASSIIDELFQDR	norm_light	0.409363
62	ASSIIDELFQDR	light	0.00227486
62	ASSIIDELFQDR	ratio	0.975713
62	ASSIIDELFQDR	norm_light	0.425984
63	ASSIIDELFQDR	light	0.00258176
63	ASSIIDELFQDR	ratio	1.00538
63	ASSIIDELFQDR	norm_light	0.483454
38	ASSIIDELFQDR	light	0.00251191
38	ASSIIDELFQDR	ratio	0.958168
38	ASSIIDELFQDR	norm_light	0.470375
66	ASSIIDELFQDR	light	0.00295359
66	ASSIIDELFQDR	ratio	0.877182
66	ASSIIDELFQDR	norm_light	0.553082
57	ASSIIDELFQDR	light	0.00181843
57	ASSIIDELFQDR	ratio	0.968627
57	ASSIIDELFQDR	norm_light	0.340515
25	ASSIIDELFQDR	light	0.00222946
25	ASSIIDELFQDR	ratio	0.808253
25	ASSIIDELFQDR	norm_light	0.417483
HD-14	ASSIIDELFQDR	light	0.00275524
HD-14	ASSIIDELFQDR	ratio	1.14687
HD-14	ASSIIDELFQDR	norm_light	0.51594
65	ASSIIDELFQDR	light	0.00161987
65	ASSIIDELFQDR	ratio	0.900351
65	ASSIIDELFQDR	norm_light	0.303334
HD-12	ASSIIDELFQDR	light	0.00211999
HD-12	ASSIIDELFQDR	ratio	0.956692
HD-12	ASSIIDELFQDR	norm_light	0.396984
HD-9	ASSIIDELFQDR	light	0.0023189
HD-9	ASSIIDELFQDR	ratio	0.843861
HD-9	ASSIIDELFQDR	norm_light	0.434232
HD-13	ASSIIDELFQDR	light	0.00346677
HD-13	ASSIIDELFQDR	ratio	1.08775
HD-13	ASSIIDELFQDR	norm_light	0.649179
13	ASSIIDELFQDR	light	0.00272791
13	ASSIIDELFQDR	ratio	0.977565
13	ASSIIDELFQDR	norm_light	0.510822
32	ASSIIDELFQDR	light	0.00339446
32	ASSIIDELFQDR	ratio	1.05011
32	ASSIIDELFQDR	norm_light	0.635639
19	ASSIIDELFQDR	light	0.00252699
19	ASSIIDELFQDR	ratio	0.959869
19	ASSIIDELFQDR	norm_light	0.473198
24	ASSIIDELFQDR	light	0.00331609
24	ASSIIDELFQDR	ratio	0.876851
24	ASSIIDELFQDR	norm_light	0.620963
11	ASSIIDELFQDR	light	0.00192566
11	ASSIIDELFQDR	ratio	1.04517
11	ASSIIDELFQDR	norm_light	0.360595
60	ASSIIDELFQDR	light	0.00198812
60	ASSIIDELFQDR	ratio	0.864502
60	ASSIIDELFQDR	norm_light	0.372292
49	ASSIIDELFQDR	light	0.00204989
49	ASSIIDELFQDR	ratio	1.07365
49	ASSIIDELFQDR	norm_light	0.383858
HD-2B	ASSIIDELFQDR	light	0.00369856
HD-2B	ASSIIDELFQDR	ratio	1.09002
HD-2B	ASSIIDELFQDR	norm_light	0.692584
HD-10	ASSIIDELFQDR	light	0.00291841
HD-10	ASSIIDELFQDR	ratio	0.966586
HD-10	ASSIIDELFQDR	norm_light	0.546494
9	ASSIIDELFQDR	light	0.0029066
9	ASSIIDELFQDR	ratio	1.02284
9	ASSIIDELFQDR	norm_light	0.544284
HD-7	ASSIIDELFQDR	light	0.00407444
HD-7	ASSIIDELFQDR	ratio	1.08524
HD-7	ASSIIDELFQDR	norm_light	0.762971
HD-3C	ASSIIDELFQDR	light	0.00186117
HD-3C	ASSIIDELFQDR	ratio	1.00011
HD-3C	ASSIIDELFQDR	norm_light	0.348519
59	ASSIIDELFQDR	light	0.00197654
59	ASSIIDELFQDR	ratio	0.878783
59	ASSIIDELFQDR	norm_light	0.370123
61	ASSIIDELFQDR	light	0.00191373
61	ASSIIDELFQDR	ratio	0.983372
61	ASSIIDELFQDR	norm_light	0.358361
1	ASSIIDELFQDR	light	0.00249875
1	ASSIIDELFQDR	ratio	1.11485
1	ASSIIDELFQDR	norm_light	0.467909
HD-8	ASSIIDELFQDR	light	0.00279819
HD-8	ASSIIDELFQDR	ratio	0.953617
HD-8	ASSIIDELFQDR	norm_light	0.523983
58	ASSIIDELFQDR	light	0.00210144
58	ASSIIDELFQDR	ratio	0.865021
58	ASSIIDELFQDR	norm_light	0.393511
75	ASSIIDELFQDR	light	0.00261405
75	ASSIIDELFQDR	ratio	0.963326
75	ASSIIDELFQDR	norm_light	0.489502
HD-15	ASSIIDELFQDR	light	0.00199217
HD-15	ASSIIDELFQDR	ratio	0.895806
HD-15	ASSIIDELFQDR	norm_light	0.373048
HD-6	ASSIIDELFQDR	light	0.00155246
HD-6	ASSIIDELFQDR	ratio	0.853892
HD-6	ASSIIDELFQDR	norm_light	0.29071
HD-5	ASSIIDELFQDR	light	0.00200564
HD-5	ASSIIDELFQDR	ratio	0.899617
HD-5	ASSIIDELFQDR	norm_light	0.375572
16	ASSIIDELFQDR	light	0.00250213
16	ASSIIDELFQDR	ratio	1.05654
16	ASSIIDELFQDR	norm_light	0.468544
HD-11	ASSIIDELFQDR	light	0.00236636
HD-11	ASSIIDELFQDR	ratio	1.03429
HD-11	ASSIIDELFQDR	norm_light	0.44312
HD-4B	ASSIIDELFQDR	light	0.00312187
HD-4B	ASSIIDELFQDR	ratio	1.12883
HD-4B	ASSIIDELFQDR	norm_light	0.584594
23	ASSIIDELFQDR	light	0.00194198
23	ASSIIDELFQDR	ratio	0.925852
23	ASSIIDELFQDR	norm_light	0.363651
37	ASSIIDELFQDR	light	0.00222171
37	ASSIIDELFQDR	ratio	0.896657
37	ASSIIDELFQDR	norm_light	0.416032
50	ASSIIDELFQDR	light	0.00252607
50	ASSIIDELFQDR	ratio	1.04984
50	ASSIIDELFQDR	norm_light	0.473026
48	ASSIIDELFQDR	light	0.00204748
48	ASSIIDELFQDR	ratio	0.978025
48	ASSIIDELFQDR	norm_light	0.383406
HD-1B	ASSIIDELFQDR	light	0.00243672
HD-1B	ASSIIDELFQDR	ratio	0.90885
HD-1B	ASSIIDELFQDR	norm_light	0.456295
8	DASGATFTWTPSSGK	light	0.0047516
8	DASGATFTWTPSSGK	ratio	1.05343
8	DASGATFTWTPSSGK	norm_light	0.889774
64	DASGATFTWTPSSGK	light	0.00311084
64	DASGATFTWTPSSGK	ratio	0.993359
64	DASGATFTWTPSSGK	norm_light	0.582528
56	DASGATFTWTPSSGK	light	0.00448848
56	DASGATFTWTPSSGK	ratio	1.0971
56	DASGATFTWTPSSGK	norm_light	0.840503
33	DASGATFTWTPSSGK	light	0.0035651
33	DASGATFTWTPSSGK	ratio	1.02326
33	DASGATFTWTPSSGK	norm_light	0.667593
35	DASGATFTWTPSSGK	light	0.00505728
35	DASGATFTWTPSSGK	ratio	0.969495
35	DASGATFTWTPSSGK	norm_light	0.947016
62	DASGATFTWTPSSGK	light	0.00497844
62	DASGATFTWTPSSGK	ratio	0.956363
62	DASGATFTWTPSSGK	norm_light	0.932251
63	DASGATFTWTPSSGK	light	0.00562976
63	DASGATFTWTPSSGK	ratio	1.10819
63	DASGATFTWTPSSGK	norm_light	1.05422
38	DASGATFTWTPSSGK	light	0.00651558
38	DASGATFTWTPSSGK	ratio	0.943385
38	DASGATFTWTPSSGK	norm_light	1.22009
66	DASGATFTWTPSSGK	light	0.00585995
66	DASGATFTWTPSSGK	ratio	1.09909
66	DASGATFTWTPSSGK	norm_light	1.09732
57	DASGATFTWTPSSGK	light	0.00464076
57	DASGATFTWTPSSGK	ratio	1.2054
57	DASGATFTWTPSSGK	norm_light	0.869018
25	DASGATFTWTPSSGK	light	0.00743023
25	DASGATFTWTPSSGK	ratio	1.17456
25	DASGATFTWTPSSGK	norm_light	1.39137
HD-14	DASGATFTWTPSSGK	light	0.00589906
HD-14	DASGATFTWTPSSGK	ratio	1.0757
HD-14	DASGATFTWTPSSGK	norm_light	1.10464
65	DASGATFTWTPSSGK	light	0.00338448
65	DASGATFTWTPSSGK	ratio	1.02337
65	DASGATFTWTPSSGK	norm_light	0.633771
HD-12	DASGATFTWTPSSGK	light	0.00403195
HD-12	DASGATFTWTPSSGK	ratio	0.913678
HD-12	DASGATFTWTPSSGK	norm_light	0.755015
HD-9	DASGATFTWTPSSGK	light	0.00594929
HD-9	DASGATFTWTPSSGK	ratio	1.05822
HD-9	DASGATFTWTPSSGK	norm_light	1.11405
HD-13	DASGATFTWTPSSGK	light	0.00555488
HD-13	DASGATFTWTPSSGK	ratio	0.866559
HD-13	DASGATFTWTPSSGK	norm_light	1.04019
13	DASGATFTWTPSSGK	light	0.00554445
13	DASGATFTWTPSSGK	ratio	1.0547
13	DASGATFTWTPSSGK	norm_light	1.03824
32	DASGATFTWTPSSGK	light	0.00696634
32	DASGATFTWTPSSGK	ratio	1.14233
32	DASGATFTWTPSSGK	norm_light	1.3045
19	DASGATFTWTPSSGK	light	0.0048375
19	DASGATFTWTPSSGK	ratio	0.97767
19	DASGATFTWTPSSGK	norm_light	0.90586
24	DASGATFTWTPSSGK	light	0.00676501
24	DASGATFTWTPSSGK	ratio	0.958436
24	DASGATFTWTPSSGK	norm_light	1.2668
11	DASGATFTWTPSSGK	light	0.00440415
11	DASGATFTWTPSSGK	ratio	0.978225
11	DASGATFTWTPSSGK	norm_light	0.824711
60	DASGATFTWTPSSGK	light	0.00394125
60	DASGATFTWTPSSGK	ratio	1.00418
60	DASGATFTWTPSSGK	norm_light	0.738029
49	DASGATFTWTPSSGK	light	0.00427039
49	DASGATFTWTPSSGK	ratio	1.08531
49	DASGATFTWTPSSGK	norm_light	0.799664
HD-2B	DASGATFTWTPSSGK	light	0.00501556
HD-2B	DASGATFTWTPSSGK	ratio	0.996861
HD-2B	DASGATFTWTPSSGK	norm_light	0.939203
HD-10	DASGATFTWTPSSGK	light	0.00547846
HD-10	DASGATFTWTPSSGK	ratio	1.08986
HD-10	DASGATFTWTPSSGK	norm_light	1.02588
9	DASGATFTWTPSSGK	light	0.00776286
9	DASGATFTWTPSSGK	ratio	1.0406
9	DASGATFTWTPSSGK	norm_light	1.45366
HD-7	DASGATFTWTPSSGK	light	0.00760012
HD-7	DASGATFTWTPSSGK	ratio	1.01537
HD-7	DASGATFTWTPSSGK	norm_light	1.42318
HD-3C	DASGATFTWTPSSGK	light	0.00486302
HD-3C	DASGATFTWTPSSGK	ratio	0.875427
HD-3C	DASGATFTWTPSSGK	norm_light	0.910638
59	DASGATFTWTPSSGK	light	0.00467294
59	DASGATFTWTPSSGK	ratio	1.006
59	DASGATFTWTPSSGK	norm_light	0.875044
61	DASGATFTWTPSSGK	light	0.00560598
61	DASGATFTWTPSSGK	ratio	1.03528
61	DASGATFTWTPSSGK	norm_light	1.04976
1	DASGATFTWTPSSGK	light	0.0069559
1	DASGATFTWTPSSGK	ratio	1.03812
1	DASGATFTWTPSSGK	norm_light	1.30255
HD-8	DASGATFTWTPSSGK	light	0.00665623
HD-8	DASGATFTWTPSSGK	ratio	1.02277
HD-8	DASGATFTWTPSSGK	norm_light	1.24643
58	DASGATFTWTPSSGK	light	0.00472677
58	DASGATFTWTPSSGK	ratio	1.12502
58	DASGATFTWTPSSGK	norm_light	0.885125
75	DASGATFTWTPSSGK	light	0.00672127
75	DASGATFTWTPSSGK	ratio	0.994514
75	DASGATFTWTPSSGK	norm_light	1.25861
HD-15	DASGATFTWTPSSGK	light	0.00434308
HD-15	DASGATFTWTPSSGK	ratio	0.957263
HD-15	DASGATFTWTPSSGK	norm_light	0.813275
HD-6	DASGATFTWTPSSGK	light	0.00449451
HD-6	DASGATFTWTPSSGK	ratio	1.17309
HD-6	DASGATFTWTPSSGK	norm_light	0.841632
HD-5	DASGATFTWTPSSGK	light	0.00614877
HD-5	DASGATFTWTPSSGK	ratio	1.18
HD-5	DASGATFTWTPSSGK	norm_light	1.1514
16	DASGATFTWTPSSGK	light	0.00681681
16	DASGATFTWTPSSGK	ratio	1.21898
16	DASGATFTWTPSSGK	norm_light	1.2765
HD-11	DASGATFTWTPSSGK	light	0.00500869
HD-11	DASGATFTWTPSSGK	ratio	1.01188
HD-11	DASGATFTWTPSSGK	norm_light	0.937916
HD-4B	DASGATFTWTPSSGK	light	0.00561059
HD-4B	DASGATFTWTPSSGK	ratio	0.946451
HD-4B	DASGATFTWTPSSGK	norm_light	1.05063
23	DASGATFTWTPSSGK	light	0.00531505
23	DASGATFTWTPSSGK	ratio	0.917577
23	DASGATFTWTPSSGK	norm_light	0.995285
37	DASGATFTWTPSSGK	light	0.00402571
37	DASGATFTWTPSSGK	ratio	1.0354
37	DASGATFTWTPSSGK	norm_light	0.753845
50	DASGATFTWTPSSGK	light	0.00633569
50	DASGATFTWTPSSGK	ratio	1.13431
50	DASGATFTWTPSSGK	norm_light	1.18641
48	DASGATFTWTPSSGK	light	0.00627948
48	DASGATFTWTPSSGK	ratio	0.933324
48	DASGATFTWTPSSGK	norm_light	1.17588
HD-1B	DASGATFTWTPSSGK	light	0.00485781
HD-1B	DASGATFTWTPSSGK	ratio	1.02477
HD-1B	DASGATFTWTPSSGK	norm_light	0.909662
8	DFALQNPSAVPR	light	0.00544654
8	DFALQNPSAVPR	ratio	0.837917
8	DFALQNPSAVPR	norm_light	1.01991
64	DFALQNPSAVPR	light	0.00467524
64	DFALQNPSAVPR	ratio	1.16702
64	DFALQNPSAVPR	norm_light	0.875474
56	DFALQNPSAVPR	light	0.00431643
56	DFALQNPSAVPR	ratio	0.836066
56	DFALQNPSAVPR	norm_light	0.808285
33	DFALQNPSAVPR	light	0.0050323
33	DFALQNPSAVPR	ratio	1.45717
33	DFALQNPSAVPR	norm_light	0.942337
35	DFALQNPSAVPR	light	0.00878548
35	DFALQNPSAVPR	ratio	1.08101
35	DFALQNPSAVPR	norm_light	1.64515
62	DFALQNPSAVPR	light	0.0105173
62	DFALQNPSAVPR	ratio	1.01848
62	DFALQNPSAVPR	norm_light	1.96945
63	DFALQNPSAVPR	light	0.00959463
63	DFALQNPSAVPR	ratio	1.39272
63	DFALQNPSAVPR	norm_light	1.79667
38	DFALQNPSAVPR	light	0.00653447
38	DFALQNPSAVPR	ratio	0.967571
38	DFALQNPSAVPR	norm_light	1.22363
66	DFALQNPSAVPR	light	0.00871501
66	DFALQNPSAVPR	ratio	0.974668
66	DFALQNPSAVPR	norm_light	1.63195
57	DFALQNPSAVPR	light	0.00563666
57	DFALQNPSAVPR	ratio	0.940774
57	DFALQNPSAVPR	norm_light	1.05551
25	DFALQNPSAVPR	light	0.0204986
25	DFALQNPSAVPR	ratio	0.929478
25	DFALQNPSAVPR	norm_light	3.83853
HD-14	DFALQNPSAVPR	light	0.00805786
HD-14	DFALQNPSAVPR	ratio	0.745238
HD-14	DFALQNPSAVPR	norm_light	1.5089
65	DFALQNPSAVPR	light	0.00535161
65	DFALQNPSAVPR	ratio	1.02871
65	DFALQNPSAVPR	norm_light	1.00213
HD-12	DFALQNPSAVPR	light	0.00649275
HD-12	DFALQNPSAVPR	ratio	0.828907
HD-12	DFALQNPSAVPR	norm_light	1.21582
HD-9	DFALQNPSAVPR	light	0.00788319
HD-9	DFALQNPSAVPR	ratio	0.923705
HD-9	DFALQNPSAVPR	norm_light	1.47619
HD-13	DFALQNPSAVPR	light	0.0100455
HD-13	DFALQNPSAVPR	ratio	0.759989
HD-13	DFALQNPSAVPR	norm_light	1.8811
13	DFALQNPSAVPR	light	0.0213925
13	DFALQNPSAVPR	ratio	1.13885
13	DFALQNPSAVPR	norm_light	4.00591
32	DFALQNPSAVPR	light	0.0135558
32	DFALQNPSAVPR	ratio	1.12469
32	DFALQNPSAVPR	norm_light	2.53843
19	DFALQNPSAVPR	light	0.00691371
19	DFALQNPSAVPR	ratio	1.19808
19	DFALQNPSAVPR	norm_light	1.29464
24	DFALQNPSAVPR	light	0.00904576
24	DFALQNPSAVPR	ratio	0.989443
24	DFALQNPSAVPR	norm_light	1.69389
11	DFALQNPSAVPR	light	0.00620668
11	DFALQNPSAVPR	ratio	1.33143
11	DFALQNPSAVPR	norm_light	1.16225
60	DFALQNPSAVPR	light	0.00568525
60	DFALQNPSAVPR	ratio	1.16093
60	DFALQNPSAVPR	norm_light	1.06461
49	DFALQNPSAVPR	light	0.00542298
49	DFALQNPSAVPR	ratio	0.914392
49	DFALQNPSAVPR	norm_light	1.0155
HD-2B	DFALQNPSAVPR	light	0.00843052
HD-2B	DFALQNPSAVPR	ratio	0.819078
HD-2B	DFALQNPSAVPR	norm_light	1.57868
HD-10	DFALQNPSAVPR	light	0.00912506
HD-10	DFALQNPSAVPR	ratio	0.946971
HD-10	DFALQNPSAVPR	norm_light	1.70874
9	DFALQNPSAVPR	light	0.0153638
9	DFALQNPSAVPR	ratio	1.13508
9	DFALQNPSAVPR	norm_light	2.87699
HD-7	DFALQNPSAVPR	light	0.0105987
HD-7	DFALQNPSAVPR	ratio	1.00576
HD-7	DFALQNPSAVPR	norm_light	1.98468
HD-3C	DFALQNPSAVPR	light	0.00860746
HD-3C	DFALQNPSAVPR	ratio	0.823314
HD-3C	DFALQNPSAVPR	norm_light	1.61181
59	DFALQNPSAVPR	light	0.00969571
59	DFALQNPSAVPR	ratio	1.04898
59	DFALQNPSAVPR	norm_light	1.8156
61	DFALQNPSAVPR	light	0.00959018
61	DFALQNPSAVPR	ratio	1.3899
61	DFALQNPSAVPR	norm_light	1.79584
1	DFALQNPSAVPR	light	0.010215
1	DFALQNPSAVPR	ratio	0.922848
1	DFALQNPSAVPR	norm_light	1.91284
HD-8	DFALQNPSAVPR	light	0.0101887
HD-8	DFALQNPSAVPR	ratio	1.17678
HD-8	DFALQNPSAVPR	norm_light	1.90791
58	DFALQNPSAVPR	light	0.00524453
58	DFALQNPSAVPR	ratio	0.962907
58	DFALQNPSAVPR	norm_light	0.982079
75	DFALQNPSAVPR	light	0.00872139
75	DFALQNPSAVPR	ratio	1.1675
75	DFALQNPSAVPR	norm_light	1.63315
HD-15	DFALQNPSAVPR	light	0.00680049
HD-15	DFALQNPSAVPR	ratio	0.950152
HD-15	DFALQNPSAVPR	norm_light	1.27344
HD-6	DFALQNPSAVPR	light	0.00647849
HD-6	DFALQNPSAVPR	ratio	0.930012
HD-6	DFALQNPSAVPR	norm_light	1.21315
HD-5	DFALQNPSAVPR	light	0.00629156
HD-5	DFALQNPSAVPR	ratio	1.37505
HD-5	DFALQNPSAVPR	norm_light	1.17814
16	DFALQNPSAVPR	light	0.015984
16	DFALQNPSAVPR	ratio	1.19396
16	DFALQNPSAVPR	norm_light	2.99313
HD-11	DFALQNPSAVPR	light	0.00784945
HD-11	DFALQNPSAVPR	ratio	0.757812
HD-11	DFALQNPSAVPR	norm_light	1.46987
HD-4B	DFALQNPSAVPR	light	0.0105769
HD-4B	DFALQNPSAVPR	ratio	1.22589
HD-4B	DFALQNPSAVPR	norm_light	1.98061
23	DFALQNPSAVPR	light	0.008217
23	DFALQNPSAVPR	ratio	1.11434
23	DFALQNPSAVPR	norm_light	1.5387
37	DFALQNPSAVPR	light	0.00484939
37	DFALQNPSAVPR	ratio	0.7704
37	DFALQNPSAVPR	norm_light	0.908086
50	DFALQNPSAVPR	light	0.00953349
50	DFALQNPSAVPR	ratio	1.23168
50	DFALQNPSAVPR	norm_light	1.78522
48	DFALQNPSAVPR	light	0.00684315
48	DFALQNPSAVPR	ratio	1.07611
48	DFALQNPSAVPR	norm_light	1.28143
HD-1B	DFALQNPSAVPR	light	0.00978923
HD-1B	DFALQNPSAVPR	ratio	1.372
HD-1B	DFALQNPSAVPR	norm_light	1.83311
8	EAQLPVIENK	light	0.00638229
8	EAQLPVIENK	ratio	1.03012
8	EAQLPVIENK	norm_light	1.19513
64	EAQLPVIENK	light	0.00353342
64	EAQLPVIENK	ratio	1.02878
64	EAQLPVIENK	norm_light	0.66166
56	EAQLPVIENK	light	0.00491872
56	EAQLPVIENK	ratio	0.934932
56	EAQLPVIENK	norm_light	0.921069
33	EAQLPVIENK	light	0.00408234
33	EAQLPVIENK	ratio	0.905403
33	EAQLPVIENK	norm_light	0.76445
35	EAQLPVIENK	light	0.0143399
35	EAQLPVIENK	ratio	1.0541
35	EAQLPVIENK	norm_light	2.68526
62	EAQLPVIENK	light	0.0109791
62	EAQLPVIENK	ratio	1.15609
62	EAQLPVIENK	norm_light	2.05593
63	EAQLPVIENK	light	0.0120483
63	EAQLPVIENK	ratio	1.13888
63	EAQLPVIENK	norm_light	2.25614
38	EAQLPVIENK	light	0.00866316
38	EAQLPVIENK	ratio	1.21094
38	EAQLPVIENK	norm_light	1.62224
66	EAQLPVIENK	light	0.00811629
66	EAQLPVIENK	ratio	0.844413
66	EAQLPVIENK	norm_light	1.51984
57	EAQLPVIENK	light	0.00474823
57	EAQLPVIENK	ratio	1.17206
57	EAQLPVIENK	norm_light	0.889142
25	EAQLPVIENK	light	0.00818193
25	EAQLPVIENK	ratio	1.11213
25	EAQLPVIENK	norm_light	1.53213
HD-14	EAQLPVIENK	light	0.00777307
HD-14	EAQLPVIENK	ratio	1.011
HD-14	EAQLPVIENK	norm_light	1.45557
65	EAQLPVIENK	light	0.0039019
65	EAQLPVIENK	ratio	1.05658
65	EAQLPVIENK	norm_light	0.730662
HD-12	EAQLPVIENK	light	0.00483853
HD-12	EAQLPVIENK	ratio	1.00748
HD-12	EAQLPVIENK	norm_light	0.906051
HD-9	EAQLPVIENK	light	0.0109292
HD-9	EAQLPVIENK	ratio	1.15711
HD-9	EAQLPVIENK	norm_light	2.04658
HD-13	EAQLPVIENK	light	0.00987943
HD-13	EAQLPVIENK	ratio	1.04559
HD-13	EAQLPVIENK	norm_light	1.85
13	EAQLPVIENK	light	0.0125331
13	EAQLPVIENK	ratio	1.06744
13	EAQLPVIENK	norm_light	2.34691
32	EAQLPVIENK	light	0.0126468
32	EAQLPVIENK	ratio	1.1491
32	EAQLPVIENK	norm_light	2.36822
19	EAQLPVIENK	light	0.00521771
19	EAQLPVIENK	ratio	0.963112
19	EAQLPVIENK	norm_light	0.977057
24	EAQLPVIENK	light	0.00924396
24	EAQLPVIENK	ratio	0.951237
24	EAQLPVIENK	norm_light	1.731
11	EAQLPVIENK	light	0.00578882
11	EAQLPVIENK	ratio	1.07729
11	EAQLPVIENK	norm_light	1.084
60	EAQLPVIENK	light	0.00459672
60	EAQLPVIENK	ratio	1.11804
60	EAQLPVIENK	norm_light	0.860771
49	EAQLPVIENK	light	0.0060295
49	EAQLPVIENK	ratio	1.14043
49	EAQLPVIENK	norm_light	1.12907
HD-2B	EAQLPVIENK	light	0.0111003
HD-2B	EAQLPVIENK	ratio	0.897044
HD-2B	EAQLPVIENK	norm_light	2.07862
HD-10	EAQLPVIENK	light	0.0121702
HD-10	EAQLPVIENK	ratio	0.910352
HD-10	EAQLPVIENK	norm_light	2.27897
9	EAQLPVIENK	light	0.00775864
9	EAQLPVIENK	ratio	0.99565
9	EAQLPVIENK	norm_light	1.45286
HD-7	EAQLPVIENK	light	0.0107258
HD-7	EAQLPVIENK	ratio	1.15098
HD-7	EAQLPVIENK	norm_light	2.0085
HD-3C	EAQLPVIENK	light	0.00790786
HD-3C	EAQLPVIENK	ratio	0.979831
HD-3C	EAQLPVIENK	norm_light	1.48081
59	EAQLPVIENK	light	0.005939
59	EAQLPVIENK	ratio	0.984293
59	EAQLPVIENK	norm_light	1.11212
61	EAQLPVIENK	light	0.00712076
61	EAQLPVIENK	ratio	1.00406
61	EAQLPVIENK	norm_light	1.33342
1	EAQLPVIENK	light	0.0125046
1	EAQLPVIENK	ratio	1.15619
1	EAQLPVIENK	norm_light	2.34159
HD-8	EAQLPVIENK	light	0.0650784
HD-8	EAQLPVIENK	ratio	1.14211
HD-8	EAQLPVIENK	norm_light	12.1864
58	EAQLPVIENK	light	0.00765337
58	EAQLPVIENK	ratio	0.944325
58	EAQLPVIENK	norm_light	1.43315
75	EAQLPVIENK	light	0.00832176
75	EAQLPVIENK	ratio	1.15502
75	EAQLPVIENK	norm_light	1.55831
HD-15	EAQLPVIENK	light	0.00837075
HD-15	EAQLPVIENK	ratio	1.15081
HD-15	EAQLPVIENK	norm_light	1.56749
HD-6	EAQLPVIENK	light	0.00502266
HD-6	EAQLPVIENK	ratio	1.00604
HD-6	EAQLPVIENK	norm_light	0.940532
HD-5	EAQLPVIENK	light	0.00503341
HD-5	EAQLPVIENK	ratio	1.06141
HD-5	EAQLPVIENK	norm_light	0.942545
16	EAQLPVIENK	light	0.0100419
16	EAQLPVIENK	ratio	1.05638
16	EAQLPVIENK	norm_light	1.88043
HD-11	EAQLPVIENK	light	0.0078133
HD-11	EAQLPVIENK	ratio	0.992848
HD-11	EAQLPVIENK	norm_light	1.4631
HD-4B	EAQLPVIENK	light	0.0115007
HD-4B	EAQLPVIENK	ratio	1.2435
HD-4B	EAQLPVIENK	norm_light	2.15359
23	EAQLPVIENK	light	0.00665695
23	EAQLPVIENK	ratio	1.06847
23	EAQLPVIENK	norm_light	1.24656
37	EAQLPVIENK	light	0.00639746
37	EAQLPVIENK	ratio	0.915732
37	EAQLPVIENK	norm_light	1.19797
50	EAQLPVIENK	light	0.0138515
50	EAQLPVIENK	ratio	0.908166
50	EAQLPVIENK	norm_light	2.59379
48	EAQLPVIENK	light	0.00848852
48	EAQLPVIENK	ratio	0.970944
48	EAQLPVIENK	norm_light	1.58954
HD-1B	EAQLPVIENK	light	0.0112277
HD-1B	EAQLPVIENK	ratio	1.10812
HD-1B	EAQLPVIENK	norm_light	2.10248
8	ELDESLQVAER	light	0.00527491
8	ELDESLQVAER	ratio	0.89975
8	ELDESLQVAER	norm_light	0.987767
64	ELDESLQVAER	light	0.00294727
64	ELDESLQVAER	ratio	1.17656
64	ELDESLQVAER	norm_light	0.551899
56	ELDESLQVAER	light	0.00318666
56	ELDESLQVAER	ratio	1.01384
56	ELDESLQVAER	norm_light	0.596727
33	ELDESLQVAER	light	0.00257491
33	ELDESLQVAER	ratio	0.942324
33	ELDESLQVAER	norm_light	0.482172
35	ELDESLQVAER	light	0.0102017
35	ELDESLQVAER	ratio	0.962937
35	ELDESLQVAER	norm_light	1.91034
62	ELDESLQVAER	light	0.00473509
62	ELDESLQVAER	ratio	1.13846
62	ELDESLQVAER	norm_light	0.886683
63	ELDESLQVAER	light	0.00729426
63	ELDESLQVAER	ratio	1.2852
63	ELDESLQVAER	norm_light	1.36591
38	ELDESLQVAER	light	0.00609975
38	ELDESLQVAER	ratio	0.998969
38	ELDESLQVAER	norm_light	1.14223
66	ELDESLQVAER	light	0.00511529
66	ELDESLQVAER	ratio	1.08219
66	ELDESLQVAER	norm_light	0.957878
57	ELDESLQVAER	light	0.0029432
57	ELDESLQVAER	ratio	0.901347
57	ELDESLQVAER	norm_light	0.551136
25	ELDESLQVAER	light	0.00553664
25	ELDESLQVAER	ratio	1.12581
25	ELDESLQVAER	norm_light	1.03678
HD-14	ELDESLQVAER	light	0.00614244
HD-14	ELDESLQVAER	ratio	1.09759
HD-14	ELDESLQVAER	norm_light	1.15022
65	ELDESLQVAER	light	0.00256216
65	ELDESLQVAER	ratio	0.907668
65	ELDESLQVAER	norm_light	0.479785
HD-12	ELDESLQVAER	light	0.00324521
HD-12	ELDESLQVAER	ratio	0.960568
HD-12	ELDESLQVAER	norm_light	0.607691
HD-9	ELDESLQVAER	light	0.00617881
HD-9	ELDESLQVAER	ratio	1.00769
HD-9	ELDESLQVAER	norm_light	1.15703
HD-13	ELDESLQVAER	light	0.00563637
HD-13	ELDESLQVAER	ratio	1.04733
HD-13	ELDESLQVAER	norm_light	1.05545
13	ELDESLQVAER	light	0.0059474
13	ELDESLQVAER	ratio	1.04072
13	ELDESLQVAER	norm_light	1.1137
32	ELDESLQVAER	light	0.0100904
32	ELDESLQVAER	ratio	0.967773
32	ELDESLQVAER	norm_light	1.88951
19	ELDESLQVAER	light	0.00358527
19	ELDESLQVAER	ratio	0.95246
19	ELDESLQVAER	norm_light	0.67137
24	ELDESLQVAER	light	0.00576563
24	ELDESLQVAER	ratio	1.04777
24	ELDESLQVAER	norm_light	1.07966
11	ELDESLQVAER	light	0.00406565
11	ELDESLQVAER	ratio	0.916189
11	ELDESLQVAER	norm_light	0.761324
60	ELDESLQVAER	light	0.00414865
60	ELDESLQVAER	ratio	1.17371
60	ELDESLQVAER	norm_light	0.776867
49	ELDESLQVAER	light	0.00323762
49	ELDESLQVAER	ratio	0.852833
49	ELDESLQVAER	norm_light	0.606269
HD-2B	ELDESLQVAER	light	0.00526149
HD-2B	ELDESLQVAER	ratio	0.977459
HD-2B	ELDESLQVAER	norm_light	0.985254
HD-10	ELDESLQVAER	light	0.00576713
HD-10	ELDESLQVAER	ratio	0.966703
HD-10	ELDESLQVAER	norm_light	1.07994
9	ELDESLQVAER	light	0.00503233
9	ELDESLQVAER	ratio	1.0976
9	ELDESLQVAER	norm_light	0.942342
HD-7	ELDESLQVAER	light	0.00724049
HD-7	ELDESLQVAER	ratio	1.15822
HD-7	ELDESLQVAER	norm_light	1.35584
HD-3C	ELDESLQVAER	light	0.005548
HD-3C	ELDESLQVAER	ratio	1.11373
HD-3C	ELDESLQVAER	norm_light	1.03891
59	ELDESLQVAER	light	0.0053188
59	ELDESLQVAER	ratio	0.918674
59	ELDESLQVAER	norm_light	0.995986
61	ELDESLQVAER	light	0.00462458
61	ELDESLQVAER	ratio	1.0735
61	ELDESLQVAER	norm_light	0.865988
1	ELDESLQVAER	light	0.00890923
1	ELDESLQVAER	ratio	1.24918
1	ELDESLQVAER	norm_light	1.66832
HD-8	ELDESLQVAER	light	0.00540311
HD-8	ELDESLQVAER	ratio	0.990402
HD-8	ELDESLQVAER	norm_light	1.01177
58	ELDESLQVAER	light	0.00544106
58	ELDESLQVAER	ratio	1.09365
58	ELDESLQVAER	norm_light	1.01888
75	ELDESLQVAER	light	0.0048113
75	ELDESLQVAER	ratio	0.854132
75	ELDESLQVAER	norm_light	0.900954
HD-15	ELDESLQVAER	light	0.00550427
HD-15	ELDESLQVAER	ratio	1.35162
HD-15	ELDESLQVAER	norm_light	1.03072
HD-6	ELDESLQVAER	light	0.00385071
HD-6	ELDESLQVAER	ratio	1.01917
HD-6	ELDESLQVAER	norm_light	0.721074
HD-5	ELDESLQVAER	light	0.00347596
HD-5	ELDESLQVAER	ratio	1.03583
HD-5	ELDESLQVAER	norm_light	0.6509
16	ELDESLQVAER	light	0.00748376
16	ELDESLQVAER	ratio	0.923387
16	ELDESLQVAER	norm_light	1.40139
HD-11	ELDESLQVAER	light	0.00466146
HD-11	ELDESLQVAER	ratio	1.01337
HD-11	ELDESLQVAER	norm_light	0.872894
HD-4B	ELDESLQVAER	light	0.00621077
HD-4B	ELDESLQVAER	ratio	1.12664
HD-4B	ELDESLQVAER	norm_light	1.16301
23	ELDESLQVAER	light	0.0041996
23	ELDESLQVAER	ratio	1.05962
23	ELDESLQVAER	norm_light	0.786408
37	ELDESLQVAER	light	0.00503926
37	ELDESLQVAER	ratio	0.938689
37	ELDESLQVAER	norm_light	0.943641
50	ELDESLQVAER	light	0.00759481
50	ELDESLQVAER	ratio	1.05377
50	ELDESLQVAER	norm_light	1.42219
48	ELDESLQVAER	light	0.00382297
48	ELDESLQVAER	ratio	1.01836
48	ELDESLQVAER	norm_light	0.715881
HD-1B	ELDESLQVAER	light	0.00459397
HD-1B	ELDESLQVAER	ratio	0.999934
HD-1B	ELDESLQVAER	norm_light	0.860256
8	ETLLQDFR	light	0.00517388
8	ETLLQDFR	ratio	1.0467
8	ETLLQDFR	norm_light	0.968849
64	ETLLQDFR	light	0.00400633
64	ETLLQDFR	ratio	1.1514
64	ETLLQDFR	norm_light	0.750215
56	ETLLQDFR	light	0.00513665
56	ETLLQDFR	ratio	1.0212
56	ETLLQDFR	norm_light	0.961878
33	ETLLQDFR	light	0.00595763
33	ETLLQDFR	ratio	1.24516
33	ETLLQDFR	norm_light	1.11561
35	ETLLQDFR	light	0.00791446
35	ETLLQDFR	ratio	1.16541
35	ETLLQDFR	norm_light	1.48204
62	ETLLQDFR	light	0.00691236
62	ETLLQDFR	ratio	1.0183
62	ETLLQDFR	norm_light	1.29439
63	ETLLQDFR	light	0.0086408
63	ETLLQDFR	ratio	1.03292
63	ETLLQDFR	norm_light	1.61806
38	ETLLQDFR	light	0.0072687
38	ETLLQDFR	ratio	1.02283
38	ETLLQDFR	norm_light	1.36112
66	ETLLQDFR	light	0.00961894
66	ETLLQDFR	ratio	1.04724
66	ETLLQDFR	norm_light	1.80122
57	ETLLQDFR	light	0.00429198
57	ETLLQDFR	ratio	1.0738
57	ETLLQDFR	norm_light	0.803706
25	ETLLQDFR	light	0.00845824
25	ETLLQDFR	ratio	0.947068
25	ETLLQDFR	norm_light	1.58387
HD-14	ETLLQDFR	light	0.00942533
HD-14	ETLLQDFR	ratio	0.924373
HD-14	ETLLQDFR	norm_light	1.76497
65	ETLLQDFR	light	0.00470327
65	ETLLQDFR	ratio	1.00155
65	ETLLQDFR	norm_light	0.880724
HD-12	ETLLQDFR	light	0.00444879
HD-12	ETLLQDFR	ratio	1.16869
HD-12	ETLLQDFR	norm_light	0.83307
HD-9	ETLLQDFR	light	0.0106123
HD-9	ETLLQDFR	ratio	1.18731
HD-9	ETLLQDFR	norm_light	1.98724
HD-13	ETLLQDFR	light	0.00922103
HD-13	ETLLQDFR	ratio	1.12315
HD-13	ETLLQDFR	norm_light	1.72671
13	ETLLQDFR	light	0.00998988
13	ETLLQDFR	ratio	0.972881
13	ETLLQDFR	norm_light	1.87068
32	ETLLQDFR	light	0.0109285
32	ETLLQDFR	ratio	1.17737
32	ETLLQDFR	norm_light	2.04645
19	ETLLQDFR	light	0.00511406
19	ETLLQDFR	ratio	1.17888
19	ETLLQDFR	norm_light	0.957648
24	ETLLQDFR	light	0.0086915
24	ETLLQDFR	ratio	1.06136
24	ETLLQDFR	norm_light	1.62755
11	ETLLQDFR	light	0.00631434
11	ETLLQDFR	ratio	1.03465
11	ETLLQDFR	norm_light	1.18241
60	ETLLQDFR	light	0.00562299
60	ETLLQDFR	ratio	1.08158
60	ETLLQDFR	norm_light	1.05295
49	ETLLQDFR	light	0.00587148
49	ETLLQDFR	ratio	1.25214
49	ETLLQDFR	norm_light	1.09948
HD-2B	ETLLQDFR	light	0.0142361
HD-2B	ETLLQDFR	ratio	1.05893
HD-2B	ETLLQDFR	norm_light	2.66581
HD-10	ETLLQDFR	light	0.0246127
HD-10	ETLLQDFR	ratio	1.06857
HD-10	ETLLQDFR	norm_light	4.60891
9	ETLLQDFR	light	0.0075839
9	ETLLQDFR	ratio	1.06859
9	ETLLQDFR	norm_light	1.42014
HD-7	ETLLQDFR	light	0.0108656
HD-7	ETLLQDFR	ratio	1.08437
HD-7	ETLLQDFR	norm_light	2.03468
HD-3C	ETLLQDFR	light	0.0047574
HD-3C	ETLLQDFR	ratio	0.976266
HD-3C	ETLLQDFR	norm_light	0.890859
59	ETLLQDFR	light	0.00434936
59	ETLLQDFR	ratio	0.989387
59	ETLLQDFR	norm_light	0.814451
61	ETLLQDFR	light	0.00535408
61	ETLLQDFR	ratio	0.963559
61	ETLLQDFR	norm_light	1.00259
1	ETLLQDFR	light	0.00802994
1	ETLLQDFR	ratio	1.1988
1	ETLLQDFR	norm_light	1.50367
HD-8	ETLLQDFR	light	0.00939506
HD-8	ETLLQDFR	ratio	1.19496
HD-8	ETLLQDFR	norm_light	1.7593
58	ETLLQDFR	light	0.00676844
58	ETLLQDFR	ratio	1.08147
58	ETLLQDFR	norm_light	1.26744
75	ETLLQDFR	light	0.00719352
75	ETLLQDFR	ratio	1.14841
75	ETLLQDFR	norm_light	1.34704
HD-15	ETLLQDFR	light	0.00790479
HD-15	ETLLQDFR	ratio	1.18112
HD-15	ETLLQDFR	norm_light	1.48023
HD-6	ETLLQDFR	light	0.00460816
HD-6	ETLLQDFR	ratio	1.08899
HD-6	ETLLQDFR	norm_light	0.862913
HD-5	ETLLQDFR	light	0.00670268
HD-5	ETLLQDFR	ratio	1.18626
HD-5	ETLLQDFR	norm_light	1.25513
16	ETLLQDFR	light	0.0104765
16	ETLLQDFR	ratio	1.06085
16	ETLLQDFR	norm_light	1.9618
HD-11	ETLLQDFR	light	0.0085051
HD-11	ETLLQDFR	ratio	1.13128
HD-11	ETLLQDFR	norm_light	1.59265
HD-4B	ETLLQDFR	light	0.00970359
HD-4B	ETLLQDFR	ratio	0.943529
HD-4B	ETLLQDFR	norm_light	1.81707
23	ETLLQDFR	light	0.0059365
23	ETLLQDFR	ratio	1.13134
23	ETLLQDFR	norm_light	1.11166
37	ETLLQDFR	light	0.00828182
37	ETLLQDFR	ratio	1.11764
37	ETLLQDFR	norm_light	1.55084
50	ETLLQDFR	light	0.00777306
50	ETLLQDFR	ratio	0.943262
50	ETLLQDFR	norm_light	1.45557
48	ETLLQDFR	light	0.00780814
48	ETLLQDFR	ratio	0.880956
48	ETLLQDFR	norm_light	1.46214
HD-1B	ETLLQDFR	light	0.00691391
HD-1B	ETLLQDFR	ratio	1.25983
HD-1B	ETLLQDFR	norm_light	1.29468
8	EVAFDLEIPK	light	0.00562964
8	EVAFDLEIPK	ratio	1.41996
8	EVAFDLEIPK	norm_light	1.05419
64	EVAFDLEIPK	light	0.00384512
64	EVAFDLEIPK	ratio	1.39761
64	EVAFDLEIPK	norm_light	0.720028
56	EVAFDLEIPK	light	0.0045223
56	EVAFDLEIPK	ratio	1.37136
56	EVAFDLEIPK	norm_light	0.846836
33	EVAFDLEIPK	light	0.00387446
33	EVAFDLEIPK	ratio	1.14147
33	EVAFDLEIPK	norm_light	0.725524
35	EVAFDLEIPK	light	0.00635577
35	EVAFDLEIPK	ratio	1.34902
35	EVAFDLEIPK	norm_light	1.19017
62	EVAFDLEIPK	light	0.00679554
62	EVAFDLEIPK	ratio	1.66125
62	EVAFDLEIPK	norm_light	1.27252
63	EVAFDLEIPK	light	0.00848702
63	EVAFDLEIPK	ratio	1.10253
63	EVAFDLEIPK	norm_light	1.58926
38	EVAFDLEIPK	light	0.00667276
38	EVAFDLEIPK	ratio	1.2609
38	EVAFDLEIPK	norm_light	1.24953
66	EVAFDLEIPK	light	0.0068519
66	EVAFDLEIPK	ratio	1.43371
66	EVAFDLEIPK	norm_light	1.28307
57	EVAFDLEIPK	light	0.00547632
57	EVAFDLEIPK	ratio	1.58788
57	EVAFDLEIPK	norm_light	1.02548
25	EVAFDLEIPK	light	0.00572109
25	EVAFDLEIPK	ratio	1.30885
25	EVAFDLEIPK	norm_light	1.07132
HD-14	EVAFDLEIPK	light	0.00729046
HD-14	EVAFDLEIPK	ratio	1.23572
HD-14	EVAFDLEIPK	norm_light	1.3652
65	EVAFDLEIPK	light	0.00393896
65	EVAFDLEIPK	ratio	1.33401
65	EVAFDLEIPK	norm_light	0.737601
HD-12	EVAFDLEIPK	light	0.00495257
HD-12	EVAFDLEIPK	ratio	1.45206
HD-12	EVAFDLEIPK	norm_light	0.927407
HD-9	EVAFDLEIPK	light	0.00627314
HD-9	EVAFDLEIPK	ratio	1.19576
HD-9	EVAFDLEIPK	norm_light	1.17469
HD-13	EVAFDLEIPK	light	0.00713874
HD-13	EVAFDLEIPK	ratio	1.16408
HD-13	EVAFDLEIPK	norm_light	1.33678
13	EVAFDLEIPK	light	0.00567149
13	EVAFDLEIPK	ratio	1.1151
13	EVAFDLEIPK	norm_light	1.06203
32	EVAFDLEIPK	light	0.00789214
32	EVAFDLEIPK	ratio	1.2592
32	EVAFDLEIPK	norm_light	1.47786
19	EVAFDLEIPK	light	0.00458368
19	EVAFDLEIPK	ratio	1.20753
19	EVAFDLEIPK	norm_light	0.858329
24	EVAFDLEIPK	light	0.00673837
24	EVAFDLEIPK	ratio	1.04715
24	EVAFDLEIPK	norm_light	1.26181
11	EVAFDLEIPK	light	0.00575968
11	EVAFDLEIPK	ratio	1.34154
11	EVAFDLEIPK	norm_light	1.07854
60	EVAFDLEIPK	light	0.00491855
60	EVAFDLEIPK	ratio	1.41239
60	EVAFDLEIPK	norm_light	0.921037
49	EVAFDLEIPK	light	0.0050512
49	EVAFDLEIPK	ratio	1.47465
49	EVAFDLEIPK	norm_light	0.945877
HD-2B	EVAFDLEIPK	light	0.00697481
HD-2B	EVAFDLEIPK	ratio	1.13026
HD-2B	EVAFDLEIPK	norm_light	1.30609
HD-10	EVAFDLEIPK	light	0.00839803
HD-10	EVAFDLEIPK	ratio	1.33367
HD-10	EVAFDLEIPK	norm_light	1.5726
9	EVAFDLEIPK	light	0.00510054
9	EVAFDLEIPK	ratio	1.16168
9	EVAFDLEIPK	norm_light	0.955115
HD-7	EVAFDLEIPK	light	0.00670755
HD-7	EVAFDLEIPK	ratio	1.1762
HD-7	EVAFDLEIPK	norm_light	1.25604
HD-3C	EVAFDLEIPK	light	0.00457126
HD-3C	EVAFDLEIPK	ratio	1.39694
HD-3C	EVAFDLEIPK	norm_light	0.856004
59	EVAFDLEIPK	light	0.00419478
59	EVAFDLEIPK	ratio	1.18565
59	EVAFDLEIPK	norm_light	0.785505
61	EVAFDLEIPK	light	0.00444736
61	EVAFDLEIPK	ratio	1.41024
61	EVAFDLEIPK	norm_light	0.832803
1	EVAFDLEIPK	light	0.00579476
1	EVAFDLEIPK	ratio	0.998214
1	EVAFDLEIPK	norm_light	1.08511
HD-8	EVAFDLEIPK	light	0.00499818
HD-8	EVAFDLEIPK	ratio	1.07667
HD-8	EVAFDLEIPK	norm_light	0.935948
58	EVAFDLEIPK	light	0.00531235
58	EVAFDLEIPK	ratio	1.07025
58	EVAFDLEIPK	norm_light	0.994778
75	EVAFDLEIPK	light	0.00492255
75	EVAFDLEIPK	ratio	1.28868
75	EVAFDLEIPK	norm_light	0.921785
HD-15	EVAFDLEIPK	light	0.00519967
HD-15	EVAFDLEIPK	ratio	1.21177
HD-15	EVAFDLEIPK	norm_light	0.973679
HD-6	EVAFDLEIPK	light	0.00437522
HD-6	EVAFDLEIPK	ratio	1.0975
HD-6	EVAFDLEIPK	norm_light	0.819294
HD-5	EVAFDLEIPK	light	0.00453575
HD-5	EVAFDLEIPK	ratio	1.05991
HD-5	EVAFDLEIPK	norm_light	0.849354
16	EVAFDLEIPK	light	0.00674218
16	EVAFDLEIPK	ratio	1.38783
16	EVAFDLEIPK	norm_light	1.26252
HD-11	EVAFDLEIPK	light	0.00613629
HD-11	EVAFDLEIPK	ratio	1.07081
HD-11	EVAFDLEIPK	norm_light	1.14907
HD-4B	EVAFDLEIPK	light	0.00836638
HD-4B	EVAFDLEIPK	ratio	1.07612
HD-4B	EVAFDLEIPK	norm_light	1.56667
23	EVAFDLEIPK	light	0.00467704
23	EVAFDLEIPK	ratio	0.946016
23	EVAFDLEIPK	norm_light	0.875811
37	EVAFDLEIPK	light	0.00537953
37	EVAFDLEIPK	ratio	1.17978
37	EVAFDLEIPK	norm_light	1.00736
50	EVAFDLEIPK	light	0.00598651
50	EVAFDLEIPK	ratio	1.23505
50	EVAFDLEIPK	norm_light	1.12102
48	EVAFDLEIPK	light	0.00727113
48	EVAFDLEIPK	ratio	1.18343
48	EVAFDLEIPK	norm_light	1.36157
HD-1B	EVAFDLEIPK	light	0.00697004
HD-1B	EVAFDLEIPK	ratio	0.928626
HD-1B	EVAFDLEIPK	norm_light	1.30519
8	FQSVFTVTR	light	0.00571058
8	FQSVFTVTR	ratio	1.83436
8	FQSVFTVTR	norm_light	1.06935
64	FQSVFTVTR	light	0.0044861
64	FQSVFTVTR	ratio	2.1024
64	FQSVFTVTR	norm_light	0.840056
56	FQSVFTVTR	light	0.00539828
56	FQSVFTVTR	ratio	2.04604
56	FQSVFTVTR	norm_light	1.01087
33	FQSVFTVTR	light	0.00521396
33	FQSVFTVTR	ratio	2.61671
33	FQSVFTVTR	norm_light	0.976355
35	FQSVFTVTR	light	0.00992774
35	FQSVFTVTR	ratio	1.91144
35	FQSVFTVTR	norm_light	1.85905
62	FQSVFTVTR	light	0.00528226
62	FQSVFTVTR	ratio	1.04417
62	FQSVFTVTR	norm_light	0.989145
63	FQSVFTVTR	light	0.00915402
63	FQSVFTVTR	ratio	1.94952
63	FQSVFTVTR	norm_light	1.71416
38	FQSVFTVTR	light	0.00936749
38	FQSVFTVTR	ratio	2.04951
38	FQSVFTVTR	norm_light	1.75413
66	FQSVFTVTR	light	0.0102788
66	FQSVFTVTR	ratio	2.27354
66	FQSVFTVTR	norm_light	1.92478
57	FQSVFTVTR	light	0.00437452
57	FQSVFTVTR	ratio	1.94643
57	FQSVFTVTR	norm_light	0.819162
25	FQSVFTVTR	light	0.00889819
25	FQSVFTVTR	ratio	2.12662
25	FQSVFTVTR	norm_light	1.66625
HD-14	FQSVFTVTR	light	0.0109197
HD-14	FQSVFTVTR	ratio	1.85108
HD-14	FQSVFTVTR	norm_light	2.04479
65	FQSVFTVTR	light	0.00478551
65	FQSVFTVTR	ratio	2.40351
65	FQSVFTVTR	norm_light	0.896124
HD-12	FQSVFTVTR	light	0.00524928
HD-12	FQSVFTVTR	ratio	2.3273
HD-12	FQSVFTVTR	norm_light	0.982968
HD-9	FQSVFTVTR	light	0.00945184
HD-9	FQSVFTVTR	ratio	2.2834
HD-9	FQSVFTVTR	norm_light	1.76993
HD-13	FQSVFTVTR	light	0.0103468
HD-13	FQSVFTVTR	ratio	1.99328
HD-13	FQSVFTVTR	norm_light	1.93751
13	FQSVFTVTR	light	0.00914751
13	FQSVFTVTR	ratio	2.22771
13	FQSVFTVTR	norm_light	1.71294
32	FQSVFTVTR	light	0.0130203
32	FQSVFTVTR	ratio	1.63679
32	FQSVFTVTR	norm_light	2.43816
19	FQSVFTVTR	light	0.00548653
19	FQSVFTVTR	ratio	1.76454
19	FQSVFTVTR	norm_light	1.0274
24	FQSVFTVTR	light	0.00975725
24	FQSVFTVTR	ratio	2.05227
24	FQSVFTVTR	norm_light	1.82712
11	FQSVFTVTR	light	0.00629968
11	FQSVFTVTR	ratio	2.13073
11	FQSVFTVTR	norm_light	1.17966
60	FQSVFTVTR	light	0.00494114
60	FQSVFTVTR	ratio	1.83579
60	FQSVFTVTR	norm_light	0.925267
49	FQSVFTVTR	light	0.00523046
49	FQSVFTVTR	ratio	2.15743
49	FQSVFTVTR	norm_light	0.979444
HD-2B	FQSVFTVTR	light	0.0117737
HD-2B	FQSVFTVTR	ratio	2.33944
HD-2B	FQSVFTVTR	norm_light	2.20472
HD-10	FQSVFTVTR	light	0.0103798
HD-10	FQSVFTVTR	ratio	2.21131
HD-10	FQSVFTVTR	norm_light	1.9437
9	FQSVFTVTR	light	0.0103539
9	FQSVFTVTR	ratio	3.74766
9	FQSVFTVTR	norm_light	1.93885
HD-7	FQSVFTVTR	light	0.011925
HD-7	FQSVFTVTR	ratio	2.49038
HD-7	FQSVFTVTR	norm_light	2.23304
HD-3C	FQSVFTVTR	light	0.00448661
HD-3C	FQSVFTVTR	ratio	1.98909
HD-3C	FQSVFTVTR	norm_light	0.840152
59	FQSVFTVTR	light	0.00378539
59	FQSVFTVTR	ratio	1.40954
59	FQSVFTVTR	norm_light	0.708844
61	FQSVFTVTR	light	0.00482717
61	FQSVFTVTR	ratio	1.48155
61	FQSVFTVTR	norm_light	0.903924
1	FQSVFTVTR	light	0.0119998
1	FQSVFTVTR	ratio	2.43108
1	FQSVFTVTR	norm_light	2.24706
HD-8	FQSVFTVTR	light	0.00961565
HD-8	FQSVFTVTR	ratio	2.16196
HD-8	FQSVFTVTR	norm_light	1.8006
58	FQSVFTVTR	light	0.00688286
58	FQSVFTVTR	ratio	1.99209
58	FQSVFTVTR	norm_light	1.28887
75	FQSVFTVTR	light	0.00633397
75	FQSVFTVTR	ratio	2.03722
75	FQSVFTVTR	norm_light	1.18608
HD-15	FQSVFTVTR	light	0.00866842
HD-15	FQSVFTVTR	ratio	1.95996
HD-15	FQSVFTVTR	norm_light	1.62323
HD-6	FQSVFTVTR	light	0.00483282
HD-6	FQSVFTVTR	ratio	2.14999
HD-6	FQSVFTVTR	norm_light	0.904983
HD-5	FQSVFTVTR	light	0.006645
HD-5	FQSVFTVTR	ratio	2.14651
HD-5	FQSVFTVTR	norm_light	1.24433
16	FQSVFTVTR	light	0.00970037
16	FQSVFTVTR	ratio	2.19517
16	FQSVFTVTR	norm_light	1.81647
HD-11	FQSVFTVTR	light	0.00948311
HD-11	FQSVFTVTR	ratio	2.22323
HD-11	FQSVFTVTR	norm_light	1.77579
HD-4B	FQSVFTVTR	light	0.0110676
HD-4B	FQSVFTVTR	ratio	2.05184
HD-4B	FQSVFTVTR	norm_light	2.07249
23	FQSVFTVTR	light	0.0107649
23	FQSVFTVTR	ratio	3.69129
23	FQSVFTVTR	norm_light	2.01582
37	FQSVFTVTR	light	0.00695622
37	FQSVFTVTR	ratio	1.804
37	FQSVFTVTR	norm_light	1.30261
50	FQSVFTVTR	light	0.0108377
50	FQSVFTVTR	ratio	2.08083
50	FQSVFTVTR	norm_light	2.02944
48	FQSVFTVTR	light	0.0110845
48	FQSVFTVTR	ratio	1.76906
48	FQSVFTVTR	norm_light	2.07566
HD-1B	FQSVFTVTR	light	0.0103872
HD-1B	FQSVFTVTR	ratio	1.62266
HD-1B	FQSVFTVTR	norm_light	1.94509
8	GLEWVANIK	light	0.00352173
8	GLEWVANIK	ratio	0.772113
8	GLEWVANIK	norm_light	0.659472
64	GLEWVANIK	light	0.0030688
64	GLEWVANIK	ratio	0.647212
64	GLEWVANIK	norm_light	0.574657
56	GLEWVANIK	light	0.00328491
56	GLEWVANIK	ratio	0.712838
56	GLEWVANIK	norm_light	0.615124
33	GLEWVANIK	light	0.0026641
33	GLEWVANIK	ratio	0.772111
33	GLEWVANIK	norm_light	0.498873
35	GLEWVANIK	light	0.00678537
35	GLEWVANIK	ratio	0.938371
35	GLEWVANIK	norm_light	1.27061
62	GLEWVANIK	light	0.00442862
62	GLEWVANIK	ratio	0.625368
62	GLEWVANIK	norm_light	0.829294
63	GLEWVANIK	light	0.00681596
63	GLEWVANIK	ratio	0.683729
63	GLEWVANIK	norm_light	1.27634
38	GLEWVANIK	light	0.00569052
38	GLEWVANIK	ratio	0.713348
38	GLEWVANIK	norm_light	1.06559
66	GLEWVANIK	light	0.00663183
66	GLEWVANIK	ratio	0.878797
66	GLEWVANIK	norm_light	1.24186
57	GLEWVANIK	light	0.00291563
57	GLEWVANIK	ratio	0.649811
57	GLEWVANIK	norm_light	0.545974
25	GLEWVANIK	light	0.0181382
25	GLEWVANIK	ratio	1.05739
25	GLEWVANIK	norm_light	3.39652
HD-14	GLEWVANIK	light	0.0430113
HD-14	GLEWVANIK	ratio	0.981326
HD-14	GLEWVANIK	norm_light	8.0542
65	GLEWVANIK	light	0.00209877
65	GLEWVANIK	ratio	0.516177
65	GLEWVANIK	norm_light	0.393011
HD-12	GLEWVANIK	light	0.00384334
HD-12	GLEWVANIK	ratio	0.884202
HD-12	GLEWVANIK	norm_light	0.719695
HD-9	GLEWVANIK	light	0.00695513
HD-9	GLEWVANIK	ratio	0.998431
HD-9	GLEWVANIK	norm_light	1.3024
HD-13	GLEWVANIK	light	0.00806892
HD-13	GLEWVANIK	ratio	0.951159
HD-13	GLEWVANIK	norm_light	1.51097
13	GLEWVANIK	light	0.00819602
13	GLEWVANIK	ratio	0.938039
13	GLEWVANIK	norm_light	1.53477
32	GLEWVANIK	light	0.0102498
32	GLEWVANIK	ratio	0.879399
32	GLEWVANIK	norm_light	1.91936
19	GLEWVANIK	light	0.00369317
19	GLEWVANIK	ratio	0.821025
19	GLEWVANIK	norm_light	0.691574
24	GLEWVANIK	light	0.00633262
24	GLEWVANIK	ratio	0.723111
24	GLEWVANIK	norm_light	1.18583
11	GLEWVANIK	light	0.00390048
11	GLEWVANIK	ratio	0.809722
11	GLEWVANIK	norm_light	0.730396
60	GLEWVANIK	light	0.0039855
60	GLEWVANIK	ratio	0.74512
60	GLEWVANIK	norm_light	0.746316
49	GLEWVANIK	light	0.00351349
49	GLEWVANIK	ratio	0.822305
49	GLEWVANIK	norm_light	0.657929
HD-2B	GLEWVANIK	light	0.00940404
HD-2B	GLEWVANIK	ratio	0.87556
HD-2B	GLEWVANIK	norm_light	1.76098
HD-10	GLEWVANIK	light	0.00774298
HD-10	GLEWVANIK	ratio	0.985425
HD-10	GLEWVANIK	norm_light	1.44993
9	GLEWVANIK	light	0.0048559
9	GLEWVANIK	ratio	0.714632
9	GLEWVANIK	norm_light	0.909305
HD-7	GLEWVANIK	light	0.00697431
HD-7	GLEWVANIK	ratio	0.828368
HD-7	GLEWVANIK	norm_light	1.30599
HD-3C	GLEWVANIK	light	0.00360293
HD-3C	GLEWVANIK	ratio	0.937952
HD-3C	GLEWVANIK	norm_light	0.674676
59	GLEWVANIK	light	0.00361365
59	GLEWVANIK	ratio	0.588329
59	GLEWVANIK	norm_light	0.676684
61	GLEWVANIK	light	0.00372467
61	GLEWVANIK	ratio	0.584422
61	GLEWVANIK	norm_light	0.697474
1	GLEWVANIK	light	0.00738783
1	GLEWVANIK	ratio	0.95271
1	GLEWVANIK	norm_light	1.38343
HD-8	GLEWVANIK	light	0.00679726
HD-8	GLEWVANIK	ratio	0.848637
HD-8	GLEWVANIK	norm_light	1.27284
58	GLEWVANIK	light	0.00528364
58	GLEWVANIK	ratio	0.869391
58	GLEWVANIK	norm_light	0.989403
75	GLEWVANIK	light	0.00469123
75	GLEWVANIK	ratio	0.796744
75	GLEWVANIK	norm_light	0.878469
HD-15	GLEWVANIK	light	0.00408784
HD-15	GLEWVANIK	ratio	0.845806
HD-15	GLEWVANIK	norm_light	0.765479
HD-6	GLEWVANIK	light	0.00344106
HD-6	GLEWVANIK	ratio	0.821231
HD-6	GLEWVANIK	norm_light	0.644364
HD-5	GLEWVANIK	light	0.00507012
HD-5	GLEWVANIK	ratio	0.946815
HD-5	GLEWVANIK	norm_light	0.94942
16	GLEWVANIK	light	0.00681503
16	GLEWVANIK	ratio	0.871091
16	GLEWVANIK	norm_light	1.27617
HD-11	GLEWVANIK	light	0.00705574
HD-11	GLEWVANIK	ratio	1.01914
HD-11	GLEWVANIK	norm_light	1.32124
HD-4B	GLEWVANIK	light	0.00704877
HD-4B	GLEWVANIK	ratio	0.935966
HD-4B	GLEWVANIK	norm_light	1.31994
23	GLEWVANIK	light	0.00410596
23	GLEWVANIK	ratio	0.902589
23	GLEWVANIK	norm_light	0.768873
37	GLEWVANIK	light	0.00509238
37	GLEWVANIK	ratio	0.785843
37	GLEWVANIK	norm_light	0.953588
50	GLEWVANIK	light	0.0206068
50	GLEWVANIK	ratio	0.672675
50	GLEWVANIK	norm_light	3.85879
48	GLEWVANIK	light	0.00606308
48	GLEWVANIK	ratio	0.947378
48	GLEWVANIK	norm_light	1.13536
HD-1B	GLEWVANIK	light	0.0100471
HD-1B	GLEWVANIK	ratio	0.862454
HD-1B	GLEWVANIK	norm_light	1.88139
8	GLPAPIEK	light	0.00043782
8	GLPAPIEK	ratio	2.10883
8	GLPAPIEK	norm_light	0.0819844
64	GLPAPIEK	light	0.00024984
64	GLPAPIEK	ratio	2.65802
64	GLPAPIEK	norm_light	0.0467851
56	GLPAPIEK	light	0.00033797
56	GLPAPIEK	ratio	1.57359
56	GLPAPIEK	norm_light	0.063288
33	GLPAPIEK	light	0.0003146
33	GLPAPIEK	ratio	2.94836
33	GLPAPIEK	norm_light	0.0589122
35	GLPAPIEK	light	0.00045172
35	GLPAPIEK	ratio	1.30985
35	GLPAPIEK	norm_light	0.0845877
62	GLPAPIEK	light	0.00043265
62	GLPAPIEK	ratio	1.71237
62	GLPAPIEK	norm_light	0.0810164
63	GLPAPIEK	light	0.00050674
63	GLPAPIEK	ratio	1.28351
63	GLPAPIEK	norm_light	0.0948908
38	GLPAPIEK	light	0.00062959
38	GLPAPIEK	ratio	1.33196
38	GLPAPIEK	norm_light	0.117895
66	GLPAPIEK	light	0.00060286
66	GLPAPIEK	ratio	1.88381
66	GLPAPIEK	norm_light	0.112891
57	GLPAPIEK	light	0.00021967
57	GLPAPIEK	ratio	1.15522
57	GLPAPIEK	norm_light	0.0411351
25	GLPAPIEK	light	0.00050897
25	GLPAPIEK	ratio	1.19276
25	GLPAPIEK	norm_light	0.0953084
HD-14	GLPAPIEK	light	0.00067241
HD-14	GLPAPIEK	ratio	1.4671
HD-14	GLPAPIEK	norm_light	0.125915
65	GLPAPIEK	light	0.00018351
65	GLPAPIEK	ratio	6.16645
65	GLPAPIEK	norm_light	0.0343633
HD-12	GLPAPIEK	light	0.0003154
HD-12	GLPAPIEK	ratio	1.15457
HD-12	GLPAPIEK	norm_light	0.0590619
HD-9	GLPAPIEK	light	0.00063092
HD-9	GLPAPIEK	ratio	1.67166
HD-9	GLPAPIEK	norm_light	0.118144
HD-13	GLPAPIEK	light	0.00040364
HD-13	GLPAPIEK	ratio	1.1601
HD-13	GLPAPIEK	norm_light	0.0755851
13	GLPAPIEK	light	0.00063944
13	GLPAPIEK	ratio	1.39326
13	GLPAPIEK	norm_light	0.11974
32	GLPAPIEK	light	0.00064792
32	GLPAPIEK	ratio	1.73422
32	GLPAPIEK	norm_light	0.121327
19	GLPAPIEK	light	0.00036902
19	GLPAPIEK	ratio	2.48333
19	GLPAPIEK	norm_light	0.0691016
24	GLPAPIEK	light	0.0009402
24	GLPAPIEK	ratio	1.41498
24	GLPAPIEK	norm_light	0.17606
11	GLPAPIEK	light	0.00028445
11	GLPAPIEK	ratio	1.74079
11	GLPAPIEK	norm_light	0.0532649
60	GLPAPIEK	light	0.00032083
60	GLPAPIEK	ratio	1.28556
60	GLPAPIEK	norm_light	0.0600773
49	GLPAPIEK	light	0.00025786
49	GLPAPIEK	ratio	1.0182
49	GLPAPIEK	norm_light	0.0482861
HD-2B	GLPAPIEK	light	0.00053054
HD-2B	GLPAPIEK	ratio	1.28733
HD-2B	GLPAPIEK	norm_light	0.099348
HD-10	GLPAPIEK	light	0.00069248
HD-10	GLPAPIEK	ratio	1.42095
HD-10	GLPAPIEK	norm_light	0.129673
9	GLPAPIEK	light	0.00058664
9	GLPAPIEK	ratio	1.51485
9	GLPAPIEK	norm_light	0.109852
HD-7	GLPAPIEK	light	0.00052809
HD-7	GLPAPIEK	ratio	1.20712
HD-7	GLPAPIEK	norm_light	0.0988896
HD-3C	GLPAPIEK	light	0.00054779
HD-3C	GLPAPIEK	ratio	1.34941
HD-3C	GLPAPIEK	norm_light	0.102577
59	GLPAPIEK	light	0.0002912
59	GLPAPIEK	ratio	1.2806
59	GLPAPIEK	norm_light	0.0545304
61	GLPAPIEK	light	0.00026766
61	GLPAPIEK	ratio	1.28303
61	GLPAPIEK	norm_light	0.0501207
1	GLPAPIEK	light	0.00045661
1	GLPAPIEK	ratio	4.92623
1	GLPAPIEK	norm_light	0.0855034
HD-8	GLPAPIEK	light	0.00036517
HD-8	GLPAPIEK	ratio	1.98153
HD-8	GLPAPIEK	norm_light	0.0683815
58	GLPAPIEK	light	0.00045829
58	GLPAPIEK	ratio	1.74348
58	GLPAPIEK	norm_light	0.0858188
75	GLPAPIEK	light	0.00045669
75	GLPAPIEK	ratio	1.56656
75	GLPAPIEK	norm_light	0.0855184
HD-15	GLPAPIEK	light	0.00018058
HD-15	GLPAPIEK	ratio	0.99627
HD-15	GLPAPIEK	norm_light	0.0338147
HD-6	GLPAPIEK	light	0.00030538
HD-6	GLPAPIEK	ratio	1.28272
HD-6	GLPAPIEK	norm_light	0.0571845
HD-5	GLPAPIEK	light	0.0003002
HD-5	GLPAPIEK	ratio	2.41004
HD-5	GLPAPIEK	norm_light	0.0562144
16	GLPAPIEK	light	0.00088596
16	GLPAPIEK	ratio	1.39033
16	GLPAPIEK	norm_light	0.165903
HD-11	GLPAPIEK	light	0.00084023
HD-11	GLPAPIEK	ratio	1.60913
HD-11	GLPAPIEK	norm_light	0.15734
HD-4B	GLPAPIEK	light	0.001032
HD-4B	GLPAPIEK	ratio	1.23577
HD-4B	GLPAPIEK	norm_light	0.193249
23	GLPAPIEK	light	0.00033992
23	GLPAPIEK	ratio	1.38973
23	GLPAPIEK	norm_light	0.0636526
37	GLPAPIEK	light	0.00066668
37	GLPAPIEK	ratio	1.05976
37	GLPAPIEK	norm_light	0.124841
50	GLPAPIEK	light	0.00127325
50	GLPAPIEK	ratio	1.61112
50	GLPAPIEK	norm_light	0.238425
48	GLPAPIEK	light	0.00073031
48	GLPAPIEK	ratio	1.18694
48	GLPAPIEK	norm_light	0.136755
HD-1B	GLPAPIEK	light	0.00096175
HD-1B	GLPAPIEK	ratio	1.82534
HD-1B	GLPAPIEK	norm_light	0.180095
8	GSPAINVAVHVFR	light	0.00255887
8	GSPAINVAVHVFR	ratio	1.20364
8	GSPAINVAVHVFR	norm_light	0.479168
64	GSPAINVAVHVFR	light	0.00175855
64	GSPAINVAVHVFR	ratio	1.18213
64	GSPAINVAVHVFR	norm_light	0.329302
56	GSPAINVAVHVFR	light	0.00205081
56	GSPAINVAVHVFR	ratio	1.15004
56	GSPAINVAVHVFR	norm_light	0.38403
33	GSPAINVAVHVFR	light	0.00155489
33	GSPAINVAVHVFR	ratio	1.09616
33	GSPAINVAVHVFR	norm_light	0.291165
35	GSPAINVAVHVFR	light	0.00321298
35	GSPAINVAVHVFR	ratio	0.789834
35	GSPAINVAVHVFR	norm_light	0.601655
62	GSPAINVAVHVFR	light	0.0025011
62	GSPAINVAVHVFR	ratio	0.9246
62	GSPAINVAVHVFR	norm_light	0.468351
63	GSPAINVAVHVFR	light	0.00428802
63	GSPAINVAVHVFR	ratio	1.13047
63	GSPAINVAVHVFR	norm_light	0.802964
38	GSPAINVAVHVFR	light	0.00491681
38	GSPAINVAVHVFR	ratio	1.13544
38	GSPAINVAVHVFR	norm_light	0.92071
66	GSPAINVAVHVFR	light	0.00362937
66	GSPAINVAVHVFR	ratio	0.7384
66	GSPAINVAVHVFR	norm_light	0.679627
57	GSPAINVAVHVFR	light	0.00181203
57	GSPAINVAVHVFR	ratio	1.20941
57	GSPAINVAVHVFR	norm_light	0.339316
25	GSPAINVAVHVFR	light	0.00409624
25	GSPAINVAVHVFR	ratio	0.964264
25	GSPAINVAVHVFR	norm_light	0.767053
HD-14	GSPAINVAVHVFR	light	0.00444271
HD-14	GSPAINVAVHVFR	ratio	0.921877
HD-14	GSPAINVAVHVFR	norm_light	0.831933
65	GSPAINVAVHVFR	light	0.00142837
65	GSPAINVAVHVFR	ratio	0.908491
65	GSPAINVAVHVFR	norm_light	0.267474
HD-12	GSPAINVAVHVFR	light	0.00192757
HD-12	GSPAINVAVHVFR	ratio	0.965876
HD-12	GSPAINVAVHVFR	norm_light	0.360952
HD-9	GSPAINVAVHVFR	light	0.00338768
HD-9	GSPAINVAVHVFR	ratio	0.996957
HD-9	GSPAINVAVHVFR	norm_light	0.634368
HD-13	GSPAINVAVHVFR	light	0.00387194
HD-13	GSPAINVAVHVFR	ratio	1.93806
HD-13	GSPAINVAVHVFR	norm_light	0.72505
13	GSPAINVAVHVFR	light	0.00384635
13	GSPAINVAVHVFR	ratio	1.01459
13	GSPAINVAVHVFR	norm_light	0.720259
32	GSPAINVAVHVFR	light	0.00362649
32	GSPAINVAVHVFR	ratio	0.866327
32	GSPAINVAVHVFR	norm_light	0.679087
19	GSPAINVAVHVFR	light	0.00217068
19	GSPAINVAVHVFR	ratio	0.842554
19	GSPAINVAVHVFR	norm_light	0.406477
24	GSPAINVAVHVFR	light	0.00405649
24	GSPAINVAVHVFR	ratio	0.929772
24	GSPAINVAVHVFR	norm_light	0.75961
11	GSPAINVAVHVFR	light	0.0020654
11	GSPAINVAVHVFR	ratio	1.09902
11	GSPAINVAVHVFR	norm_light	0.386762
60	GSPAINVAVHVFR	light	0.00205037
60	GSPAINVAVHVFR	ratio	0.963291
60	GSPAINVAVHVFR	norm_light	0.383948
49	GSPAINVAVHVFR	light	0.00193244
49	GSPAINVAVHVFR	ratio	1.07467
49	GSPAINVAVHVFR	norm_light	0.361864
HD-2B	GSPAINVAVHVFR	light	0.00317398
HD-2B	GSPAINVAVHVFR	ratio	0.882592
HD-2B	GSPAINVAVHVFR	norm_light	0.594352
HD-10	GSPAINVAVHVFR	light	0.00470837
HD-10	GSPAINVAVHVFR	ratio	0.821426
HD-10	GSPAINVAVHVFR	norm_light	0.881679
9	GSPAINVAVHVFR	light	0.00418662
9	GSPAINVAVHVFR	ratio	1.20098
9	GSPAINVAVHVFR	norm_light	0.783976
HD-7	GSPAINVAVHVFR	light	0.0046726
HD-7	GSPAINVAVHVFR	ratio	0.997013
HD-7	GSPAINVAVHVFR	norm_light	0.87498
HD-3C	GSPAINVAVHVFR	light	0.00249574
HD-3C	GSPAINVAVHVFR	ratio	1.41703
HD-3C	GSPAINVAVHVFR	norm_light	0.467346
59	GSPAINVAVHVFR	light	0.00243034
59	GSPAINVAVHVFR	ratio	1.16684
59	GSPAINVAVHVFR	norm_light	0.455101
61	GSPAINVAVHVFR	light	0.00259609
61	GSPAINVAVHVFR	ratio	0.998016
61	GSPAINVAVHVFR	norm_light	0.486137
1	GSPAINVAVHVFR	light	0.00330552
1	GSPAINVAVHVFR	ratio	0.794913
1	GSPAINVAVHVFR	norm_light	0.618985
HD-8	GSPAINVAVHVFR	light	0.0040495
HD-8	GSPAINVAVHVFR	ratio	1.01499
HD-8	GSPAINVAVHVFR	norm_light	0.758301
58	GSPAINVAVHVFR	light	0.00187525
58	GSPAINVAVHVFR	ratio	1.03479
58	GSPAINVAVHVFR	norm_light	0.351155
75	GSPAINVAVHVFR	light	0.00242201
75	GSPAINVAVHVFR	ratio	0.985603
75	GSPAINVAVHVFR	norm_light	0.453541
HD-15	GSPAINVAVHVFR	light	0.00286752
HD-15	GSPAINVAVHVFR	ratio	1.14625
HD-15	GSPAINVAVHVFR	norm_light	0.536966
HD-6	GSPAINVAVHVFR	light	0.00187994
HD-6	GSPAINVAVHVFR	ratio	1.12032
HD-6	GSPAINVAVHVFR	norm_light	0.352033
HD-5	GSPAINVAVHVFR	light	0.00245831
HD-5	GSPAINVAVHVFR	ratio	1.14296
HD-5	GSPAINVAVHVFR	norm_light	0.460338
16	GSPAINVAVHVFR	light	0.00328559
16	GSPAINVAVHVFR	ratio	1.20518
16	GSPAINVAVHVFR	norm_light	0.615252
HD-11	GSPAINVAVHVFR	light	0.00389211
HD-11	GSPAINVAVHVFR	ratio	1.00807
HD-11	GSPAINVAVHVFR	norm_light	0.728828
HD-4B	GSPAINVAVHVFR	light	0.00402489
HD-4B	GSPAINVAVHVFR	ratio	0.896298
HD-4B	GSPAINVAVHVFR	norm_light	0.753691
23	GSPAINVAVHVFR	light	0.00295389
23	GSPAINVAVHVFR	ratio	0.816514
23	GSPAINVAVHVFR	norm_light	0.553139
37	GSPAINVAVHVFR	light	0.00245407
37	GSPAINVAVHVFR	ratio	1.07876
37	GSPAINVAVHVFR	norm_light	0.459544
50	GSPAINVAVHVFR	light	0.00315669
50	GSPAINVAVHVFR	ratio	0.925134
50	GSPAINVAVHVFR	norm_light	0.591115
48	GSPAINVAVHVFR	light	0.00364602
48	GSPAINVAVHVFR	ratio	1.02389
48	GSPAINVAVHVFR	norm_light	0.682745
HD-1B	GSPAINVAVHVFR	light	0.00428812
HD-1B	GSPAINVAVHVFR	ratio	0.937659
HD-1B	GSPAINVAVHVFR	norm_light	0.802984
8	IQPSGGTNINEALLR	light	0.00455917
8	IQPSGGTNINEALLR	ratio	0.876515
8	IQPSGGTNINEALLR	norm_light	0.85374
64	IQPSGGTNINEALLR	light	0.00364962
64	IQPSGGTNINEALLR	ratio	1.01605
64	IQPSGGTNINEALLR	norm_light	0.68342
56	IQPSGGTNINEALLR	light	0.00477241
56	IQPSGGTNINEALLR	ratio	1.10432
56	IQPSGGTNINEALLR	norm_light	0.89367
33	IQPSGGTNINEALLR	light	0.00444501
33	IQPSGGTNINEALLR	ratio	1.0169
33	IQPSGGTNINEALLR	norm_light	0.832362
35	IQPSGGTNINEALLR	light	0.00537793
35	IQPSGGTNINEALLR	ratio	1.05099
35	IQPSGGTNINEALLR	norm_light	1.00706
62	IQPSGGTNINEALLR	light	0.00521274
62	IQPSGGTNINEALLR	ratio	0.989256
62	IQPSGGTNINEALLR	norm_light	0.976126
63	IQPSGGTNINEALLR	light	0.00517192
63	IQPSGGTNINEALLR	ratio	1.04763
63	IQPSGGTNINEALLR	norm_light	0.968483
38	IQPSGGTNINEALLR	light	0.00609681
38	IQPSGGTNINEALLR	ratio	0.978549
38	IQPSGGTNINEALLR	norm_light	1.14167
66	IQPSGGTNINEALLR	light	0.00522994
66	IQPSGGTNINEALLR	ratio	1.11047
66	IQPSGGTNINEALLR	norm_light	0.979347
57	IQPSGGTNINEALLR	light	0.00421238
57	IQPSGGTNINEALLR	ratio	1.05251
57	IQPSGGTNINEALLR	norm_light	0.7888
25	IQPSGGTNINEALLR	light	0.0063596
25	IQPSGGTNINEALLR	ratio	0.968743
25	IQPSGGTNINEALLR	norm_light	1.19089
HD-14	IQPSGGTNINEALLR	light	0.00680518
HD-14	IQPSGGTNINEALLR	ratio	1.02494
HD-14	IQPSGGTNINEALLR	norm_light	1.27432
65	IQPSGGTNINEALLR	light	0.00416718
65	IQPSGGTNINEALLR	ratio	1.14072
65	IQPSGGTNINEALLR	norm_light	0.780337
HD-12	IQPSGGTNINEALLR	light	0.00594596
HD-12	IQPSGGTNINEALLR	ratio	0.919745
HD-12	IQPSGGTNINEALLR	norm_light	1.11343
HD-9	IQPSGGTNINEALLR	light	0.00566082
HD-9	IQPSGGTNINEALLR	ratio	0.930529
HD-9	IQPSGGTNINEALLR	norm_light	1.06003
HD-13	IQPSGGTNINEALLR	light	0.00649773
HD-13	IQPSGGTNINEALLR	ratio	0.942601
HD-13	IQPSGGTNINEALLR	norm_light	1.21675
13	IQPSGGTNINEALLR	light	0.00490733
13	IQPSGGTNINEALLR	ratio	1.02304
13	IQPSGGTNINEALLR	norm_light	0.918935
32	IQPSGGTNINEALLR	light	0.00667279
32	IQPSGGTNINEALLR	ratio	0.929217
32	IQPSGGTNINEALLR	norm_light	1.24953
19	IQPSGGTNINEALLR	light	0.0064474
19	IQPSGGTNINEALLR	ratio	1.02475
19	IQPSGGTNINEALLR	norm_light	1.20733
24	IQPSGGTNINEALLR	light	0.00697841
24	IQPSGGTNINEALLR	ratio	1.01563
24	IQPSGGTNINEALLR	norm_light	1.30676
11	IQPSGGTNINEALLR	light	0.00611732
11	IQPSGGTNINEALLR	ratio	1.15738
11	IQPSGGTNINEALLR	norm_light	1.14552
60	IQPSGGTNINEALLR	light	0.00466002
60	IQPSGGTNINEALLR	ratio	0.982178
60	IQPSGGTNINEALLR	norm_light	0.872624
49	IQPSGGTNINEALLR	light	0.0054077
49	IQPSGGTNINEALLR	ratio	0.929302
49	IQPSGGTNINEALLR	norm_light	1.01263
HD-2B	IQPSGGTNINEALLR	light	0.00535538
HD-2B	IQPSGGTNINEALLR	ratio	0.910603
HD-2B	IQPSGGTNINEALLR	norm_light	1.00284
HD-10	IQPSGGTNINEALLR	light	0.00775202
HD-10	IQPSGGTNINEALLR	ratio	1.15605
HD-10	IQPSGGTNINEALLR	norm_light	1.45163
9	IQPSGGTNINEALLR	light	0.0066359
9	IQPSGGTNINEALLR	ratio	1.0576
9	IQPSGGTNINEALLR	norm_light	1.24262
HD-7	IQPSGGTNINEALLR	light	0.00724087
HD-7	IQPSGGTNINEALLR	ratio	1.09483
HD-7	IQPSGGTNINEALLR	norm_light	1.35591
HD-3C	IQPSGGTNINEALLR	light	0.00508868
HD-3C	IQPSGGTNINEALLR	ratio	0.884904
HD-3C	IQPSGGTNINEALLR	norm_light	0.952894
59	IQPSGGTNINEALLR	light	0.00558409
59	IQPSGGTNINEALLR	ratio	0.984464
59	IQPSGGTNINEALLR	norm_light	1.04566
61	IQPSGGTNINEALLR	light	0.00643187
61	IQPSGGTNINEALLR	ratio	0.998366
61	IQPSGGTNINEALLR	norm_light	1.20442
1	IQPSGGTNINEALLR	light	0.00532234
1	IQPSGGTNINEALLR	ratio	1.01708
1	IQPSGGTNINEALLR	norm_light	0.996649
HD-8	IQPSGGTNINEALLR	light	0.00748386
HD-8	IQPSGGTNINEALLR	ratio	0.86154
HD-8	IQPSGGTNINEALLR	norm_light	1.40141
58	IQPSGGTNINEALLR	light	0.00686519
58	IQPSGGTNINEALLR	ratio	0.953157
58	IQPSGGTNINEALLR	norm_light	1.28556
75	IQPSGGTNINEALLR	light	0.00741634
75	IQPSGGTNINEALLR	ratio	1.09746
75	IQPSGGTNINEALLR	norm_light	1.38877
HD-15	IQPSGGTNINEALLR	light	0.00682891
HD-15	IQPSGGTNINEALLR	ratio	0.883347
HD-15	IQPSGGTNINEALLR	norm_light	1.27877
HD-6	IQPSGGTNINEALLR	light	0.00612107
HD-6	IQPSGGTNINEALLR	ratio	1.18493
HD-6	IQPSGGTNINEALLR	norm_light	1.14622
HD-5	IQPSGGTNINEALLR	light	0.00395372
HD-5	IQPSGGTNINEALLR	ratio	0.866196
HD-5	IQPSGGTNINEALLR	norm_light	0.740365
16	IQPSGGTNINEALLR	light	0.00641661
16	IQPSGGTNINEALLR	ratio	0.992187
16	IQPSGGTNINEALLR	norm_light	1.20156
HD-11	IQPSGGTNINEALLR	light	0.00485862
HD-11	IQPSGGTNINEALLR	ratio	1.03219
HD-11	IQPSGGTNINEALLR	norm_light	0.909814
HD-4B	IQPSGGTNINEALLR	light	0.00704576
HD-4B	IQPSGGTNINEALLR	ratio	0.945324
HD-4B	IQPSGGTNINEALLR	norm_light	1.31937
23	IQPSGGTNINEALLR	light	0.00580151
23	IQPSGGTNINEALLR	ratio	0.883148
23	IQPSGGTNINEALLR	norm_light	1.08638
37	IQPSGGTNINEALLR	light	0.00502
37	IQPSGGTNINEALLR	ratio	1.14812
37	IQPSGGTNINEALLR	norm_light	0.940034
50	IQPSGGTNINEALLR	light	0.00861084
50	IQPSGGTNINEALLR	ratio	1.22226
50	IQPSGGTNINEALLR	norm_light	1.61245
48	IQPSGGTNINEALLR	light	0.00706932
48	IQPSGGTNINEALLR	ratio	0.875995
48	IQPSGGTNINEALLR	norm_light	1.32378
HD-1B	IQPSGGTNINEALLR	light	0.00629594
HD-1B	IQPSGGTNINEALLR	ratio	1.00445
HD-1B	IQPSGGTNINEALLR	norm_light	1.17896
8	IYLYTLNDNAR	light	0.00540262
8	IYLYTLNDNAR	ratio	1.23875
8	IYLYTLNDNAR	norm_light	1.01168
64	IYLYTLNDNAR	light	0.00320178
64	IYLYTLNDNAR	ratio	0.940196
64	IYLYTLNDNAR	norm_light	0.599557
56	IYLYTLNDNAR	light	0.00434462
56	IYLYTLNDNAR	ratio	1.06633
56	IYLYTLNDNAR	norm_light	0.813564
33	IYLYTLNDNAR	light	0.00375854
33	IYLYTLNDNAR	ratio	0.827891
33	IYLYTLNDNAR	norm_light	0.703816
35	IYLYTLNDNAR	light	0.0058642
35	IYLYTLNDNAR	ratio	1.0294
35	IYLYTLNDNAR	norm_light	1.09812
62	IYLYTLNDNAR	light	0.0061221
62	IYLYTLNDNAR	ratio	1.09487
62	IYLYTLNDNAR	norm_light	1.14641
63	IYLYTLNDNAR	light	0.00627459
63	IYLYTLNDNAR	ratio	1.09634
63	IYLYTLNDNAR	norm_light	1.17496
38	IYLYTLNDNAR	light	0.00791233
38	IYLYTLNDNAR	ratio	0.995918
38	IYLYTLNDNAR	norm_light	1.48164
66	IYLYTLNDNAR	light	0.00618821
66	IYLYTLNDNAR	ratio	1.15472
66	IYLYTLNDNAR	norm_light	1.15879
57	IYLYTLNDNAR	light	0.00411188
57	IYLYTLNDNAR	ratio	1.15213
57	IYLYTLNDNAR	norm_light	0.769981
25	IYLYTLNDNAR	light	0.00600023
25	IYLYTLNDNAR	ratio	1.12357
25	IYLYTLNDNAR	norm_light	1.12359
HD-14	IYLYTLNDNAR	light	0.00589101
HD-14	IYLYTLNDNAR	ratio	1.04089
HD-14	IYLYTLNDNAR	norm_light	1.10314
65	IYLYTLNDNAR	light	0.00355983
65	IYLYTLNDNAR	ratio	1.06137
65	IYLYTLNDNAR	norm_light	0.666605
HD-12	IYLYTLNDNAR	light	0.00451679
HD-12	IYLYTLNDNAR	ratio	1.15222
HD-12	IYLYTLNDNAR	norm_light	0.845803
HD-9	IYLYTLNDNAR	light	0.00591987
HD-9	IYLYTLNDNAR	ratio	1.01485
HD-9	IYLYTLNDNAR	norm_light	1.10854
HD-13	IYLYTLNDNAR	light	0.00623656
HD-13	IYLYTLNDNAR	ratio	1.13917
HD-13	IYLYTLNDNAR	norm_light	1.16784
13	IYLYTLNDNAR	light	0.00634213
13	IYLYTLNDNAR	ratio	1.08996
13	IYLYTLNDNAR	norm_light	1.18761
32	IYLYTLNDNAR	light	0.00778163
32	IYLYTLNDNAR	ratio	1.0367
32	IYLYTLNDNAR	norm_light	1.45717
19	IYLYTLNDNAR	light	0.0045868
19	IYLYTLNDNAR	ratio	0.950603
19	IYLYTLNDNAR	norm_light	0.858914
24	IYLYTLNDNAR	light	0.0111504
24	IYLYTLNDNAR	ratio	1.15583
24	IYLYTLNDNAR	norm_light	2.08799
11	IYLYTLNDNAR	light	0.00470588
11	IYLYTLNDNAR	ratio	1.18406
11	IYLYTLNDNAR	norm_light	0.881212
60	IYLYTLNDNAR	light	0.00720636
60	IYLYTLNDNAR	ratio	1.05913
60	IYLYTLNDNAR	norm_light	1.34945
49	IYLYTLNDNAR	light	0.00408169
49	IYLYTLNDNAR	ratio	1.02785
49	IYLYTLNDNAR	norm_light	0.764327
HD-2B	IYLYTLNDNAR	light	0.00636108
HD-2B	IYLYTLNDNAR	ratio	0.983343
HD-2B	IYLYTLNDNAR	norm_light	1.19116
HD-10	IYLYTLNDNAR	light	0.00624701
HD-10	IYLYTLNDNAR	ratio	0.979798
HD-10	IYLYTLNDNAR	norm_light	1.1698
9	IYLYTLNDNAR	light	0.00700359
9	IYLYTLNDNAR	ratio	1.25629
9	IYLYTLNDNAR	norm_light	1.31148
HD-7	IYLYTLNDNAR	light	0.00738778
HD-7	IYLYTLNDNAR	ratio	1.11825
HD-7	IYLYTLNDNAR	norm_light	1.38342
HD-3C	IYLYTLNDNAR	light	0.00787992
HD-3C	IYLYTLNDNAR	ratio	1.08182
HD-3C	IYLYTLNDNAR	norm_light	1.47558
59	IYLYTLNDNAR	light	0.00477981
59	IYLYTLNDNAR	ratio	1.03814
59	IYLYTLNDNAR	norm_light	0.895056
61	IYLYTLNDNAR	light	0.00702358
61	IYLYTLNDNAR	ratio	1.07845
61	IYLYTLNDNAR	norm_light	1.31522
1	IYLYTLNDNAR	light	0.00933453
1	IYLYTLNDNAR	ratio	0.932521
1	IYLYTLNDNAR	norm_light	1.74796
HD-8	IYLYTLNDNAR	light	0.00729359
HD-8	IYLYTLNDNAR	ratio	1.17956
HD-8	IYLYTLNDNAR	norm_light	1.36578
58	IYLYTLNDNAR	light	0.00737361
58	IYLYTLNDNAR	ratio	1.33127
58	IYLYTLNDNAR	norm_light	1.38077
75	IYLYTLNDNAR	light	0.00651562
75	IYLYTLNDNAR	ratio	1.00852
75	IYLYTLNDNAR	norm_light	1.2201
HD-15	IYLYTLNDNAR	light	0.00823201
HD-15	IYLYTLNDNAR	ratio	1.10141
HD-15	IYLYTLNDNAR	norm_light	1.54151
HD-6	IYLYTLNDNAR	light	0.00433068
HD-6	IYLYTLNDNAR	ratio	0.940824
HD-6	IYLYTLNDNAR	norm_light	0.810954
HD-5	IYLYTLNDNAR	light	0.00553123
HD-5	IYLYTLNDNAR	ratio	1.10388
HD-5	IYLYTLNDNAR	norm_light	1.03577
16	IYLYTLNDNAR	light	0.00663929
16	IYLYTLNDNAR	ratio	1.06201
16	IYLYTLNDNAR	norm_light	1.24326
HD-11	IYLYTLNDNAR	light	0.00528566
HD-11	IYLYTLNDNAR	ratio	1.0856
HD-11	IYLYTLNDNAR	norm_light	0.989781
HD-4B	IYLYTLNDNAR	light	0.00666146
HD-4B	IYLYTLNDNAR	ratio	1.08602
HD-4B	IYLYTLNDNAR	norm_light	1.24741
23	IYLYTLNDNAR	light	0.00536321
23	IYLYTLNDNAR	ratio	1.13648
23	IYLYTLNDNAR	norm_light	1.0043
37	IYLYTLNDNAR	light	0.00590256
37	IYLYTLNDNAR	ratio	1.06288
37	IYLYTLNDNAR	norm_light	1.1053
50	IYLYTLNDNAR	light	0.00517604
50	IYLYTLNDNAR	ratio	1.00134
50	IYLYTLNDNAR	norm_light	0.969253
48	IYLYTLNDNAR	light	0.00746909
48	IYLYTLNDNAR	ratio	1.05662
48	IYLYTLNDNAR	norm_light	1.39864
HD-1B	IYLYTLNDNAR	light	0.0068368
HD-1B	IYLYTLNDNAR	ratio	1.03382
HD-1B	IYLYTLNDNAR	norm_light	1.28024
8	LGPLVEQGR	light	0.00320273
8	LGPLVEQGR	ratio	1.19939
8	LGPLVEQGR	norm_light	0.599737
64	LGPLVEQGR	light	0.00239114
64	LGPLVEQGR	ratio	1.07336
64	LGPLVEQGR	norm_light	0.44776
56	LGPLVEQGR	light	0.00411409
56	LGPLVEQGR	ratio	1.33787
56	LGPLVEQGR	norm_light	0.770395
33	LGPLVEQGR	light	0.00331522
33	LGPLVEQGR	ratio	1.182
33	LGPLVEQGR	norm_light	0.620801
35	LGPLVEQGR	light	0.00601519
35	LGPLVEQGR	ratio	1.24998
35	LGPLVEQGR	norm_light	1.12639
62	LGPLVEQGR	light	0.00365206
62	LGPLVEQGR	ratio	0.889319
62	LGPLVEQGR	norm_light	0.683877
63	LGPLVEQGR	light	0.00435624
63	LGPLVEQGR	ratio	1.25038
63	LGPLVEQGR	norm_light	0.81574
38	LGPLVEQGR	light	0.00566396
38	LGPLVEQGR	ratio	1.06285
38	LGPLVEQGR	norm_light	1.06062
66	LGPLVEQGR	light	0.00512162
66	LGPLVEQGR	ratio	1.15437
66	LGPLVEQGR	norm_light	0.959063
57	LGPLVEQGR	light	0.00187491
57	LGPLVEQGR	ratio	1.0945
57	LGPLVEQGR	norm_light	0.351091
25	LGPLVEQGR	light	0.00431881
25	LGPLVEQGR	ratio	1.1438
25	LGPLVEQGR	norm_light	0.808731
HD-14	LGPLVEQGR	light	0.00632938
HD-14	LGPLVEQGR	ratio	1.18048
HD-14	LGPLVEQGR	norm_light	1.18523
65	LGPLVEQGR	light	0.00155279
65	LGPLVEQGR	ratio	0.977219
65	LGPLVEQGR	norm_light	0.290773
HD-12	LGPLVEQGR	light	0.00338877
HD-12	LGPLVEQGR	ratio	1.45841
HD-12	LGPLVEQGR	norm_light	0.634574
HD-9	LGPLVEQGR	light	0.00705861
HD-9	LGPLVEQGR	ratio	1.42018
HD-9	LGPLVEQGR	norm_light	1.32178
HD-13	LGPLVEQGR	light	0.00773118
HD-13	LGPLVEQGR	ratio	1.67372
HD-13	LGPLVEQGR	norm_light	1.44772
13	LGPLVEQGR	light	0.00735732
13	LGPLVEQGR	ratio	1.24381
13	LGPLVEQGR	norm_light	1.37772
32	LGPLVEQGR	light	0.00620825
32	LGPLVEQGR	ratio	1.21216
32	LGPLVEQGR	norm_light	1.16254
19	LGPLVEQGR	light	0.00446293
19	LGPLVEQGR	ratio	1.22157
19	LGPLVEQGR	norm_light	0.835718
24	LGPLVEQGR	light	0.00537333
24	LGPLVEQGR	ratio	1.07545
24	LGPLVEQGR	norm_light	1.0062
11	LGPLVEQGR	light	0.00443392
11	LGPLVEQGR	ratio	1.12035
11	LGPLVEQGR	norm_light	0.830285
60	LGPLVEQGR	light	0.00312324
60	LGPLVEQGR	ratio	1.20579
60	LGPLVEQGR	norm_light	0.584851
49	LGPLVEQGR	light	0.00574569
49	LGPLVEQGR	ratio	1.54411
49	LGPLVEQGR	norm_light	1.07593
HD-2B	LGPLVEQGR	light	0.00822939
HD-2B	LGPLVEQGR	ratio	1.47475
HD-2B	LGPLVEQGR	norm_light	1.54102
HD-10	LGPLVEQGR	light	0.00671293
HD-10	LGPLVEQGR	ratio	1.38836
HD-10	LGPLVEQGR	norm_light	1.25705
9	LGPLVEQGR	light	0.00583856
9	LGPLVEQGR	ratio	1.26151
9	LGPLVEQGR	norm_light	1.09332
HD-7	LGPLVEQGR	light	0.00840505
HD-7	LGPLVEQGR	ratio	1.18129
HD-7	LGPLVEQGR	norm_light	1.57391
HD-3C	LGPLVEQGR	light	0.00480024
HD-3C	LGPLVEQGR	ratio	1.50273
HD-3C	LGPLVEQGR	norm_light	0.898882
59	LGPLVEQGR	light	0.006351
59	LGPLVEQGR	ratio	1.42675
59	LGPLVEQGR	norm_light	1.18927
61	LGPLVEQGR	light	0.0031715
61	LGPLVEQGR	ratio	1.30312
61	LGPLVEQGR	norm_light	0.593889
1	LGPLVEQGR	light	0.00557932
1	LGPLVEQGR	ratio	1.19994
1	LGPLVEQGR	norm_light	1.04477
HD-8	LGPLVEQGR	light	0.00600462
HD-8	LGPLVEQGR	ratio	1.36257
HD-8	LGPLVEQGR	norm_light	1.12441
58	LGPLVEQGR	light	0.00315258
58	LGPLVEQGR	ratio	1.22602
58	LGPLVEQGR	norm_light	0.590345
75	LGPLVEQGR	light	0.00371146
75	LGPLVEQGR	ratio	1.52691
75	LGPLVEQGR	norm_light	0.695
HD-15	LGPLVEQGR	light	0.00501756
HD-15	LGPLVEQGR	ratio	1.44413
HD-15	LGPLVEQGR	norm_light	0.939576
HD-6	LGPLVEQGR	light	0.0031952
HD-6	LGPLVEQGR	ratio	1.47775
HD-6	LGPLVEQGR	norm_light	0.598326
HD-5	LGPLVEQGR	light	0.00320785
HD-5	LGPLVEQGR	ratio	1.39245
HD-5	LGPLVEQGR	norm_light	0.600694
16	LGPLVEQGR	light	0.00550475
16	LGPLVEQGR	ratio	1.00734
16	LGPLVEQGR	norm_light	1.03081
HD-11	LGPLVEQGR	light	0.00590873
HD-11	LGPLVEQGR	ratio	0.964662
HD-11	LGPLVEQGR	norm_light	1.10645
HD-4B	LGPLVEQGR	light	0.013062
HD-4B	LGPLVEQGR	ratio	1.28315
HD-4B	LGPLVEQGR	norm_light	2.44597
23	LGPLVEQGR	light	0.00294187
23	LGPLVEQGR	ratio	1.33016
23	LGPLVEQGR	norm_light	0.550887
37	LGPLVEQGR	light	0.00420935
37	LGPLVEQGR	ratio	1.20459
37	LGPLVEQGR	norm_light	0.788233
50	LGPLVEQGR	light	0.00782616
50	LGPLVEQGR	ratio	1.5056
50	LGPLVEQGR	norm_light	1.46551
48	LGPLVEQGR	light	0.00618235
48	LGPLVEQGR	ratio	1.52151
48	LGPLVEQGR	norm_light	1.15769
HD-1B	LGPLVEQGR	light	0.00640813
HD-1B	LGPLVEQGR	ratio	1.20894
HD-1B	LGPLVEQGR	norm_light	1.19997
8	LSSPAVITDK	light	0.00683692
8	LSSPAVITDK	ratio	1.21442
8	LSSPAVITDK	norm_light	1.28027
64	LSSPAVITDK	light	0.00341187
64	LSSPAVITDK	ratio	1.08218
64	LSSPAVITDK	norm_light	0.638898
56	LSSPAVITDK	light	0.00395961
56	LSSPAVITDK	ratio	1.00643
56	LSSPAVITDK	norm_light	0.741467
33	LSSPAVITDK	light	0.00284606
33	LSSPAVITDK	ratio	0.953336
33	LSSPAVITDK	norm_light	0.532946
35	LSSPAVITDK	light	0.00943694
35	LSSPAVITDK	ratio	0.85513
35	LSSPAVITDK	norm_light	1.76714
62	LSSPAVITDK	light	0.00511327
62	LSSPAVITDK	ratio	0.9317
62	LSSPAVITDK	norm_light	0.957499
63	LSSPAVITDK	light	0.00689969
63	LSSPAVITDK	ratio	1.03945
63	LSSPAVITDK	norm_light	1.29202
38	LSSPAVITDK	light	0.00814038
38	LSSPAVITDK	ratio	0.940804
38	LSSPAVITDK	norm_light	1.52435
66	LSSPAVITDK	light	0.00644686
66	LSSPAVITDK	ratio	0.997515
66	LSSPAVITDK	norm_light	1.20722
57	LSSPAVITDK	light	0.00305196
57	LSSPAVITDK	ratio	0.914841
57	LSSPAVITDK	norm_light	0.571503
25	LSSPAVITDK	light	0.00704741
25	LSSPAVITDK	ratio	0.960876
25	LSSPAVITDK	norm_light	1.31968
HD-14	LSSPAVITDK	light	0.0058145
HD-14	LSSPAVITDK	ratio	0.857618
HD-14	LSSPAVITDK	norm_light	1.08881
65	LSSPAVITDK	light	0.00292857
65	LSSPAVITDK	ratio	0.892709
65	LSSPAVITDK	norm_light	0.548397
HD-12	LSSPAVITDK	light	0.00428023
HD-12	LSSPAVITDK	ratio	1.1152
HD-12	LSSPAVITDK	norm_light	0.801506
HD-9	LSSPAVITDK	light	0.00707076
HD-9	LSSPAVITDK	ratio	0.898534
HD-9	LSSPAVITDK	norm_light	1.32405
HD-13	LSSPAVITDK	light	0.00806377
HD-13	LSSPAVITDK	ratio	0.915375
HD-13	LSSPAVITDK	norm_light	1.51
13	LSSPAVITDK	light	0.00801021
13	LSSPAVITDK	ratio	0.943851
13	LSSPAVITDK	norm_light	1.49997
32	LSSPAVITDK	light	0.00812274
32	LSSPAVITDK	ratio	1.01856
32	LSSPAVITDK	norm_light	1.52105
19	LSSPAVITDK	light	0.0065168
19	LSSPAVITDK	ratio	1.12713
19	LSSPAVITDK	norm_light	1.22032
24	LSSPAVITDK	light	0.0088778
24	LSSPAVITDK	ratio	0.991117
24	LSSPAVITDK	norm_light	1.66244
11	LSSPAVITDK	light	0.00385278
11	LSSPAVITDK	ratio	0.861335
11	LSSPAVITDK	norm_light	0.721462
60	LSSPAVITDK	light	0.00502477
60	LSSPAVITDK	ratio	1.13002
60	LSSPAVITDK	norm_light	0.940927
49	LSSPAVITDK	light	0.00364711
49	LSSPAVITDK	ratio	1.05448
49	LSSPAVITDK	norm_light	0.68295
HD-2B	LSSPAVITDK	light	0.00866445
HD-2B	LSSPAVITDK	ratio	1.10887
HD-2B	LSSPAVITDK	norm_light	1.62249
HD-10	LSSPAVITDK	light	0.0071155
HD-10	LSSPAVITDK	ratio	0.946675
HD-10	LSSPAVITDK	norm_light	1.33243
9	LSSPAVITDK	light	0.00589834
9	LSSPAVITDK	ratio	1.05373
9	LSSPAVITDK	norm_light	1.10451
HD-7	LSSPAVITDK	light	0.00902898
HD-7	LSSPAVITDK	ratio	1.0955
HD-7	LSSPAVITDK	norm_light	1.69075
HD-3C	LSSPAVITDK	light	0.00630562
HD-3C	LSSPAVITDK	ratio	1.01491
HD-3C	LSSPAVITDK	norm_light	1.18078
59	LSSPAVITDK	light	0.00615325
59	LSSPAVITDK	ratio	1.16326
59	LSSPAVITDK	norm_light	1.15224
61	LSSPAVITDK	light	0.00481081
61	LSSPAVITDK	ratio	1.10462
61	LSSPAVITDK	norm_light	0.900861
1	LSSPAVITDK	light	0.00740883
1	LSSPAVITDK	ratio	1.12637
1	LSSPAVITDK	norm_light	1.38736
HD-8	LSSPAVITDK	light	0.00555572
HD-8	LSSPAVITDK	ratio	1.14874
HD-8	LSSPAVITDK	norm_light	1.04035
58	LSSPAVITDK	light	0.00521475
58	LSSPAVITDK	ratio	0.947645
58	LSSPAVITDK	norm_light	0.976503
75	LSSPAVITDK	light	0.00536994
75	LSSPAVITDK	ratio	0.921056
75	LSSPAVITDK	norm_light	1.00556
HD-15	LSSPAVITDK	light	0.00600354
HD-15	LSSPAVITDK	ratio	1.14567
HD-15	LSSPAVITDK	norm_light	1.12421
HD-6	LSSPAVITDK	light	0.00471275
HD-6	LSSPAVITDK	ratio	1.06432
HD-6	LSSPAVITDK	norm_light	0.882499
HD-5	LSSPAVITDK	light	0.00330999
HD-5	LSSPAVITDK	ratio	0.895374
HD-5	LSSPAVITDK	norm_light	0.619821
16	LSSPAVITDK	light	0.00766656
16	LSSPAVITDK	ratio	0.987626
16	LSSPAVITDK	norm_light	1.43562
HD-11	LSSPAVITDK	light	0.00628985
HD-11	LSSPAVITDK	ratio	0.91946
HD-11	LSSPAVITDK	norm_light	1.17782
HD-4B	LSSPAVITDK	light	0.00953197
HD-4B	LSSPAVITDK	ratio	1.08733
HD-4B	LSSPAVITDK	norm_light	1.78493
23	LSSPAVITDK	light	0.00567979
23	LSSPAVITDK	ratio	0.935563
23	LSSPAVITDK	norm_light	1.06358
37	LSSPAVITDK	light	0.00496422
37	LSSPAVITDK	ratio	1.02223
37	LSSPAVITDK	norm_light	0.929589
50	LSSPAVITDK	light	0.0117378
50	LSSPAVITDK	ratio	1.32212
50	LSSPAVITDK	norm_light	2.19799
48	LSSPAVITDK	light	0.00573184
48	LSSPAVITDK	ratio	0.855555
48	LSSPAVITDK	norm_light	1.07333
HD-1B	LSSPAVITDK	light	0.00907965
HD-1B	LSSPAVITDK	ratio	0.802864
HD-1B	LSSPAVITDK	norm_light	1.70023
8	NILTSNNIDVK	light	0.00998024
8	NILTSNNIDVK	ratio	3.47651
8	NILTSNNIDVK	norm_light	1.86888
64	NILTSNNIDVK	light	0.00424023
64	NILTSNNIDVK	ratio	4.20446
64	NILTSNNIDVK	norm_light	0.794016
56	NILTSNNIDVK	light	0.0056733
56	NILTSNNIDVK	ratio	4.05333
56	NILTSNNIDVK	norm_light	1.06237
33	NILTSNNIDVK	light	0.00643178
33	NILTSNNIDVK	ratio	3.35432
33	NILTSNNIDVK	norm_light	1.2044
35	NILTSNNIDVK	light	0.0088743
35	NILTSNNIDVK	ratio	3.15146
35	NILTSNNIDVK	norm_light	1.66178
62	NILTSNNIDVK	light	0.00810911
62	NILTSNNIDVK	ratio	4.43315
62	NILTSNNIDVK	norm_light	1.51849
63	NILTSNNIDVK	light	0.0124237
63	NILTSNNIDVK	ratio	4.18685
63	NILTSNNIDVK	norm_light	2.32643
38	NILTSNNIDVK	light	0.00934914
38	NILTSNNIDVK	ratio	3.01165
38	NILTSNNIDVK	norm_light	1.7507
66	NILTSNNIDVK	light	0.00869902
66	NILTSNNIDVK	ratio	3.04678
66	NILTSNNIDVK	norm_light	1.62896
57	NILTSNNIDVK	light	0.00521528
57	NILTSNNIDVK	ratio	2.96967
57	NILTSNNIDVK	norm_light	0.976601
25	NILTSNNIDVK	light	0.00934571
25	NILTSNNIDVK	ratio	4.51081
25	NILTSNNIDVK	norm_light	1.75006
HD-14	NILTSNNIDVK	light	0.0132169
HD-14	NILTSNNIDVK	ratio	3.28142
HD-14	NILTSNNIDVK	norm_light	2.47497
65	NILTSNNIDVK	light	0.00554841
65	NILTSNNIDVK	ratio	3.18856
65	NILTSNNIDVK	norm_light	1.03898
HD-12	NILTSNNIDVK	light	0.0059423
HD-12	NILTSNNIDVK	ratio	4.58531
HD-12	NILTSNNIDVK	norm_light	1.11274
HD-9	NILTSNNIDVK	light	0.00827383
HD-9	NILTSNNIDVK	ratio	4.02975
HD-9	NILTSNNIDVK	norm_light	1.54934
HD-13	NILTSNNIDVK	light	0.0105013
HD-13	NILTSNNIDVK	ratio	3.90167
HD-13	NILTSNNIDVK	norm_light	1.96645
13	NILTSNNIDVK	light	0.00873127
13	NILTSNNIDVK	ratio	3.22611
13	NILTSNNIDVK	norm_light	1.635
32	NILTSNNIDVK	light	0.0106711
32	NILTSNNIDVK	ratio	3.09166
32	NILTSNNIDVK	norm_light	1.99825
19	NILTSNNIDVK	light	0.0113887
19	NILTSNNIDVK	ratio	3.68258
19	NILTSNNIDVK	norm_light	2.13262
24	NILTSNNIDVK	light	0.0122849
24	NILTSNNIDVK	ratio	4.36743
24	NILTSNNIDVK	norm_light	2.30044
11	NILTSNNIDVK	light	0.0066796
11	NILTSNNIDVK	ratio	3.98342
11	NILTSNNIDVK	norm_light	1.25081
60	NILTSNNIDVK	light	0.00710236
60	NILTSNNIDVK	ratio	4.47701
60	NILTSNNIDVK	norm_light	1.32997
49	NILTSNNIDVK	light	0.00621666
49	NILTSNNIDVK	ratio	4.25298
49	NILTSNNIDVK	norm_light	1.16412
HD-2B	NILTSNNIDVK	light	0.0102364
HD-2B	NILTSNNIDVK	ratio	3.79794
HD-2B	NILTSNNIDVK	norm_light	1.91684
HD-10	NILTSNNIDVK	light	0.00864378
HD-10	NILTSNNIDVK	ratio	2.58475
HD-10	NILTSNNIDVK	norm_light	1.61862
9	NILTSNNIDVK	light	0.00833271
9	NILTSNNIDVK	ratio	2.90171
9	NILTSNNIDVK	norm_light	1.56036
HD-7	NILTSNNIDVK	light	0.0133896
HD-7	NILTSNNIDVK	ratio	3.06298
HD-7	NILTSNNIDVK	norm_light	2.5073
HD-3C	NILTSNNIDVK	light	0.00870163
HD-3C	NILTSNNIDVK	ratio	4.76769
HD-3C	NILTSNNIDVK	norm_light	1.62945
59	NILTSNNIDVK	light	0.00829028
59	NILTSNNIDVK	ratio	5.11785
59	NILTSNNIDVK	norm_light	1.55242
61	NILTSNNIDVK	light	0.00573297
61	NILTSNNIDVK	ratio	3.48313
61	NILTSNNIDVK	norm_light	1.07354
1	NILTSNNIDVK	light	0.00950028
1	NILTSNNIDVK	ratio	3.31118
1	NILTSNNIDVK	norm_light	1.779
HD-8	NILTSNNIDVK	light	0.0107316
HD-8	NILTSNNIDVK	ratio	2.92261
HD-8	NILTSNNIDVK	norm_light	2.00957
58	NILTSNNIDVK	light	0.00894589
58	NILTSNNIDVK	ratio	3.98688
58	NILTSNNIDVK	norm_light	1.67519
75	NILTSNNIDVK	light	0.0066449
75	NILTSNNIDVK	ratio	3.9763
75	NILTSNNIDVK	norm_light	1.24431
HD-15	NILTSNNIDVK	light	0.00868497
HD-15	NILTSNNIDVK	ratio	3.72763
HD-15	NILTSNNIDVK	norm_light	1.62633
HD-6	NILTSNNIDVK	light	0.00678966
HD-6	NILTSNNIDVK	ratio	2.95777
HD-6	NILTSNNIDVK	norm_light	1.27142
HD-5	NILTSNNIDVK	light	0.00835862
HD-5	NILTSNNIDVK	ratio	3.68013
HD-5	NILTSNNIDVK	norm_light	1.56522
16	NILTSNNIDVK	light	0.00883966
16	NILTSNNIDVK	ratio	3.87346
16	NILTSNNIDVK	norm_light	1.65529
HD-11	NILTSNNIDVK	light	0.00815679
HD-11	NILTSNNIDVK	ratio	2.66182
HD-11	NILTSNNIDVK	norm_light	1.52742
HD-4B	NILTSNNIDVK	light	0.00911802
HD-4B	NILTSNNIDVK	ratio	2.22212
HD-4B	NILTSNNIDVK	norm_light	1.70742
23	NILTSNNIDVK	light	0.00617591
23	NILTSNNIDVK	ratio	3.66018
23	NILTSNNIDVK	norm_light	1.15649
37	NILTSNNIDVK	light	0.00682932
37	NILTSNNIDVK	ratio	2.92473
37	NILTSNNIDVK	norm_light	1.27884
50	NILTSNNIDVK	light	0.0108857
50	NILTSNNIDVK	ratio	4.12557
50	NILTSNNIDVK	norm_light	2.03843
48	NILTSNNIDVK	light	0.0113894
48	NILTSNNIDVK	ratio	3.24246
48	NILTSNNIDVK	norm_light	2.13275
HD-1B	NILTSNNIDVK	light	0.0127174
HD-1B	NILTSNNIDVK	ratio	4.19067
HD-1B	NILTSNNIDVK	norm_light	2.38144
8	VGAHAGEYGAEALER	light	0.00526032
8	VGAHAGEYGAEALER	ratio	0.831627
8	VGAHAGEYGAEALER	norm_light	0.985036
64	VGAHAGEYGAEALER	light	0.00303417
64	VGAHAGEYGAEALER	ratio	0.867522
64	VGAHAGEYGAEALER	norm_light	0.568171
56	VGAHAGEYGAEALER	light	0.00422942
56	VGAHAGEYGAEALER	ratio	1.05924
56	VGAHAGEYGAEALER	norm_light	0.791991
33	VGAHAGEYGAEALER	light	0.0019666
33	VGAHAGEYGAEALER	ratio	0.854422
33	VGAHAGEYGAEALER	norm_light	0.368262
35	VGAHAGEYGAEALER	light	0.00397015
35	VGAHAGEYGAEALER	ratio	0.558737
35	VGAHAGEYGAEALER	norm_light	0.743442
62	VGAHAGEYGAEALER	light	0.0069278
62	VGAHAGEYGAEALER	ratio	1.51548
62	VGAHAGEYGAEALER	norm_light	1.29728
63	VGAHAGEYGAEALER	light	0.00990524
63	VGAHAGEYGAEALER	ratio	1.35561
63	VGAHAGEYGAEALER	norm_light	1.85483
38	VGAHAGEYGAEALER	light	0.00832381
38	VGAHAGEYGAEALER	ratio	1.403
38	VGAHAGEYGAEALER	norm_light	1.5587
66	VGAHAGEYGAEALER	light	0.00963461
66	VGAHAGEYGAEALER	ratio	0.740514
66	VGAHAGEYGAEALER	norm_light	1.80416
57	VGAHAGEYGAEALER	light	0.00544656
57	VGAHAGEYGAEALER	ratio	1.88635
57	VGAHAGEYGAEALER	norm_light	1.01991
25	VGAHAGEYGAEALER	light	0.0068238
25	VGAHAGEYGAEALER	ratio	0.841932
25	VGAHAGEYGAEALER	norm_light	1.27781
HD-14	VGAHAGEYGAEALER	light	0.0141294
HD-14	VGAHAGEYGAEALER	ratio	2.77735
HD-14	VGAHAGEYGAEALER	norm_light	2.64585
65	VGAHAGEYGAEALER	light	0.00522678
65	VGAHAGEYGAEALER	ratio	2.24039
65	VGAHAGEYGAEALER	norm_light	0.978754
HD-12	VGAHAGEYGAEALER	light	0.00169271
HD-12	VGAHAGEYGAEALER	ratio	0.430586
HD-12	VGAHAGEYGAEALER	norm_light	0.316973
HD-9	VGAHAGEYGAEALER	light	0.00365216
HD-9	VGAHAGEYGAEALER	ratio	0.961861
HD-9	VGAHAGEYGAEALER	norm_light	0.683896
HD-13	VGAHAGEYGAEALER	light	0.00314954
HD-13	VGAHAGEYGAEALER	ratio	0.629908
HD-13	VGAHAGEYGAEALER	norm_light	0.589776
13	VGAHAGEYGAEALER	light	0.00463942
13	VGAHAGEYGAEALER	ratio	1.11655
13	VGAHAGEYGAEALER	norm_light	0.868766
32	VGAHAGEYGAEALER	light	0.00514368
32	VGAHAGEYGAEALER	ratio	1.03519
32	VGAHAGEYGAEALER	norm_light	0.963193
19	VGAHAGEYGAEALER	light	0.0176866
19	VGAHAGEYGAEALER	ratio	1.41383
19	VGAHAGEYGAEALER	norm_light	3.31195
24	VGAHAGEYGAEALER	light	0.00574858
24	VGAHAGEYGAEALER	ratio	1.31583
24	VGAHAGEYGAEALER	norm_light	1.07647
11	VGAHAGEYGAEALER	light	0.00611772
11	VGAHAGEYGAEALER	ratio	1.68273
11	VGAHAGEYGAEALER	norm_light	1.14559
60	VGAHAGEYGAEALER	light	0.00387045
60	VGAHAGEYGAEALER	ratio	1.20563
60	VGAHAGEYGAEALER	norm_light	0.724771
49	VGAHAGEYGAEALER	light	0.00225569
49	VGAHAGEYGAEALER	ratio	0.551292
49	VGAHAGEYGAEALER	norm_light	0.422396
HD-2B	VGAHAGEYGAEALER	light	0.00676084
HD-2B	VGAHAGEYGAEALER	ratio	1.16047
HD-2B	VGAHAGEYGAEALER	norm_light	1.26602
HD-10	VGAHAGEYGAEALER	light	0.00211921
HD-10	VGAHAGEYGAEALER	ratio	0.479497
HD-10	VGAHAGEYGAEALER	norm_light	0.396839
9	VGAHAGEYGAEALER	light	0.00437721
9	VGAHAGEYGAEALER	ratio	1.28491
9	VGAHAGEYGAEALER	norm_light	0.819667
HD-7	VGAHAGEYGAEALER	light	0.00568276
HD-7	VGAHAGEYGAEALER	ratio	0.901882
HD-7	VGAHAGEYGAEALER	norm_light	1.06414
HD-3C	VGAHAGEYGAEALER	light	0.0067839
HD-3C	VGAHAGEYGAEALER	ratio	0.933421
HD-3C	VGAHAGEYGAEALER	norm_light	1.27034
59	VGAHAGEYGAEALER	light	0.00494946
59	VGAHAGEYGAEALER	ratio	0.877581
59	VGAHAGEYGAEALER	norm_light	0.926825
61	VGAHAGEYGAEALER	light	0.0025156
61	VGAHAGEYGAEALER	ratio	0.685974
61	VGAHAGEYGAEALER	norm_light	0.471065
1	VGAHAGEYGAEALER	light	0.00734746
1	VGAHAGEYGAEALER	ratio	1.31252
1	VGAHAGEYGAEALER	norm_light	1.37587
HD-8	VGAHAGEYGAEALER	light	0.00442439
HD-8	VGAHAGEYGAEALER	ratio	0.832135
HD-8	VGAHAGEYGAEALER	norm_light	0.828501
58	VGAHAGEYGAEALER	light	0.00268429
58	VGAHAGEYGAEALER	ratio	0.561577
58	VGAHAGEYGAEALER	norm_light	0.502654
75	VGAHAGEYGAEALER	light	0.00354968
75	VGAHAGEYGAEALER	ratio	0.857087
75	VGAHAGEYGAEALER	norm_light	0.664706
HD-15	VGAHAGEYGAEALER	light	0.00679397
HD-15	VGAHAGEYGAEALER	ratio	1.25696
HD-15	VGAHAGEYGAEALER	norm_light	1.27222
HD-6	VGAHAGEYGAEALER	light	0.00261029
HD-6	VGAHAGEYGAEALER	ratio	0.716593
HD-6	VGAHAGEYGAEALER	norm_light	0.488797
HD-5	VGAHAGEYGAEALER	light	0.00226447
HD-5	VGAHAGEYGAEALER	ratio	0.753212
HD-5	VGAHAGEYGAEALER	norm_light	0.424039
16	VGAHAGEYGAEALER	light	0.00497921
16	VGAHAGEYGAEALER	ratio	0.902418
16	VGAHAGEYGAEALER	norm_light	0.932395
HD-11	VGAHAGEYGAEALER	light	0.00766731
HD-11	VGAHAGEYGAEALER	ratio	2.03832
HD-11	VGAHAGEYGAEALER	norm_light	1.43576
HD-4B	VGAHAGEYGAEALER	light	0.00327743
HD-4B	VGAHAGEYGAEALER	ratio	0.586929
HD-4B	VGAHAGEYGAEALER	norm_light	0.613725
23	VGAHAGEYGAEALER	light	0.00250561
23	VGAHAGEYGAEALER	ratio	0.607418
23	VGAHAGEYGAEALER	norm_light	0.469195
37	VGAHAGEYGAEALER	light	0.00434462
37	VGAHAGEYGAEALER	ratio	1.19364
37	VGAHAGEYGAEALER	norm_light	0.813564
50	VGAHAGEYGAEALER	light	0.00381637
50	VGAHAGEYGAEALER	ratio	0.562482
50	VGAHAGEYGAEALER	norm_light	0.714644
48	VGAHAGEYGAEALER	light	0.00301672
48	VGAHAGEYGAEALER	ratio	0.823359
48	VGAHAGEYGAEALER	norm_light	0.564904
HD-1B	VGAHAGEYGAEALER	light	0.0024274
HD-1B	VGAHAGEYGAEALER	ratio	0.815448
HD-1B	VGAHAGEYGAEALER	norm_light	0.454549
8	WEMPFDPQDTHQSR	light	0.00288806
8	WEMPFDPQDTHQSR	ratio	1.02361
8	WEMPFDPQDTHQSR	norm_light	0.540812
64	WEMPFDPQDTHQSR	light	0.00258344
64	WEMPFDPQDTHQSR	ratio	0.984314
64	WEMPFDPQDTHQSR	norm_light	0.48377
56	WEMPFDPQDTHQSR	light	0.00310805
56	WEMPFDPQDTHQSR	ratio	1.00837
56	WEMPFDPQDTHQSR	norm_light	0.582007
33	WEMPFDPQDTHQSR	light	0.00264223
33	WEMPFDPQDTHQSR	ratio	0.909792
33	WEMPFDPQDTHQSR	norm_light	0.494778
35	WEMPFDPQDTHQSR	light	0.0051972
35	WEMPFDPQDTHQSR	ratio	1.09018
35	WEMPFDPQDTHQSR	norm_light	0.973216
62	WEMPFDPQDTHQSR	light	0.00495317
62	WEMPFDPQDTHQSR	ratio	1.05872
62	WEMPFDPQDTHQSR	norm_light	0.92752
63	WEMPFDPQDTHQSR	light	0.00482683
63	WEMPFDPQDTHQSR	ratio	1.05002
63	WEMPFDPQDTHQSR	norm_light	0.903861
38	WEMPFDPQDTHQSR	light	0.00578351
38	WEMPFDPQDTHQSR	ratio	0.865857
38	WEMPFDPQDTHQSR	norm_light	1.08301
66	WEMPFDPQDTHQSR	light	0.00507041
66	WEMPFDPQDTHQSR	ratio	1.04291
66	WEMPFDPQDTHQSR	norm_light	0.949474
57	WEMPFDPQDTHQSR	light	0.00319015
57	WEMPFDPQDTHQSR	ratio	1.17113
57	WEMPFDPQDTHQSR	norm_light	0.597381
25	WEMPFDPQDTHQSR	light	0.00578156
25	WEMPFDPQDTHQSR	ratio	1.007
25	WEMPFDPQDTHQSR	norm_light	1.08264
HD-14	WEMPFDPQDTHQSR	light	0.0059754
HD-14	WEMPFDPQDTHQSR	ratio	0.844799
HD-14	WEMPFDPQDTHQSR	norm_light	1.11894
65	WEMPFDPQDTHQSR	light	0.00256027
65	WEMPFDPQDTHQSR	ratio	0.900319
65	WEMPFDPQDTHQSR	norm_light	0.479431
HD-12	WEMPFDPQDTHQSR	light	0.00326567
HD-12	WEMPFDPQDTHQSR	ratio	0.995632
HD-12	WEMPFDPQDTHQSR	norm_light	0.611521
HD-9	WEMPFDPQDTHQSR	light	0.00708263
HD-9	WEMPFDPQDTHQSR	ratio	1.0962
HD-9	WEMPFDPQDTHQSR	norm_light	1.32628
HD-13	WEMPFDPQDTHQSR	light	0.00626004
HD-13	WEMPFDPQDTHQSR	ratio	0.977731
HD-13	WEMPFDPQDTHQSR	norm_light	1.17224
13	WEMPFDPQDTHQSR	light	0.00494489
13	WEMPFDPQDTHQSR	ratio	0.968253
13	WEMPFDPQDTHQSR	norm_light	0.925969
32	WEMPFDPQDTHQSR	light	0.00687191
32	WEMPFDPQDTHQSR	ratio	0.929665
32	WEMPFDPQDTHQSR	norm_light	1.28682
19	WEMPFDPQDTHQSR	light	0.00316136
19	WEMPFDPQDTHQSR	ratio	0.936256
19	WEMPFDPQDTHQSR	norm_light	0.591989
24	WEMPFDPQDTHQSR	light	0.00565984
24	WEMPFDPQDTHQSR	ratio	1.00547
24	WEMPFDPQDTHQSR	norm_light	1.05985
11	WEMPFDPQDTHQSR	light	0.00519015
11	WEMPFDPQDTHQSR	ratio	1.0329
11	WEMPFDPQDTHQSR	norm_light	0.971896
60	WEMPFDPQDTHQSR	light	0.00457403
60	WEMPFDPQDTHQSR	ratio	0.986434
60	WEMPFDPQDTHQSR	norm_light	0.856523
49	WEMPFDPQDTHQSR	light	0.00428278
49	WEMPFDPQDTHQSR	ratio	0.963579
49	WEMPFDPQDTHQSR	norm_light	0.801984
HD-2B	WEMPFDPQDTHQSR	light	0.00585579
HD-2B	WEMPFDPQDTHQSR	ratio	1.03352
HD-2B	WEMPFDPQDTHQSR	norm_light	1.09654
HD-10	WEMPFDPQDTHQSR	light	0.0059054
HD-10	WEMPFDPQDTHQSR	ratio	0.819746
HD-10	WEMPFDPQDTHQSR	norm_light	1.10583
9	WEMPFDPQDTHQSR	light	0.00453872
9	WEMPFDPQDTHQSR	ratio	0.93448
9	WEMPFDPQDTHQSR	norm_light	0.84991
HD-7	WEMPFDPQDTHQSR	light	0.00624303
HD-7	WEMPFDPQDTHQSR	ratio	0.994624
HD-7	WEMPFDPQDTHQSR	norm_light	1.16906
HD-3C	WEMPFDPQDTHQSR	light	0.00394364
HD-3C	WEMPFDPQDTHQSR	ratio	1.1182
HD-3C	WEMPFDPQDTHQSR	norm_light	0.738477
59	WEMPFDPQDTHQSR	light	0.00320035
59	WEMPFDPQDTHQSR	ratio	0.976814
59	WEMPFDPQDTHQSR	norm_light	0.59929
61	WEMPFDPQDTHQSR	light	0.00378485
61	WEMPFDPQDTHQSR	ratio	0.913197
61	WEMPFDPQDTHQSR	norm_light	0.708743
1	WEMPFDPQDTHQSR	light	0.00610834
1	WEMPFDPQDTHQSR	ratio	1.14338
1	WEMPFDPQDTHQSR	norm_light	1.14383
HD-8	WEMPFDPQDTHQSR	light	0.00584893
HD-8	WEMPFDPQDTHQSR	ratio	0.949569
HD-8	WEMPFDPQDTHQSR	norm_light	1.09526
58	WEMPFDPQDTHQSR	light	0.00504153
58	WEMPFDPQDTHQSR	ratio	0.890011
58	WEMPFDPQDTHQSR	norm_light	0.944065
75	WEMPFDPQDTHQSR	light	0.00428297
75	WEMPFDPQDTHQSR	ratio	1.03711
75	WEMPFDPQDTHQSR	norm_light	0.80202
HD-15	WEMPFDPQDTHQSR	light	0.00493854
HD-15	WEMPFDPQDTHQSR	ratio	1.15433
HD-15	WEMPFDPQDTHQSR	norm_light	0.924779
HD-6	WEMPFDPQDTHQSR	light	0.00296644
HD-6	WEMPFDPQDTHQSR	ratio	0.958852
HD-6	WEMPFDPQDTHQSR	norm_light	0.555488
HD-5	WEMPFDPQDTHQSR	light	0.00395821
HD-5	WEMPFDPQDTHQSR	ratio	1.00534
HD-5	WEMPFDPQDTHQSR	norm_light	0.741206
16	WEMPFDPQDTHQSR	light	0.0063119
16	WEMPFDPQDTHQSR	ratio	1.09664
16	WEMPFDPQDTHQSR	norm_light	1.18195
HD-11	WEMPFDPQDTHQSR	light	0.00582049
HD-11	WEMPFDPQDTHQSR	ratio	0.859641
HD-11	WEMPFDPQDTHQSR	norm_light	1.08993
HD-4B	WEMPFDPQDTHQSR	light	0.00559051
HD-4B	WEMPFDPQDTHQSR	ratio	0.982929
HD-4B	WEMPFDPQDTHQSR	norm_light	1.04687
23	WEMPFDPQDTHQSR	light	0.00373382
23	WEMPFDPQDTHQSR	ratio	0.967086
23	WEMPFDPQDTHQSR	norm_light	0.699186
37	WEMPFDPQDTHQSR	light	0.00566413
37	WEMPFDPQDTHQSR	ratio	1.13333
37	WEMPFDPQDTHQSR	norm_light	1.06065
50	WEMPFDPQDTHQSR	light	0.00613002
50	WEMPFDPQDTHQSR	ratio	0.945084
50	WEMPFDPQDTHQSR	norm_light	1.14789
48	WEMPFDPQDTHQSR	light	0.00789579
48	WEMPFDPQDTHQSR	ratio	1.07288
48	WEMPFDPQDTHQSR	norm_light	1.47855
HD-1B	WEMPFDPQDTHQSR	light	0.00608333
HD-1B	WEMPFDPQDTHQSR	ratio	1.00103
HD-1B	WEMPFDPQDTHQSR	norm_light	1.13915
8	YWGVASFLQK	light	0.00479268
8	YWGVASFLQK	ratio	0.922331
8	YWGVASFLQK	norm_light	0.897467
64	YWGVASFLQK	light	0.00541461
64	YWGVASFLQK	ratio	0.995119
64	YWGVASFLQK	norm_light	1.01393
56	YWGVASFLQK	light	0.00554195
56	YWGVASFLQK	ratio	0.866743
56	YWGVASFLQK	norm_light	1.03777
33	YWGVASFLQK	light	0.00441605
33	YWGVASFLQK	ratio	0.984915
33	YWGVASFLQK	norm_light	0.826939
35	YWGVASFLQK	light	0.00733295
35	YWGVASFLQK	ratio	0.832484
35	YWGVASFLQK	norm_light	1.37315
62	YWGVASFLQK	light	0.00655524
62	YWGVASFLQK	ratio	0.967906
62	YWGVASFLQK	norm_light	1.22752
63	YWGVASFLQK	light	0.00658831
63	YWGVASFLQK	ratio	0.892222
63	YWGVASFLQK	norm_light	1.23371
38	YWGVASFLQK	light	0.00541572
38	YWGVASFLQK	ratio	0.663969
38	YWGVASFLQK	norm_light	1.01413
66	YWGVASFLQK	light	0.00494575
66	YWGVASFLQK	ratio	0.56843
66	YWGVASFLQK	norm_light	0.926131
57	YWGVASFLQK	light	0.00415863
57	YWGVASFLQK	ratio	0.957437
57	YWGVASFLQK	norm_light	0.778735
25	YWGVASFLQK	light	0.00630226
25	YWGVASFLQK	ratio	1.06301
25	YWGVASFLQK	norm_light	1.18015
HD-14	YWGVASFLQK	light	0.00794135
HD-14	YWGVASFLQK	ratio	0.875229
HD-14	YWGVASFLQK	norm_light	1.48708
65	YWGVASFLQK	light	0.00254588
65	YWGVASFLQK	ratio	0.59631
65	YWGVASFLQK	norm_light	0.476736
HD-12	YWGVASFLQK	light	0.00468172
HD-12	YWGVASFLQK	ratio	0.905697
HD-12	YWGVASFLQK	norm_light	0.876689
HD-9	YWGVASFLQK	light	0.00673727
HD-9	YWGVASFLQK	ratio	0.963031
HD-9	YWGVASFLQK	norm_light	1.26161
HD-13	YWGVASFLQK	light	0.00619291
HD-13	YWGVASFLQK	ratio	0.680163
HD-13	YWGVASFLQK	norm_light	1.15967
13	YWGVASFLQK	light	0.0074379
13	YWGVASFLQK	ratio	0.874397
13	YWGVASFLQK	norm_light	1.3928
32	YWGVASFLQK	light	0.00855753
32	YWGVASFLQK	ratio	1.10637
32	YWGVASFLQK	norm_light	1.60246
19	YWGVASFLQK	light	0.00364788
19	YWGVASFLQK	ratio	0.660871
19	YWGVASFLQK	norm_light	0.683094
24	YWGVASFLQK	light	0.0094344
24	YWGVASFLQK	ratio	1.01016
24	YWGVASFLQK	norm_light	1.76666
11	YWGVASFLQK	light	0.00482951
11	YWGVASFLQK	ratio	0.974307
11	YWGVASFLQK	norm_light	0.904363
60	YWGVASFLQK	light	0.00578717
60	YWGVASFLQK	ratio	0.970303
60	YWGVASFLQK	norm_light	1.08369
49	YWGVASFLQK	light	0.00364734
49	YWGVASFLQK	ratio	0.603843
49	YWGVASFLQK	norm_light	0.682992
HD-2B	YWGVASFLQK	light	0.00989024
HD-2B	YWGVASFLQK	ratio	0.787664
HD-2B	YWGVASFLQK	norm_light	1.85202
HD-10	YWGVASFLQK	light	0.0108744
HD-10	YWGVASFLQK	ratio	0.949683
HD-10	YWGVASFLQK	norm_light	2.03632
9	YWGVASFLQK	light	0.00662768
9	YWGVASFLQK	ratio	1.00933
9	YWGVASFLQK	norm_light	1.24108
HD-7	YWGVASFLQK	light	0.00645312
HD-7	YWGVASFLQK	ratio	0.730421
HD-7	YWGVASFLQK	norm_light	1.2084
HD-3C	YWGVASFLQK	light	0.00396454
HD-3C	YWGVASFLQK	ratio	0.863765
HD-3C	YWGVASFLQK	norm_light	0.74239
59	YWGVASFLQK	light	0.00349878
59	YWGVASFLQK	ratio	0.747706
59	YWGVASFLQK	norm_light	0.655173
61	YWGVASFLQK	light	0.00357508
61	YWGVASFLQK	ratio	0.995518
61	YWGVASFLQK	norm_light	0.669462
1	YWGVASFLQK	light	0.0069386
1	YWGVASFLQK	ratio	0.58572
1	YWGVASFLQK	norm_light	1.29931
HD-8	YWGVASFLQK	light	0.00715566
HD-8	YWGVASFLQK	ratio	0.890852
HD-8	YWGVASFLQK	norm_light	1.33995
58	YWGVASFLQK	light	0.00488489
58	YWGVASFLQK	ratio	0.814837
58	YWGVASFLQK	norm_light	0.914734
75	YWGVASFLQK	light	0.00558381
75	YWGVASFLQK	ratio	0.839037
75	YWGVASFLQK	norm_light	1.04561
HD-15	YWGVASFLQK	light	0.00360892
HD-15	YWGVASFLQK	ratio	0.863473
HD-15	YWGVASFLQK	norm_light	0.675798
HD-6	YWGVASFLQK	light	0.00515155
HD-6	YWGVASFLQK	ratio	0.885866
HD-6	YWGVASFLQK	norm_light	0.964667
HD-5	YWGVASFLQK	light	0.00653157
HD-5	YWGVASFLQK	ratio	0.783988
HD-5	YWGVASFLQK	norm_light	1.22309
16	YWGVASFLQK	light	0.00710436
16	YWGVASFLQK	ratio	0.899532
16	YWGVASFLQK	norm_light	1.33035
HD-11	YWGVASFLQK	light	0.00649672
HD-11	YWGVASFLQK	ratio	0.971934
HD-11	YWGVASFLQK	norm_light	1.21656
HD-4B	YWGVASFLQK	light	0.00565869
HD-4B	YWGVASFLQK	ratio	0.656155
HD-4B	YWGVASFLQK	norm_light	1.05963
23	YWGVASFLQK	light	0.00518102
23	YWGVASFLQK	ratio	0.895872
23	YWGVASFLQK	norm_light	0.970186
37	YWGVASFLQK	light	0.00539127
37	YWGVASFLQK	ratio	0.98159
37	YWGVASFLQK	norm_light	1.00956
50	YWGVASFLQK	light	0.00792029
50	YWGVASFLQK	ratio	0.575438
50	YWGVASFLQK	norm_light	1.48314
48	YWGVASFLQK	light	0.00598683
48	YWGVASFLQK	ratio	0.953371
48	YWGVASFLQK	norm_light	1.12108
HD-1B	YWGVASFLQK	light	0.00605092
HD-1B	YWGVASFLQK	ratio	0.948629
HD-1B	YWGVASFLQK	norm_light	1.13308
8	ATWSGAVLAGR	light	0.0136449
8	ATWSGAVLAGR	ratio	2.29104
8	ATWSGAVLAGR	norm_light	2.55512
64	ATWSGAVLAGR	light	0.00960811
64	ATWSGAVLAGR	ratio	1.85518
64	ATWSGAVLAGR	norm_light	1.79919
56	ATWSGAVLAGR	light	0.011994
56	ATWSGAVLAGR	ratio	2.178
56	ATWSGAVLAGR	norm_light	2.24597
33	ATWSGAVLAGR	light	0.0103296
33	ATWSGAVLAGR	ratio	2.03774
33	ATWSGAVLAGR	norm_light	1.93431
35	ATWSGAVLAGR	light	0.0193603
35	ATWSGAVLAGR	ratio	1.87971
35	ATWSGAVLAGR	norm_light	3.62537
62	ATWSGAVLAGR	light	0.0213128
62	ATWSGAVLAGR	ratio	2.24078
62	ATWSGAVLAGR	norm_light	3.99098
63	ATWSGAVLAGR	light	0.0243752
63	ATWSGAVLAGR	ratio	2.84604
63	ATWSGAVLAGR	norm_light	4.56444
38	ATWSGAVLAGR	light	0.0215071
38	ATWSGAVLAGR	ratio	2.03
38	ATWSGAVLAGR	norm_light	4.02737
66	ATWSGAVLAGR	light	0.019977
66	ATWSGAVLAGR	ratio	2.19355
66	ATWSGAVLAGR	norm_light	3.74085
57	ATWSGAVLAGR	light	0.0160408
57	ATWSGAVLAGR	ratio	2.10165
57	ATWSGAVLAGR	norm_light	3.00376
25	ATWSGAVLAGR	light	0.0173264
25	ATWSGAVLAGR	ratio	2.02393
25	ATWSGAVLAGR	norm_light	3.24449
HD-14	ATWSGAVLAGR	light	0.0224568
HD-14	ATWSGAVLAGR	ratio	2.39625
HD-14	ATWSGAVLAGR	norm_light	4.20521
65	ATWSGAVLAGR	light	0.00879924
65	ATWSGAVLAGR	ratio	1.96053
65	ATWSGAVLAGR	norm_light	1.64773
HD-12	ATWSGAVLAGR	light	0.0147389
HD-12	ATWSGAVLAGR	ratio	1.88251
HD-12	ATWSGAVLAGR	norm_light	2.75998
HD-9	ATWSGAVLAGR	light	0.0210139
HD-9	ATWSGAVLAGR	ratio	2.30967
HD-9	ATWSGAVLAGR	norm_light	3.93502
HD-13	ATWSGAVLAGR	light	0.0240186
HD-13	ATWSGAVLAGR	ratio	1.9139
HD-13	ATWSGAVLAGR	norm_light	4.49767
13	ATWSGAVLAGR	light	0.0249059
13	ATWSGAVLAGR	ratio	2.33968
13	ATWSGAVLAGR	norm_light	4.66381
32	ATWSGAVLAGR	light	0.0325254
32	ATWSGAVLAGR	ratio	2.60871
32	ATWSGAVLAGR	norm_light	6.09062
19	ATWSGAVLAGR	light	0.0142984
19	ATWSGAVLAGR	ratio	2.00738
19	ATWSGAVLAGR	norm_light	2.67748
24	ATWSGAVLAGR	light	0.0260261
24	ATWSGAVLAGR	ratio	2.32892
24	ATWSGAVLAGR	norm_light	4.8736
11	ATWSGAVLAGR	light	0.0122393
11	ATWSGAVLAGR	ratio	2.10377
11	ATWSGAVLAGR	norm_light	2.2919
60	ATWSGAVLAGR	light	0.0126791
60	ATWSGAVLAGR	ratio	2.19221
60	ATWSGAVLAGR	norm_light	2.37426
49	ATWSGAVLAGR	light	0.0143822
49	ATWSGAVLAGR	ratio	2.27883
49	ATWSGAVLAGR	norm_light	2.69317
HD-2B	ATWSGAVLAGR	light	0.0230366
HD-2B	ATWSGAVLAGR	ratio	2.03627
HD-2B	ATWSGAVLAGR	norm_light	4.31379
HD-10	ATWSGAVLAGR	light	0.0243263
HD-10	ATWSGAVLAGR	ratio	2.1685
HD-10	ATWSGAVLAGR	norm_light	4.55529
9	ATWSGAVLAGR	light	0.0458082
9	ATWSGAVLAGR	ratio	2.45889
9	ATWSGAVLAGR	norm_light	8.57794
HD-7	ATWSGAVLAGR	light	0.0303294
HD-7	ATWSGAVLAGR	ratio	2.23616
HD-7	ATWSGAVLAGR	norm_light	5.67942
HD-3C	ATWSGAVLAGR	light	0.0193547
HD-3C	ATWSGAVLAGR	ratio	1.96688
HD-3C	ATWSGAVLAGR	norm_light	3.62432
59	ATWSGAVLAGR	light	0.0240215
59	ATWSGAVLAGR	ratio	2.39617
59	ATWSGAVLAGR	norm_light	4.49821
61	ATWSGAVLAGR	light	0.0216832
61	ATWSGAVLAGR	ratio	2.52914
61	ATWSGAVLAGR	norm_light	4.06035
1	ATWSGAVLAGR	light	0.0347537
1	ATWSGAVLAGR	ratio	2.27805
1	ATWSGAVLAGR	norm_light	6.50789
HD-8	ATWSGAVLAGR	light	0.0247309
HD-8	ATWSGAVLAGR	ratio	1.75319
HD-8	ATWSGAVLAGR	norm_light	4.63106
58	ATWSGAVLAGR	light	0.0143532
58	ATWSGAVLAGR	ratio	2.32617
58	ATWSGAVLAGR	norm_light	2.68776
75	ATWSGAVLAGR	light	0.0196864
75	ATWSGAVLAGR	ratio	2.55456
75	ATWSGAVLAGR	norm_light	3.68643
HD-15	ATWSGAVLAGR	light	0.0208306
HD-15	ATWSGAVLAGR	ratio	2.0593
HD-15	ATWSGAVLAGR	norm_light	3.9007
HD-6	ATWSGAVLAGR	light	0.0225512
HD-6	ATWSGAVLAGR	ratio	2.21051
HD-6	ATWSGAVLAGR	norm_light	4.22289
HD-5	ATWSGAVLAGR	light	0.0137525
HD-5	ATWSGAVLAGR	ratio	2.01631
HD-5	ATWSGAVLAGR	norm_light	2.57527
16	ATWSGAVLAGR	light	0.0382842
16	ATWSGAVLAGR	ratio	2.25682
16	ATWSGAVLAGR	norm_light	7.16901
HD-11	ATWSGAVLAGR	light	0.0217731
HD-11	ATWSGAVLAGR	ratio	2.63786
HD-11	ATWSGAVLAGR	norm_light	4.07718
HD-4B	ATWSGAVLAGR	light	0.0306361
HD-4B	ATWSGAVLAGR	ratio	2.19489
HD-4B	ATWSGAVLAGR	norm_light	5.73685
23	ATWSGAVLAGR	light	0.0185205
23	ATWSGAVLAGR	ratio	2.1421
23	ATWSGAVLAGR	norm_light	3.4681
37	ATWSGAVLAGR	light	0.0180975
37	ATWSGAVLAGR	ratio	2.35896
37	ATWSGAVLAGR	norm_light	3.3889
50	ATWSGAVLAGR	light	0.0212313
50	ATWSGAVLAGR	ratio	2.43553
50	ATWSGAVLAGR	norm_light	3.97572
48	ATWSGAVLAGR	light	0.0235773
48	ATWSGAVLAGR	ratio	2.47016
48	ATWSGAVLAGR	norm_light	4.41503
HD-1B	ATWSGAVLAGR	light	0.0294374
HD-1B	ATWSGAVLAGR	ratio	2.44108
HD-1B	ATWSGAVLAGR	norm_light	5.51238
8	DGYLFQLLR	light	0.00500715
8	DGYLFQLLR	ratio	1.0181
8	DGYLFQLLR	norm_light	0.937627
64	DGYLFQLLR	light	0.00521162
64	DGYLFQLLR	ratio	1.02253
64	DGYLFQLLR	norm_light	0.975917
56	DGYLFQLLR	light	0.00660207
56	DGYLFQLLR	ratio	1.05459
56	DGYLFQLLR	norm_light	1.23629
33	DGYLFQLLR	light	0.0076766
33	DGYLFQLLR	ratio	1.04505
33	DGYLFQLLR	norm_light	1.4375
35	DGYLFQLLR	light	0.006245
35	DGYLFQLLR	ratio	1.0949
35	DGYLFQLLR	norm_light	1.16942
62	DGYLFQLLR	light	0.00766096
62	DGYLFQLLR	ratio	1.06962
62	DGYLFQLLR	norm_light	1.43457
63	DGYLFQLLR	light	0.00940679
63	DGYLFQLLR	ratio	1.0324
63	DGYLFQLLR	norm_light	1.76149
38	DGYLFQLLR	light	0.0076284
38	DGYLFQLLR	ratio	1.08867
38	DGYLFQLLR	norm_light	1.42848
66	DGYLFQLLR	light	0.00931104
66	DGYLFQLLR	ratio	1.13915
66	DGYLFQLLR	norm_light	1.74356
57	DGYLFQLLR	light	0.00448223
57	DGYLFQLLR	ratio	1.00043
57	DGYLFQLLR	norm_light	0.839331
25	DGYLFQLLR	light	0.00694023
25	DGYLFQLLR	ratio	0.86428
25	DGYLFQLLR	norm_light	1.29961
HD-14	DGYLFQLLR	light	0.013273
HD-14	DGYLFQLLR	ratio	1.04599
HD-14	DGYLFQLLR	norm_light	2.48547
65	DGYLFQLLR	light	0.00463731
65	DGYLFQLLR	ratio	1.17372
65	DGYLFQLLR	norm_light	0.868372
HD-12	DGYLFQLLR	light	0.00494807
HD-12	DGYLFQLLR	ratio	0.807096
HD-12	DGYLFQLLR	norm_light	0.926565
HD-9	DGYLFQLLR	light	0.010973
HD-9	DGYLFQLLR	ratio	0.960319
HD-9	DGYLFQLLR	norm_light	2.05479
HD-13	DGYLFQLLR	light	0.00876968
HD-13	DGYLFQLLR	ratio	0.880681
HD-13	DGYLFQLLR	norm_light	1.64219
13	DGYLFQLLR	light	0.00869465
13	DGYLFQLLR	ratio	1.04818
13	DGYLFQLLR	norm_light	1.62814
32	DGYLFQLLR	light	0.0182576
32	DGYLFQLLR	ratio	1.06875
32	DGYLFQLLR	norm_light	3.41887
19	DGYLFQLLR	light	0.00571363
19	DGYLFQLLR	ratio	1.01031
19	DGYLFQLLR	norm_light	1.06992
24	DGYLFQLLR	light	0.0114405
24	DGYLFQLLR	ratio	1.24331
24	DGYLFQLLR	norm_light	2.14232
11	DGYLFQLLR	light	0.00572277
11	DGYLFQLLR	ratio	0.922897
11	DGYLFQLLR	norm_light	1.07163
60	DGYLFQLLR	light	0.00508284
60	DGYLFQLLR	ratio	1.12623
60	DGYLFQLLR	norm_light	0.951802
49	DGYLFQLLR	light	0.00601777
49	DGYLFQLLR	ratio	1.03313
49	DGYLFQLLR	norm_light	1.12687
HD-2B	DGYLFQLLR	light	0.00807678
HD-2B	DGYLFQLLR	ratio	1.08715
HD-2B	DGYLFQLLR	norm_light	1.51244
HD-10	DGYLFQLLR	light	0.00920314
HD-10	DGYLFQLLR	ratio	0.90832
HD-10	DGYLFQLLR	norm_light	1.72336
9	DGYLFQLLR	light	0.0100226
9	DGYLFQLLR	ratio	1.05007
9	DGYLFQLLR	norm_light	1.87681
HD-7	DGYLFQLLR	light	0.010008
HD-7	DGYLFQLLR	ratio	1.08798
HD-7	DGYLFQLLR	norm_light	1.87408
HD-3C	DGYLFQLLR	light	0.00473346
HD-3C	DGYLFQLLR	ratio	0.968931
HD-3C	DGYLFQLLR	norm_light	0.886378
59	DGYLFQLLR	light	0.00557406
59	DGYLFQLLR	ratio	1.16078
59	DGYLFQLLR	norm_light	1.04379
61	DGYLFQLLR	light	0.00407032
61	DGYLFQLLR	ratio	1.09631
61	DGYLFQLLR	norm_light	0.762199
1	DGYLFQLLR	light	0.00650752
1	DGYLFQLLR	ratio	0.847341
1	DGYLFQLLR	norm_light	1.21858
HD-8	DGYLFQLLR	light	0.00449886
HD-8	DGYLFQLLR	ratio	0.982626
HD-8	DGYLFQLLR	norm_light	0.842447
58	DGYLFQLLR	light	0.00479338
58	DGYLFQLLR	ratio	1.1087
58	DGYLFQLLR	norm_light	0.897597
75	DGYLFQLLR	light	0.00531626
75	DGYLFQLLR	ratio	0.966656
75	DGYLFQLLR	norm_light	0.995511
HD-15	DGYLFQLLR	light	0.00629833
HD-15	DGYLFQLLR	ratio	1.04432
HD-15	DGYLFQLLR	norm_light	1.17941
HD-6	DGYLFQLLR	light	0.00451399
HD-6	DGYLFQLLR	ratio	1.05528
HD-6	DGYLFQLLR	norm_light	0.845279
HD-5	DGYLFQLLR	light	0.00451033
HD-5	DGYLFQLLR	ratio	0.997342
HD-5	DGYLFQLLR	norm_light	0.844594
16	DGYLFQLLR	light	0.00875923
16	DGYLFQLLR	ratio	1.09897
16	DGYLFQLLR	norm_light	1.64023
HD-11	DGYLFQLLR	light	0.00636089
HD-11	DGYLFQLLR	ratio	0.896937
HD-11	DGYLFQLLR	norm_light	1.19113
HD-4B	DGYLFQLLR	light	0.00928389
HD-4B	DGYLFQLLR	ratio	1.01838
HD-4B	DGYLFQLLR	norm_light	1.73848
23	DGYLFQLLR	light	0.00546261
23	DGYLFQLLR	ratio	1.11773
23	DGYLFQLLR	norm_light	1.02292
37	DGYLFQLLR	light	0.00732432
37	DGYLFQLLR	ratio	1.17373
37	DGYLFQLLR	norm_light	1.37154
50	DGYLFQLLR	light	0.00957123
50	DGYLFQLLR	ratio	1.08732
50	DGYLFQLLR	norm_light	1.79229
48	DGYLFQLLR	light	0.00719775
48	DGYLFQLLR	ratio	0.901502
48	DGYLFQLLR	norm_light	1.34783
HD-1B	DGYLFQLLR	light	0.00640277
HD-1B	DGYLFQLLR	ratio	0.92119
HD-1B	DGYLFQLLR	norm_light	1.19897
8	DLLLPQPDLR	light	0.00546674
8	DLLLPQPDLR	ratio	0.983345
8	DLLLPQPDLR	norm_light	1.02369
64	DLLLPQPDLR	light	0.00352551
64	DLLLPQPDLR	ratio	0.968003
64	DLLLPQPDLR	norm_light	0.660179
56	DLLLPQPDLR	light	0.00466629
56	DLLLPQPDLR	ratio	0.974751
56	DLLLPQPDLR	norm_light	0.873799
33	DLLLPQPDLR	light	0.0040035
33	DLLLPQPDLR	ratio	0.968178
33	DLLLPQPDLR	norm_light	0.749686
35	DLLLPQPDLR	light	0.00741112
35	DLLLPQPDLR	ratio	0.913654
35	DLLLPQPDLR	norm_light	1.38779
62	DLLLPQPDLR	light	0.00753535
62	DLLLPQPDLR	ratio	0.919769
62	DLLLPQPDLR	norm_light	1.41105
63	DLLLPQPDLR	light	0.00823356
63	DLLLPQPDLR	ratio	1.06939
63	DLLLPQPDLR	norm_light	1.5418
38	DLLLPQPDLR	light	0.0234078
38	DLLLPQPDLR	ratio	0.827115
38	DLLLPQPDLR	norm_light	4.38329
66	DLLLPQPDLR	light	0.00786927
66	DLLLPQPDLR	ratio	1.08688
66	DLLLPQPDLR	norm_light	1.47358
57	DLLLPQPDLR	light	0.0043624
57	DLLLPQPDLR	ratio	0.959897
57	DLLLPQPDLR	norm_light	0.816894
25	DLLLPQPDLR	light	0.00674769
25	DLLLPQPDLR	ratio	0.956817
25	DLLLPQPDLR	norm_light	1.26356
HD-14	DLLLPQPDLR	light	0.008311
HD-14	DLLLPQPDLR	ratio	0.913947
HD-14	DLLLPQPDLR	norm_light	1.5563
65	DLLLPQPDLR	light	0.00336955
65	DLLLPQPDLR	ratio	0.940884
65	DLLLPQPDLR	norm_light	0.630975
HD-12	DLLLPQPDLR	light	0.0052076
HD-12	DLLLPQPDLR	ratio	1.01687
HD-12	DLLLPQPDLR	norm_light	0.975163
HD-9	DLLLPQPDLR	light	0.00662036
HD-9	DLLLPQPDLR	ratio	1.04335
HD-9	DLLLPQPDLR	norm_light	1.23971
HD-13	DLLLPQPDLR	light	0.00963234
HD-13	DLLLPQPDLR	ratio	1.05026
HD-13	DLLLPQPDLR	norm_light	1.80373
13	DLLLPQPDLR	light	0.00753255
13	DLLLPQPDLR	ratio	0.988668
13	DLLLPQPDLR	norm_light	1.41053
32	DLLLPQPDLR	light	0.0108458
32	DLLLPQPDLR	ratio	0.885594
32	DLLLPQPDLR	norm_light	2.03096
19	DLLLPQPDLR	light	0.00559784
19	DLLLPQPDLR	ratio	1.00543
19	DLLLPQPDLR	norm_light	1.04824
24	DLLLPQPDLR	light	0.00987923
24	DLLLPQPDLR	ratio	1.05551
24	DLLLPQPDLR	norm_light	1.84996
11	DLLLPQPDLR	light	0.00579788
11	DLLLPQPDLR	ratio	1.10038
11	DLLLPQPDLR	norm_light	1.0857
60	DLLLPQPDLR	light	0.00520056
60	DLLLPQPDLR	ratio	0.808719
60	DLLLPQPDLR	norm_light	0.973845
49	DLLLPQPDLR	light	0.00523669
49	DLLLPQPDLR	ratio	1.07383
49	DLLLPQPDLR	norm_light	0.980611
HD-2B	DLLLPQPDLR	light	0.0111346
HD-2B	DLLLPQPDLR	ratio	0.830615
HD-2B	DLLLPQPDLR	norm_light	2.08505
HD-10	DLLLPQPDLR	light	0.0128384
HD-10	DLLLPQPDLR	ratio	0.927585
HD-10	DLLLPQPDLR	norm_light	2.40408
9	DLLLPQPDLR	light	0.00616033
9	DLLLPQPDLR	ratio	0.807994
9	DLLLPQPDLR	norm_light	1.15357
HD-7	DLLLPQPDLR	light	0.00886217
HD-7	DLLLPQPDLR	ratio	1.01703
HD-7	DLLLPQPDLR	norm_light	1.65951
HD-3C	DLLLPQPDLR	light	0.00714578
HD-3C	DLLLPQPDLR	ratio	1.07926
HD-3C	DLLLPQPDLR	norm_light	1.3381
59	DLLLPQPDLR	light	0.00411693
59	DLLLPQPDLR	ratio	0.930742
59	DLLLPQPDLR	norm_light	0.770926
61	DLLLPQPDLR	light	0.0047828
61	DLLLPQPDLR	ratio	0.973392
61	DLLLPQPDLR	norm_light	0.895616
1	DLLLPQPDLR	light	0.0199542
1	DLLLPQPDLR	ratio	0.80049
1	DLLLPQPDLR	norm_light	3.73658
HD-8	DLLLPQPDLR	light	0.00687788
HD-8	DLLLPQPDLR	ratio	0.909012
HD-8	DLLLPQPDLR	norm_light	1.28794
58	DLLLPQPDLR	light	0.00682253
58	DLLLPQPDLR	ratio	1.0134
58	DLLLPQPDLR	norm_light	1.27757
75	DLLLPQPDLR	light	0.00581164
75	DLLLPQPDLR	ratio	0.807615
75	DLLLPQPDLR	norm_light	1.08827
HD-15	DLLLPQPDLR	light	0.00991436
HD-15	DLLLPQPDLR	ratio	1.11414
HD-15	DLLLPQPDLR	norm_light	1.85654
HD-6	DLLLPQPDLR	light	0.00529449
HD-6	DLLLPQPDLR	ratio	0.99778
HD-6	DLLLPQPDLR	norm_light	0.991434
HD-5	DLLLPQPDLR	light	0.00611946
HD-5	DLLLPQPDLR	ratio	1.08717
HD-5	DLLLPQPDLR	norm_light	1.14592
16	DLLLPQPDLR	light	0.0120022
16	DLLLPQPDLR	ratio	0.866161
16	DLLLPQPDLR	norm_light	2.24751
HD-11	DLLLPQPDLR	light	0.00648293
HD-11	DLLLPQPDLR	ratio	0.881335
HD-11	DLLLPQPDLR	norm_light	1.21398
HD-4B	DLLLPQPDLR	light	0.0104247
HD-4B	DLLLPQPDLR	ratio	1.12505
HD-4B	DLLLPQPDLR	norm_light	1.95211
23	DLLLPQPDLR	light	0.0058592
23	DLLLPQPDLR	ratio	1.2232
23	DLLLPQPDLR	norm_light	1.09718
37	DLLLPQPDLR	light	0.00594175
37	DLLLPQPDLR	ratio	0.847861
37	DLLLPQPDLR	norm_light	1.11264
50	DLLLPQPDLR	light	0.00818193
50	DLLLPQPDLR	ratio	0.827968
50	DLLLPQPDLR	norm_light	1.53213
48	DLLLPQPDLR	light	0.00675411
48	DLLLPQPDLR	ratio	1.00774
48	DLLLPQPDLR	norm_light	1.26476
HD-1B	DLLLPQPDLR	light	0.00922797
HD-1B	DLLLPQPDLR	ratio	0.884169
HD-1B	DLLLPQPDLR	norm_light	1.72801
8	ELLESYIDGR	light	0.00539358
8	ELLESYIDGR	ratio	1.00765
8	ELLESYIDGR	norm_light	1.00999
64	ELLESYIDGR	light	0.0035023
64	ELLESYIDGR	ratio	0.901547
64	ELLESYIDGR	norm_light	0.655832
56	ELLESYIDGR	light	0.00471057
56	ELLESYIDGR	ratio	1.12762
56	ELLESYIDGR	norm_light	0.88209
33	ELLESYIDGR	light	0.00458513
33	ELLESYIDGR	ratio	0.933186
33	ELLESYIDGR	norm_light	0.8586
35	ELLESYIDGR	light	0.00713003
35	ELLESYIDGR	ratio	0.857618
35	ELLESYIDGR	norm_light	1.33515
62	ELLESYIDGR	light	0.00566086
62	ELLESYIDGR	ratio	1.0102
62	ELLESYIDGR	norm_light	1.06004
63	ELLESYIDGR	light	0.0082461
63	ELLESYIDGR	ratio	1.08434
63	ELLESYIDGR	norm_light	1.54415
38	ELLESYIDGR	light	0.00990433
38	ELLESYIDGR	ratio	1.03647
38	ELLESYIDGR	norm_light	1.85466
66	ELLESYIDGR	light	0.00769621
66	ELLESYIDGR	ratio	1.02892
66	ELLESYIDGR	norm_light	1.44117
57	ELLESYIDGR	light	0.00433626
57	ELLESYIDGR	ratio	0.92806
57	ELLESYIDGR	norm_light	0.811998
25	ELLESYIDGR	light	0.00613878
25	ELLESYIDGR	ratio	0.954853
25	ELLESYIDGR	norm_light	1.14953
HD-14	ELLESYIDGR	light	0.00700239
HD-14	ELLESYIDGR	ratio	0.945815
HD-14	ELLESYIDGR	norm_light	1.31125
65	ELLESYIDGR	light	0.00373031
65	ELLESYIDGR	ratio	1.02011
65	ELLESYIDGR	norm_light	0.69853
HD-12	ELLESYIDGR	light	0.00465092
HD-12	ELLESYIDGR	ratio	1.00684
HD-12	ELLESYIDGR	norm_light	0.870922
HD-9	ELLESYIDGR	light	0.00815726
HD-9	ELLESYIDGR	ratio	1.01985
HD-9	ELLESYIDGR	norm_light	1.52751
HD-13	ELLESYIDGR	light	0.00709924
HD-13	ELLESYIDGR	ratio	1.0073
HD-13	ELLESYIDGR	norm_light	1.32939
13	ELLESYIDGR	light	0.0069
13	ELLESYIDGR	ratio	0.798617
13	ELLESYIDGR	norm_light	1.29208
32	ELLESYIDGR	light	0.00662335
32	ELLESYIDGR	ratio	1.04131
32	ELLESYIDGR	norm_light	1.24027
19	ELLESYIDGR	light	0.00486815
19	ELLESYIDGR	ratio	0.997444
19	ELLESYIDGR	norm_light	0.911598
24	ELLESYIDGR	light	0.00801868
24	ELLESYIDGR	ratio	0.990598
24	ELLESYIDGR	norm_light	1.50156
11	ELLESYIDGR	light	0.00488838
11	ELLESYIDGR	ratio	0.959597
11	ELLESYIDGR	norm_light	0.915386
60	ELLESYIDGR	light	0.00486952
60	ELLESYIDGR	ratio	0.957063
60	ELLESYIDGR	norm_light	0.911856
49	ELLESYIDGR	light	0.00417602
49	ELLESYIDGR	ratio	0.873512
49	ELLESYIDGR	norm_light	0.781993
HD-2B	ELLESYIDGR	light	0.00672282
HD-2B	ELLESYIDGR	ratio	1.00001
HD-2B	ELLESYIDGR	norm_light	1.2589
HD-10	ELLESYIDGR	light	0.00791924
HD-10	ELLESYIDGR	ratio	1.15214
HD-10	ELLESYIDGR	norm_light	1.48294
9	ELLESYIDGR	light	0.00579929
9	ELLESYIDGR	ratio	0.841665
9	ELLESYIDGR	norm_light	1.08596
HD-7	ELLESYIDGR	light	0.00798725
HD-7	ELLESYIDGR	ratio	1.14883
HD-7	ELLESYIDGR	norm_light	1.49567
HD-3C	ELLESYIDGR	light	0.00504607
HD-3C	ELLESYIDGR	ratio	1.03542
HD-3C	ELLESYIDGR	norm_light	0.944916
59	ELLESYIDGR	light	0.00506512
59	ELLESYIDGR	ratio	1.06551
59	ELLESYIDGR	norm_light	0.948483
61	ELLESYIDGR	light	0.00601998
61	ELLESYIDGR	ratio	1.23105
61	ELLESYIDGR	norm_light	1.12729
1	ELLESYIDGR	light	0.0106967
1	ELLESYIDGR	ratio	1.12362
1	ELLESYIDGR	norm_light	2.00305
HD-8	ELLESYIDGR	light	0.00854129
HD-8	ELLESYIDGR	ratio	1.06989
HD-8	ELLESYIDGR	norm_light	1.59942
58	ELLESYIDGR	light	0.00427194
58	ELLESYIDGR	ratio	0.923424
58	ELLESYIDGR	norm_light	0.799954
75	ELLESYIDGR	light	0.00503272
75	ELLESYIDGR	ratio	0.936786
75	ELLESYIDGR	norm_light	0.942416
HD-15	ELLESYIDGR	light	0.00739654
HD-15	ELLESYIDGR	ratio	1.08875
HD-15	ELLESYIDGR	norm_light	1.38506
HD-6	ELLESYIDGR	light	0.00424277
HD-6	ELLESYIDGR	ratio	0.945034
HD-6	ELLESYIDGR	norm_light	0.794491
HD-5	ELLESYIDGR	light	0.0049189
HD-5	ELLESYIDGR	ratio	1.082
HD-5	ELLESYIDGR	norm_light	0.921102
16	ELLESYIDGR	light	0.00591665
16	ELLESYIDGR	ratio	1.04426
16	ELLESYIDGR	norm_light	1.10794
HD-11	ELLESYIDGR	light	0.00685085
HD-11	ELLESYIDGR	ratio	1.04377
HD-11	ELLESYIDGR	norm_light	1.28288
HD-4B	ELLESYIDGR	light	0.00768893
HD-4B	ELLESYIDGR	ratio	0.890915
HD-4B	ELLESYIDGR	norm_light	1.43981
23	ELLESYIDGR	light	0.00577686
23	ELLESYIDGR	ratio	0.993227
23	ELLESYIDGR	norm_light	1.08176
37	ELLESYIDGR	light	0.00456403
37	ELLESYIDGR	ratio	0.811161
37	ELLESYIDGR	norm_light	0.85465
50	ELLESYIDGR	light	0.0069425
50	ELLESYIDGR	ratio	1.2807
50	ELLESYIDGR	norm_light	1.30004
48	ELLESYIDGR	light	0.0090661
48	ELLESYIDGR	ratio	1.10659
48	ELLESYIDGR	norm_light	1.6977
HD-1B	ELLESYIDGR	light	0.0068801
HD-1B	ELLESYIDGR	ratio	0.856748
HD-1B	ELLESYIDGR	norm_light	1.28835
8	FYNQVSTPLLR	light	0.00530623
8	FYNQVSTPLLR	ratio	1.07149
8	FYNQVSTPLLR	norm_light	0.993633
64	FYNQVSTPLLR	light	0.00389887
64	FYNQVSTPLLR	ratio	1.03467
64	FYNQVSTPLLR	norm_light	0.730094
56	FYNQVSTPLLR	light	0.00496716
56	FYNQVSTPLLR	ratio	1.12202
56	FYNQVSTPLLR	norm_light	0.930139
33	FYNQVSTPLLR	light	0.00369894
33	FYNQVSTPLLR	ratio	0.964285
33	FYNQVSTPLLR	norm_light	0.692655
35	FYNQVSTPLLR	light	0.00769867
35	FYNQVSTPLLR	ratio	1.01328
35	FYNQVSTPLLR	norm_light	1.44164
62	FYNQVSTPLLR	light	0.00556534
62	FYNQVSTPLLR	ratio	1.08457
62	FYNQVSTPLLR	norm_light	1.04215
63	FYNQVSTPLLR	light	0.00886582
63	FYNQVSTPLLR	ratio	1.0876
63	FYNQVSTPLLR	norm_light	1.66019
38	FYNQVSTPLLR	light	0.00973
38	FYNQVSTPLLR	ratio	1.27717
38	FYNQVSTPLLR	norm_light	1.82202
66	FYNQVSTPLLR	light	0.00608963
66	FYNQVSTPLLR	ratio	1.25217
66	FYNQVSTPLLR	norm_light	1.14033
57	FYNQVSTPLLR	light	0.00438127
57	FYNQVSTPLLR	ratio	0.994028
57	FYNQVSTPLLR	norm_light	0.820426
25	FYNQVSTPLLR	light	0.00616924
25	FYNQVSTPLLR	ratio	1.10532
25	FYNQVSTPLLR	norm_light	1.15524
HD-14	FYNQVSTPLLR	light	0.0083199
HD-14	FYNQVSTPLLR	ratio	0.818625
HD-14	FYNQVSTPLLR	norm_light	1.55797
65	FYNQVSTPLLR	light	0.00460683
65	FYNQVSTPLLR	ratio	1.20753
65	FYNQVSTPLLR	norm_light	0.862664
HD-12	FYNQVSTPLLR	light	0.00418855
HD-12	FYNQVSTPLLR	ratio	1.05074
HD-12	FYNQVSTPLLR	norm_light	0.784339
HD-9	FYNQVSTPLLR	light	0.00707737
HD-9	FYNQVSTPLLR	ratio	1.04568
HD-9	FYNQVSTPLLR	norm_light	1.32529
HD-13	FYNQVSTPLLR	light	0.00798504
HD-13	FYNQVSTPLLR	ratio	1.12973
HD-13	FYNQVSTPLLR	norm_light	1.49526
13	FYNQVSTPLLR	light	0.00617622
13	FYNQVSTPLLR	ratio	1.04473
13	FYNQVSTPLLR	norm_light	1.15654
32	FYNQVSTPLLR	light	0.00658691
32	FYNQVSTPLLR	ratio	0.838699
32	FYNQVSTPLLR	norm_light	1.23345
19	FYNQVSTPLLR	light	0.00504053
19	FYNQVSTPLLR	ratio	1.10876
19	FYNQVSTPLLR	norm_light	0.943878
24	FYNQVSTPLLR	light	0.00740476
24	FYNQVSTPLLR	ratio	1.00501
24	FYNQVSTPLLR	norm_light	1.3866
11	FYNQVSTPLLR	light	0.00543583
11	FYNQVSTPLLR	ratio	1.05886
11	FYNQVSTPLLR	norm_light	1.0179
60	FYNQVSTPLLR	light	0.00505833
60	FYNQVSTPLLR	ratio	1.01293
60	FYNQVSTPLLR	norm_light	0.947211
49	FYNQVSTPLLR	light	0.00418953
49	FYNQVSTPLLR	ratio	0.945801
49	FYNQVSTPLLR	norm_light	0.784522
HD-2B	FYNQVSTPLLR	light	0.00630235
HD-2B	FYNQVSTPLLR	ratio	0.852897
HD-2B	FYNQVSTPLLR	norm_light	1.18016
HD-10	FYNQVSTPLLR	light	0.00617381
HD-10	FYNQVSTPLLR	ratio	0.859497
HD-10	FYNQVSTPLLR	norm_light	1.15609
9	FYNQVSTPLLR	light	0.00569357
9	FYNQVSTPLLR	ratio	1.05515
9	FYNQVSTPLLR	norm_light	1.06616
HD-7	FYNQVSTPLLR	light	0.0074434
HD-7	FYNQVSTPLLR	ratio	1.11937
HD-7	FYNQVSTPLLR	norm_light	1.39383
HD-3C	FYNQVSTPLLR	light	0.00444982
HD-3C	FYNQVSTPLLR	ratio	0.943574
HD-3C	FYNQVSTPLLR	norm_light	0.833263
59	FYNQVSTPLLR	light	0.00443932
59	FYNQVSTPLLR	ratio	0.873782
59	FYNQVSTPLLR	norm_light	0.831297
61	FYNQVSTPLLR	light	0.00705731
61	FYNQVSTPLLR	ratio	0.977124
61	FYNQVSTPLLR	norm_light	1.32154
1	FYNQVSTPLLR	light	0.00866518
1	FYNQVSTPLLR	ratio	0.928207
1	FYNQVSTPLLR	norm_light	1.62262
HD-8	FYNQVSTPLLR	light	0.0101581
HD-8	FYNQVSTPLLR	ratio	1.07978
HD-8	FYNQVSTPLLR	norm_light	1.90219
58	FYNQVSTPLLR	light	0.00542465
58	FYNQVSTPLLR	ratio	1.01508
58	FYNQVSTPLLR	norm_light	1.01581
75	FYNQVSTPLLR	light	0.00545725
75	FYNQVSTPLLR	ratio	1.1223
75	FYNQVSTPLLR	norm_light	1.02191
HD-15	FYNQVSTPLLR	light	0.00542767
HD-15	FYNQVSTPLLR	ratio	0.758566
HD-15	FYNQVSTPLLR	norm_light	1.01637
HD-6	FYNQVSTPLLR	light	0.00406061
HD-6	FYNQVSTPLLR	ratio	1.01586
HD-6	FYNQVSTPLLR	norm_light	0.760381
HD-5	FYNQVSTPLLR	light	0.00561667
HD-5	FYNQVSTPLLR	ratio	1.09744
HD-5	FYNQVSTPLLR	norm_light	1.05177
16	FYNQVSTPLLR	light	0.00624761
16	FYNQVSTPLLR	ratio	1.05576
16	FYNQVSTPLLR	norm_light	1.16991
HD-11	FYNQVSTPLLR	light	0.00574651
HD-11	FYNQVSTPLLR	ratio	1.00003
HD-11	FYNQVSTPLLR	norm_light	1.07608
HD-4B	FYNQVSTPLLR	light	0.00702212
HD-4B	FYNQVSTPLLR	ratio	1.03325
HD-4B	FYNQVSTPLLR	norm_light	1.31495
23	FYNQVSTPLLR	light	0.00536852
23	FYNQVSTPLLR	ratio	0.997242
23	FYNQVSTPLLR	norm_light	1.0053
37	FYNQVSTPLLR	light	0.00435967
37	FYNQVSTPLLR	ratio	0.908545
37	FYNQVSTPLLR	norm_light	0.816381
50	FYNQVSTPLLR	light	0.00559792
50	FYNQVSTPLLR	ratio	1.0857
50	FYNQVSTPLLR	norm_light	1.04825
48	FYNQVSTPLLR	light	0.00709029
48	FYNQVSTPLLR	ratio	1.20948
48	FYNQVSTPLLR	norm_light	1.32771
HD-1B	FYNQVSTPLLR	light	0.00728155
HD-1B	FYNQVSTPLLR	ratio	1.0776
HD-1B	FYNQVSTPLLR	norm_light	1.36353
8	GHMLENHVER	light	0.0185365
8	GHMLENHVER	ratio	1.65086
8	GHMLENHVER	norm_light	3.4711
64	GHMLENHVER	light	0.0134177
64	GHMLENHVER	ratio	1.32327
64	GHMLENHVER	norm_light	2.51256
56	GHMLENHVER	light	0.00742762
56	GHMLENHVER	ratio	0.80819
56	GHMLENHVER	norm_light	1.39088
33	GHMLENHVER	light	0.00427297
33	GHMLENHVER	ratio	0.679269
33	GHMLENHVER	norm_light	0.800147
35	GHMLENHVER	light	0.0198851
35	GHMLENHVER	ratio	1.01721
35	GHMLENHVER	norm_light	3.72365
62	GHMLENHVER	light	0.0180585
62	GHMLENHVER	ratio	1.26915
62	GHMLENHVER	norm_light	3.38159
63	GHMLENHVER	light	0.00833225
63	GHMLENHVER	ratio	1.0054
63	GHMLENHVER	norm_light	1.56028
38	GHMLENHVER	light	0.0123547
38	GHMLENHVER	ratio	0.753658
38	GHMLENHVER	norm_light	2.31351
66	GHMLENHVER	light	0.00964525
66	GHMLENHVER	ratio	0.793094
66	GHMLENHVER	norm_light	1.80615
57	GHMLENHVER	light	0.00540639
57	GHMLENHVER	ratio	1.30427
57	GHMLENHVER	norm_light	1.01239
25	GHMLENHVER	light	0.0124272
25	GHMLENHVER	ratio	0.976672
25	GHMLENHVER	norm_light	2.32709
HD-14	GHMLENHVER	light	0.0122934
HD-14	GHMLENHVER	ratio	1.21852
HD-14	GHMLENHVER	norm_light	2.30204
65	GHMLENHVER	light	0.00337723
65	GHMLENHVER	ratio	1.58654
65	GHMLENHVER	norm_light	0.632412
HD-12	GHMLENHVER	light	0.00689398
HD-12	GHMLENHVER	ratio	1.56942
HD-12	GHMLENHVER	norm_light	1.29095
HD-9	GHMLENHVER	light	0.0132286
HD-9	GHMLENHVER	ratio	0.980927
HD-9	GHMLENHVER	norm_light	2.47716
HD-13	GHMLENHVER	light	0.0131799
HD-13	GHMLENHVER	ratio	1.21579
HD-13	GHMLENHVER	norm_light	2.46804
13	GHMLENHVER	light	0.0201805
13	GHMLENHVER	ratio	0.965005
13	GHMLENHVER	norm_light	3.77896
32	GHMLENHVER	light	0.024748
32	GHMLENHVER	ratio	1.11826
32	GHMLENHVER	norm_light	4.63424
19	GHMLENHVER	light	0.00894808
19	GHMLENHVER	ratio	1.1831
19	GHMLENHVER	norm_light	1.6756
24	GHMLENHVER	light	0.0101567
24	GHMLENHVER	ratio	1.1236
24	GHMLENHVER	norm_light	1.90192
11	GHMLENHVER	light	0.00699398
11	GHMLENHVER	ratio	1.44526
11	GHMLENHVER	norm_light	1.30968
60	GHMLENHVER	light	0.00333893
60	GHMLENHVER	ratio	0.570591
60	GHMLENHVER	norm_light	0.62524
49	GHMLENHVER	light	0.00786735
49	GHMLENHVER	ratio	1.23936
49	GHMLENHVER	norm_light	1.47322
HD-2B	GHMLENHVER	light	0.0215496
HD-2B	GHMLENHVER	ratio	0.821834
HD-2B	GHMLENHVER	norm_light	4.03533
HD-10	GHMLENHVER	light	0.0127062
HD-10	GHMLENHVER	ratio	1.12115
HD-10	GHMLENHVER	norm_light	2.37934
9	GHMLENHVER	light	0.00906139
9	GHMLENHVER	ratio	0.777127
9	GHMLENHVER	norm_light	1.69682
HD-7	GHMLENHVER	light	0.0291192
HD-7	GHMLENHVER	ratio	1.23671
HD-7	GHMLENHVER	norm_light	5.4528
HD-3C	GHMLENHVER	light	0.00538977
HD-3C	GHMLENHVER	ratio	1.10592
HD-3C	GHMLENHVER	norm_light	1.00928
59	GHMLENHVER	light	0.0054529
59	GHMLENHVER	ratio	0.963154
59	GHMLENHVER	norm_light	1.0211
61	GHMLENHVER	light	0.00392128
61	GHMLENHVER	ratio	0.530271
61	GHMLENHVER	norm_light	0.734291
1	GHMLENHVER	light	0.00863345
1	GHMLENHVER	ratio	0.779645
1	GHMLENHVER	norm_light	1.61668
HD-8	GHMLENHVER	light	0.0062249
HD-8	GHMLENHVER	ratio	0.836734
HD-8	GHMLENHVER	norm_light	1.16566
58	GHMLENHVER	light	0.00407417
58	GHMLENHVER	ratio	1.0757
58	GHMLENHVER	norm_light	0.76292
75	GHMLENHVER	light	0.00997091
75	GHMLENHVER	ratio	1.41124
75	GHMLENHVER	norm_light	1.86713
HD-15	GHMLENHVER	light	0.00699688
HD-15	GHMLENHVER	ratio	0.812701
HD-15	GHMLENHVER	norm_light	1.31022
HD-6	GHMLENHVER	light	0.00412872
HD-6	GHMLENHVER	ratio	0.834029
HD-6	GHMLENHVER	norm_light	0.773134
HD-5	GHMLENHVER	light	0.00563507
HD-5	GHMLENHVER	ratio	1.16206
HD-5	GHMLENHVER	norm_light	1.05521
16	GHMLENHVER	light	0.0239246
16	GHMLENHVER	ratio	0.840798
16	GHMLENHVER	norm_light	4.48007
HD-11	GHMLENHVER	light	0.0127209
HD-11	GHMLENHVER	ratio	0.997631
HD-11	GHMLENHVER	norm_light	2.38209
HD-4B	GHMLENHVER	light	0.0136803
HD-4B	GHMLENHVER	ratio	1.24704
HD-4B	GHMLENHVER	norm_light	2.56174
23	GHMLENHVER	light	0.00437205
23	GHMLENHVER	ratio	1.16675
23	GHMLENHVER	norm_light	0.818699
37	GHMLENHVER	light	0.0189202
37	GHMLENHVER	ratio	1.64754
37	GHMLENHVER	norm_light	3.54296
50	GHMLENHVER	light	0.0141555
50	GHMLENHVER	ratio	1.01307
50	GHMLENHVER	norm_light	2.65073
48	GHMLENHVER	light	0.0130281
48	GHMLENHVER	ratio	0.779018
48	GHMLENHVER	norm_light	2.4396
HD-1B	GHMLENHVER	light	0.0345312
HD-1B	GHMLENHVER	ratio	1.12779
HD-1B	GHMLENHVER	norm_light	6.46624
8	GLEWLGR	light	0.00902379
8	GLEWLGR	ratio	1.44008
8	GLEWLGR	norm_light	1.68978
64	GLEWLGR	light	0.00944166
64	GLEWLGR	ratio	1.29281
64	GLEWLGR	norm_light	1.76802
56	GLEWLGR	light	0.010168
56	GLEWLGR	ratio	1.76332
56	GLEWLGR	norm_light	1.90404
33	GLEWLGR	light	0.00584508
33	GLEWLGR	ratio	1.36591
33	GLEWLGR	norm_light	1.09454
35	GLEWLGR	light	0.0158719
35	GLEWLGR	ratio	1.37759
35	GLEWLGR	norm_light	2.97213
62	GLEWLGR	light	0.0164064
62	GLEWLGR	ratio	1.09263
62	GLEWLGR	norm_light	3.07222
63	GLEWLGR	light	0.0215142
63	GLEWLGR	ratio	1.70497
63	GLEWLGR	norm_light	4.0287
38	GLEWLGR	light	0.0206408
38	GLEWLGR	ratio	1.33617
38	GLEWLGR	norm_light	3.86515
66	GLEWLGR	light	0.0160562
66	GLEWLGR	ratio	1.29045
66	GLEWLGR	norm_light	3.00665
57	GLEWLGR	light	0.00694053
57	GLEWLGR	ratio	1.20646
57	GLEWLGR	norm_light	1.29967
25	GLEWLGR	light	0.0160564
25	GLEWLGR	ratio	1.61418
25	GLEWLGR	norm_light	3.00668
HD-14	GLEWLGR	light	0.0230581
HD-14	GLEWLGR	ratio	1.39214
HD-14	GLEWLGR	norm_light	4.31781
65	GLEWLGR	light	0.00884456
65	GLEWLGR	ratio
65	GLEWLGR	norm_light	1.65621
HD-12	GLEWLGR	light	0.00810702
HD-12	GLEWLGR	ratio	1.36408
HD-12	GLEWLGR	norm_light	1.5181
HD-9	GLEWLGR	light	0.0210327
HD-9	GLEWLGR	ratio	1.39452
HD-9	GLEWLGR	norm_light	3.93854
HD-13	GLEWLGR	light	0.0188354
HD-13	GLEWLGR	ratio	1.20152
HD-13	GLEWLGR	norm_light	3.52708
13	GLEWLGR	light	0.0195946
13	GLEWLGR	ratio	1.58067
13	GLEWLGR	norm_light	3.66924
32	GLEWLGR	light	0.0353605
32	GLEWLGR	ratio	1.53331
32	GLEWLGR	norm_light	6.62154
19	GLEWLGR	light	0.00862179
19	GLEWLGR	ratio	1.11761
19	GLEWLGR	norm_light	1.6145
24	GLEWLGR	light	0.0201961
24	GLEWLGR	ratio	1.72708
24	GLEWLGR	norm_light	3.78188
11	GLEWLGR	light	0.0086653
11	GLEWLGR	ratio	1.72872
11	GLEWLGR	norm_light	1.62264
60	GLEWLGR	light	0.0087252
60	GLEWLGR	ratio	1.42097
60	GLEWLGR	norm_light	1.63386
49	GLEWLGR	light	0.00736876
49	GLEWLGR	ratio	1.1698
49	GLEWLGR	norm_light	1.37986
HD-2B	GLEWLGR	light	0.0180869
HD-2B	GLEWLGR	ratio	1.36185
HD-2B	GLEWLGR	norm_light	3.38692
HD-10	GLEWLGR	light	0.0223663
HD-10	GLEWLGR	ratio	1.56576
HD-10	GLEWLGR	norm_light	4.18827
9	GLEWLGR	light	0.0181125
9	GLEWLGR	ratio	1.6623
9	GLEWLGR	norm_light	3.39171
HD-7	GLEWLGR	light	0.0206649
HD-7	GLEWLGR	ratio	1.27347
HD-7	GLEWLGR	norm_light	3.86966
HD-3C	GLEWLGR	light	0.0078351
HD-3C	GLEWLGR	ratio	1.25384
HD-3C	GLEWLGR	norm_light	1.46718
59	GLEWLGR	light	0.0074558
59	GLEWLGR	ratio	1.2008
59	GLEWLGR	norm_light	1.39616
61	GLEWLGR	light	0.0125322
61	GLEWLGR	ratio	1.59452
61	GLEWLGR	norm_light	2.34674
1	GLEWLGR	light	0.0210246
1	GLEWLGR	ratio	1.48472
1	GLEWLGR	norm_light	3.93701
HD-8	GLEWLGR	light	0.0163069
HD-8	GLEWLGR	ratio	1.62972
HD-8	GLEWLGR	norm_light	3.0536
58	GLEWLGR	light	0.011705
58	GLEWLGR	ratio
58	GLEWLGR	norm_light	2.19185
75	GLEWLGR	light	0.00964603
75	GLEWLGR	ratio
75	GLEWLGR	norm_light	1.80629
HD-15	GLEWLGR	light	0.00995738
HD-15	GLEWLGR	ratio	1.58614
HD-15	GLEWLGR	norm_light	1.8646
HD-6	GLEWLGR	light	0.00938034
HD-6	GLEWLGR	ratio	1.23012
HD-6	GLEWLGR	norm_light	1.75654
HD-5	GLEWLGR	light	0.0103983
HD-5	GLEWLGR	ratio	1.14161
HD-5	GLEWLGR	norm_light	1.94717
16	GLEWLGR	light	0.0143149
16	GLEWLGR	ratio	1.08238
16	GLEWLGR	norm_light	2.68059
HD-11	GLEWLGR	light	0.0194587
HD-11	GLEWLGR	ratio	1.31257
HD-11	GLEWLGR	norm_light	3.64378
HD-4B	GLEWLGR	light	0.0196895
HD-4B	GLEWLGR	ratio	1.71247
HD-4B	GLEWLGR	norm_light	3.68702
23	GLEWLGR	light	0.0121091
23	GLEWLGR	ratio	1.75034
23	GLEWLGR	norm_light	2.26752
37	GLEWLGR	light	0.0123992
37	GLEWLGR	ratio	1.33647
37	GLEWLGR	norm_light	2.32185
50	GLEWLGR	light	0.0176206
50	GLEWLGR	ratio	1.66234
50	GLEWLGR	norm_light	3.2996
48	GLEWLGR	light	0.0215465
48	GLEWLGR	ratio	1.50468
48	GLEWLGR	norm_light	4.03474
HD-1B	GLEWLGR	light	0.025598
HD-1B	GLEWLGR	ratio	1.41995
HD-1B	GLEWLGR	norm_light	4.79341
8	GLPNVVTSAISLPNIR	light	0.00552868
8	GLPNVVTSAISLPNIR	ratio	1.39354
8	GLPNVVTSAISLPNIR	norm_light	1.03529
64	GLPNVVTSAISLPNIR	light	0.00439055
64	GLPNVVTSAISLPNIR	ratio	1.23523
64	GLPNVVTSAISLPNIR	norm_light	0.822164
56	GLPNVVTSAISLPNIR	light	0.00613035
56	GLPNVVTSAISLPNIR	ratio	1.03977
56	GLPNVVTSAISLPNIR	norm_light	1.14796
33	GLPNVVTSAISLPNIR	light	0.00858255
33	GLPNVVTSAISLPNIR	ratio	1.83142
33	GLPNVVTSAISLPNIR	norm_light	1.60715
35	GLPNVVTSAISLPNIR	light	0.0109984
35	GLPNVVTSAISLPNIR	ratio	1.3833
35	GLPNVVTSAISLPNIR	norm_light	2.05953
62	GLPNVVTSAISLPNIR	light	0.00855505
62	GLPNVVTSAISLPNIR	ratio	1.5373
62	GLPNVVTSAISLPNIR	norm_light	1.602
63	GLPNVVTSAISLPNIR	light	0.0153133
63	GLPNVVTSAISLPNIR	ratio	2.28093
63	GLPNVVTSAISLPNIR	norm_light	2.86754
38	GLPNVVTSAISLPNIR	light	0.00703765
38	GLPNVVTSAISLPNIR	ratio	0.927924
38	GLPNVVTSAISLPNIR	norm_light	1.31785
66	GLPNVVTSAISLPNIR	light	0.00896959
66	GLPNVVTSAISLPNIR	ratio	1.50224
66	GLPNVVTSAISLPNIR	norm_light	1.67962
57	GLPNVVTSAISLPNIR	light	0.00509468
57	GLPNVVTSAISLPNIR	ratio	1.33538
57	GLPNVVTSAISLPNIR	norm_light	0.954018
25	GLPNVVTSAISLPNIR	light	0.010777
25	GLPNVVTSAISLPNIR	ratio	2.06039
25	GLPNVVTSAISLPNIR	norm_light	2.01809
HD-14	GLPNVVTSAISLPNIR	light	0.00900331
HD-14	GLPNVVTSAISLPNIR	ratio	1.40755
HD-14	GLPNVVTSAISLPNIR	norm_light	1.68594
65	GLPNVVTSAISLPNIR	light	0.00645372
65	GLPNVVTSAISLPNIR	ratio	2.04247
65	GLPNVVTSAISLPNIR	norm_light	1.20851
HD-12	GLPNVVTSAISLPNIR	light	0.00799452
HD-12	GLPNVVTSAISLPNIR	ratio	1.81491
HD-12	GLPNVVTSAISLPNIR	norm_light	1.49704
HD-9	GLPNVVTSAISLPNIR	light	0.00924458
HD-9	GLPNVVTSAISLPNIR	ratio	1.41998
HD-9	GLPNVVTSAISLPNIR	norm_light	1.73112
HD-13	GLPNVVTSAISLPNIR	light	0.0130391
HD-13	GLPNVVTSAISLPNIR	ratio	1.69698
HD-13	GLPNVVTSAISLPNIR	norm_light	2.44168
13	GLPNVVTSAISLPNIR	light	0.0144469
13	GLPNVVTSAISLPNIR	ratio	2.11756
13	GLPNVVTSAISLPNIR	norm_light	2.70529
32	GLPNVVTSAISLPNIR	light	0.0133232
32	GLPNVVTSAISLPNIR	ratio	1.51625
32	GLPNVVTSAISLPNIR	norm_light	2.49488
19	GLPNVVTSAISLPNIR	light	0.00409863
19	GLPNVVTSAISLPNIR	ratio	0.950792
19	GLPNVVTSAISLPNIR	norm_light	0.7675
24	GLPNVVTSAISLPNIR	light	0.0121443
24	GLPNVVTSAISLPNIR	ratio	1.55754
24	GLPNVVTSAISLPNIR	norm_light	2.27412
11	GLPNVVTSAISLPNIR	light	0.00507976
11	GLPNVVTSAISLPNIR	ratio	1.01945
11	GLPNVVTSAISLPNIR	norm_light	0.951225
60	GLPNVVTSAISLPNIR	light	0.00620861
60	GLPNVVTSAISLPNIR	ratio	1.20707
60	GLPNVVTSAISLPNIR	norm_light	1.16261
49	GLPNVVTSAISLPNIR	light	0.00605507
49	GLPNVVTSAISLPNIR	ratio	1.42142
49	GLPNVVTSAISLPNIR	norm_light	1.13386
HD-2B	GLPNVVTSAISLPNIR	light	0.00621302
HD-2B	GLPNVVTSAISLPNIR	ratio	0.792458
HD-2B	GLPNVVTSAISLPNIR	norm_light	1.16344
HD-10	GLPNVVTSAISLPNIR	light	0.00674814
HD-10	GLPNVVTSAISLPNIR	ratio	0.702834
HD-10	GLPNVVTSAISLPNIR	norm_light	1.26364
9	GLPNVVTSAISLPNIR	light	0.0105105
9	GLPNVVTSAISLPNIR	ratio	1.64081
9	GLPNVVTSAISLPNIR	norm_light	1.96817
HD-7	GLPNVVTSAISLPNIR	light	0.012906
HD-7	GLPNVVTSAISLPNIR	ratio	1.6082
HD-7	GLPNVVTSAISLPNIR	norm_light	2.41675
HD-3C	GLPNVVTSAISLPNIR	light	0.00509005
HD-3C	GLPNVVTSAISLPNIR	ratio	1.38583
HD-3C	GLPNVVTSAISLPNIR	norm_light	0.953151
59	GLPNVVTSAISLPNIR	light	0.00664209
59	GLPNVVTSAISLPNIR	ratio	1.3176
59	GLPNVVTSAISLPNIR	norm_light	1.24378
61	GLPNVVTSAISLPNIR	light	0.00675569
61	GLPNVVTSAISLPNIR	ratio	1.70412
61	GLPNVVTSAISLPNIR	norm_light	1.26505
1	GLPNVVTSAISLPNIR	light	0.00722594
1	GLPNVVTSAISLPNIR	ratio	0.946138
1	GLPNVVTSAISLPNIR	norm_light	1.35311
HD-8	GLPNVVTSAISLPNIR	light	0.00734114
HD-8	GLPNVVTSAISLPNIR	ratio	1.17816
HD-8	GLPNVVTSAISLPNIR	norm_light	1.37468
58	GLPNVVTSAISLPNIR	light	0.00495278
58	GLPNVVTSAISLPNIR	ratio	1.10255
58	GLPNVVTSAISLPNIR	norm_light	0.927446
75	GLPNVVTSAISLPNIR	light	0.00547605
75	GLPNVVTSAISLPNIR	ratio	1.1061
75	GLPNVVTSAISLPNIR	norm_light	1.02543
HD-15	GLPNVVTSAISLPNIR	light	0.0136334
HD-15	GLPNVVTSAISLPNIR	ratio	2.82423
HD-15	GLPNVVTSAISLPNIR	norm_light	2.55296
HD-6	GLPNVVTSAISLPNIR	light	0.00370929
HD-6	GLPNVVTSAISLPNIR	ratio	0.955799
HD-6	GLPNVVTSAISLPNIR	norm_light	0.694594
HD-5	GLPNVVTSAISLPNIR	light	0.00495628
HD-5	GLPNVVTSAISLPNIR	ratio	0.954348
HD-5	GLPNVVTSAISLPNIR	norm_light	0.928101
16	GLPNVVTSAISLPNIR	light	0.00499673
16	GLPNVVTSAISLPNIR	ratio	0.921961
16	GLPNVVTSAISLPNIR	norm_light	0.935677
HD-11	GLPNVVTSAISLPNIR	light	0.0112745
HD-11	GLPNVVTSAISLPNIR	ratio	1.7364
HD-11	GLPNVVTSAISLPNIR	norm_light	2.11123
HD-4B	GLPNVVTSAISLPNIR	light	0.0306135
HD-4B	GLPNVVTSAISLPNIR	ratio	4.31035
HD-4B	GLPNVVTSAISLPNIR	norm_light	5.73261
23	GLPNVVTSAISLPNIR	light	0.0154167
23	GLPNVVTSAISLPNIR	ratio	2.49537
23	GLPNVVTSAISLPNIR	norm_light	2.88689
37	GLPNVVTSAISLPNIR	light	0.00562547
37	GLPNVVTSAISLPNIR	ratio	1.34398
37	GLPNVVTSAISLPNIR	norm_light	1.05341
50	GLPNVVTSAISLPNIR	light	0.00847908
50	GLPNVVTSAISLPNIR	ratio	1.4055
50	GLPNVVTSAISLPNIR	norm_light	1.58777
48	GLPNVVTSAISLPNIR	light	0.00759155
48	GLPNVVTSAISLPNIR	ratio	0.983743
48	GLPNVVTSAISLPNIR	norm_light	1.42158
HD-1B	GLPNVVTSAISLPNIR	light	0.00554563
HD-1B	GLPNVVTSAISLPNIR	ratio	1.48379
HD-1B	GLPNVVTSAISLPNIR	norm_light	1.03846
8	IYLQPGR	light	0.00929384
8	IYLQPGR	ratio	1.13646
8	IYLQPGR	norm_light	1.74034
64	IYLQPGR	light	0.00499588
64	IYLQPGR	ratio	1.188
64	IYLQPGR	norm_light	0.935517
56	IYLQPGR	light	0.00557481
56	IYLQPGR	ratio	1.03697
56	IYLQPGR	norm_light	1.04393
33	IYLQPGR	light	0.00838763
33	IYLQPGR	ratio	0.982015
33	IYLQPGR	norm_light	1.57065
35	IYLQPGR	light	0.00926442
35	IYLQPGR	ratio	0.896425
35	IYLQPGR	norm_light	1.73483
62	IYLQPGR	light	0.012662
62	IYLQPGR	ratio	1.22107
62	IYLQPGR	norm_light	2.37106
63	IYLQPGR	light	0.0121969
63	IYLQPGR	ratio	1.13605
63	IYLQPGR	norm_light	2.28396
38	IYLQPGR	light	0.0150716
38	IYLQPGR	ratio	0.895434
38	IYLQPGR	norm_light	2.82228
66	IYLQPGR	light	0.0122047
66	IYLQPGR	ratio	0.798744
66	IYLQPGR	norm_light	2.28542
57	IYLQPGR	light	0.00461585
57	IYLQPGR	ratio	0.974707
57	IYLQPGR	norm_light	0.864353
25	IYLQPGR	light	0.0145941
25	IYLQPGR	ratio	1.19378
25	IYLQPGR	norm_light	2.73286
HD-14	IYLQPGR	light	0.0110882
HD-14	IYLQPGR	ratio	0.969134
HD-14	IYLQPGR	norm_light	2.07635
65	IYLQPGR	light	0.00814176
65	IYLQPGR	ratio	1.06226
65	IYLQPGR	norm_light	1.52461
HD-12	IYLQPGR	light	0.005882
HD-12	IYLQPGR	ratio	1.05239
HD-12	IYLQPGR	norm_light	1.10145
HD-9	IYLQPGR	light	0.0136481
HD-9	IYLQPGR	ratio	1.01018
HD-9	IYLQPGR	norm_light	2.55572
HD-13	IYLQPGR	light	0.0111449
HD-13	IYLQPGR	ratio	0.964489
HD-13	IYLQPGR	norm_light	2.08696
13	IYLQPGR	light	0.0120493
13	IYLQPGR	ratio	0.995028
13	IYLQPGR	norm_light	2.25633
32	IYLQPGR	light	0.0121132
32	IYLQPGR	ratio	1.1441
32	IYLQPGR	norm_light	2.26829
19	IYLQPGR	light	0.00965902
19	IYLQPGR	ratio	1.06799
19	IYLQPGR	norm_light	1.80873
24	IYLQPGR	light	0.0110018
24	IYLQPGR	ratio	0.965264
24	IYLQPGR	norm_light	2.06018
11	IYLQPGR	light	0.00556709
11	IYLQPGR	ratio	1.28168
11	IYLQPGR	norm_light	1.04248
60	IYLQPGR	light	0.00492775
60	IYLQPGR	ratio	1.21326
60	IYLQPGR	norm_light	0.922759
49	IYLQPGR	light	0.00572699
49	IYLQPGR	ratio	1.04808
49	IYLQPGR	norm_light	1.07242
HD-2B	IYLQPGR	light	0.113571
HD-2B	IYLQPGR	ratio	1.24053
HD-2B	IYLQPGR	norm_light	21.267
HD-10	IYLQPGR	light	0.067598
HD-10	IYLQPGR	ratio	1.08185
HD-10	IYLQPGR	norm_light	12.6583
9	IYLQPGR	light	0.00949762
9	IYLQPGR	ratio	0.937317
9	IYLQPGR	norm_light	1.7785
HD-7	IYLQPGR	light	0.0212182
HD-7	IYLQPGR	ratio	1.26274
HD-7	IYLQPGR	norm_light	3.97327
HD-3C	IYLQPGR	light	0.00699039
HD-3C	IYLQPGR	ratio	0.91559
HD-3C	IYLQPGR	norm_light	1.30901
59	IYLQPGR	light	0.00780504
59	IYLQPGR	ratio	0.802745
59	IYLQPGR	norm_light	1.46155
61	IYLQPGR	light	0.00638306
61	IYLQPGR	ratio	1.19673
61	IYLQPGR	norm_light	1.19528
1	IYLQPGR	light	0.00958295
1	IYLQPGR	ratio	0.893843
1	IYLQPGR	norm_light	1.79448
HD-8	IYLQPGR	light	0.00884759
HD-8	IYLQPGR	ratio	0.997066
HD-8	IYLQPGR	norm_light	1.65678
58	IYLQPGR	light	0.0062748
58	IYLQPGR	ratio	0.894199
58	IYLQPGR	norm_light	1.175
75	IYLQPGR	light	0.00698668
75	IYLQPGR	ratio	1.00073
75	IYLQPGR	norm_light	1.30831
HD-15	IYLQPGR	light	0.00715148
HD-15	IYLQPGR	ratio	1.13176
HD-15	IYLQPGR	norm_light	1.33917
HD-6	IYLQPGR	light	0.00430954
HD-6	IYLQPGR	ratio	0.906311
HD-6	IYLQPGR	norm_light	0.806995
HD-5	IYLQPGR	light	0.004794
HD-5	IYLQPGR	ratio	1.01771
HD-5	IYLQPGR	norm_light	0.897713
16	IYLQPGR	light	0.0131339
16	IYLQPGR	ratio	1.0905
16	IYLQPGR	norm_light	2.45943
HD-11	IYLQPGR	light	0.0139277
HD-11	IYLQPGR	ratio	1.16473
HD-11	IYLQPGR	norm_light	2.60807
HD-4B	IYLQPGR	light	0.0200579
HD-4B	IYLQPGR	ratio	1.10562
HD-4B	IYLQPGR	norm_light	3.75599
23	IYLQPGR	light	0.00902017
23	IYLQPGR	ratio	1.05554
23	IYLQPGR	norm_light	1.6891
37	IYLQPGR	light	0.00941632
37	IYLQPGR	ratio	1.12514
37	IYLQPGR	norm_light	1.76328
50	IYLQPGR	light	0.0158927
50	IYLQPGR	ratio	1.2279
50	IYLQPGR	norm_light	2.97604
48	IYLQPGR	light	0.0101861
48	IYLQPGR	ratio	0.958927
48	IYLQPGR	norm_light	1.90744
HD-1B	IYLQPGR	light	0.00909754
HD-1B	IYLQPGR	ratio	0.991369
HD-1B	IYLQPGR	norm_light	1.70358
8	LLDSLPSDTR	light	0.00655683
8	LLDSLPSDTR	ratio	1.00787
8	LLDSLPSDTR	norm_light	1.22782
64	LLDSLPSDTR	light	0.00403436
64	LLDSLPSDTR	ratio	1.04324
64	LLDSLPSDTR	norm_light	0.755465
56	LLDSLPSDTR	light	0.00481994
56	LLDSLPSDTR	ratio	0.912385
56	LLDSLPSDTR	norm_light	0.902572
33	LLDSLPSDTR	light	0.00442798
33	LLDSLPSDTR	ratio	0.81932
33	LLDSLPSDTR	norm_light	0.829173
35	LLDSLPSDTR	light	0.0136346
35	LLDSLPSDTR	ratio	1.07351
35	LLDSLPSDTR	norm_light	2.55319
62	LLDSLPSDTR	light	0.00728833
62	LLDSLPSDTR	ratio	0.83363
62	LLDSLPSDTR	norm_light	1.3648
63	LLDSLPSDTR	light	0.0121858
63	LLDSLPSDTR	ratio	0.846992
63	LLDSLPSDTR	norm_light	2.28189
38	LLDSLPSDTR	light	0.00783364
38	LLDSLPSDTR	ratio	0.989059
38	LLDSLPSDTR	norm_light	1.46691
66	LLDSLPSDTR	light	0.00794945
66	LLDSLPSDTR	ratio	0.943912
66	LLDSLPSDTR	norm_light	1.4886
57	LLDSLPSDTR	light	0.00398339
57	LLDSLPSDTR	ratio	0.899633
57	LLDSLPSDTR	norm_light	0.74592
25	LLDSLPSDTR	light	0.00809872
25	LLDSLPSDTR	ratio	0.955567
25	LLDSLPSDTR	norm_light	1.51655
HD-14	LLDSLPSDTR	light	0.0198209
HD-14	LLDSLPSDTR	ratio	1.05438
HD-14	LLDSLPSDTR	norm_light	3.71161
65	LLDSLPSDTR	light	0.00306508
65	LLDSLPSDTR	ratio	0.880511
65	LLDSLPSDTR	norm_light	0.573959
HD-12	LLDSLPSDTR	light	0.00510048
HD-12	LLDSLPSDTR	ratio	0.839687
HD-12	LLDSLPSDTR	norm_light	0.955104
HD-9	LLDSLPSDTR	light	0.00923386
HD-9	LLDSLPSDTR	ratio	1.10557
HD-9	LLDSLPSDTR	norm_light	1.72911
HD-13	LLDSLPSDTR	light	0.0094474
HD-13	LLDSLPSDTR	ratio	1.09613
HD-13	LLDSLPSDTR	norm_light	1.7691
13	LLDSLPSDTR	light	0.0126812
13	LLDSLPSDTR	ratio	1.18945
13	LLDSLPSDTR	norm_light	2.37465
32	LLDSLPSDTR	light	0.0111737
32	LLDSLPSDTR	ratio	0.928547
32	LLDSLPSDTR	norm_light	2.09236
19	LLDSLPSDTR	light	0.00530947
19	LLDSLPSDTR	ratio	1.07633
19	LLDSLPSDTR	norm_light	0.994239
24	LLDSLPSDTR	light	0.00858484
24	LLDSLPSDTR	ratio	1.08537
24	LLDSLPSDTR	norm_light	1.60758
11	LLDSLPSDTR	light	0.00482335
11	LLDSLPSDTR	ratio	0.895306
11	LLDSLPSDTR	norm_light	0.90321
60	LLDSLPSDTR	light	0.0077276
60	LLDSLPSDTR	ratio	0.512995
60	LLDSLPSDTR	norm_light	1.44705
49	LLDSLPSDTR	light	0.0055181
49	LLDSLPSDTR	ratio	1.03611
49	LLDSLPSDTR	norm_light	1.03331
HD-2B	LLDSLPSDTR	light	0.0128361
HD-2B	LLDSLPSDTR	ratio	1.08309
HD-2B	LLDSLPSDTR	norm_light	2.40366
HD-10	LLDSLPSDTR	light	0.0129754
HD-10	LLDSLPSDTR	ratio	1.16324
HD-10	LLDSLPSDTR	norm_light	2.42974
9	LLDSLPSDTR	light	0.00738097
9	LLDSLPSDTR	ratio	1.08196
9	LLDSLPSDTR	norm_light	1.38214
HD-7	LLDSLPSDTR	light	0.0106103
HD-7	LLDSLPSDTR	ratio	1.02292
HD-7	LLDSLPSDTR	norm_light	1.98686
HD-3C	LLDSLPSDTR	light	0.0109146
HD-3C	LLDSLPSDTR	ratio	1.11105
HD-3C	LLDSLPSDTR	norm_light	2.04385
59	LLDSLPSDTR	light	0.00480958
59	LLDSLPSDTR	ratio	0.951935
59	LLDSLPSDTR	norm_light	0.900632
61	LLDSLPSDTR	light	0.00690447
61	LLDSLPSDTR	ratio	0.910949
61	LLDSLPSDTR	norm_light	1.29292
1	LLDSLPSDTR	light	0.0120152
1	LLDSLPSDTR	ratio	1.05009
1	LLDSLPSDTR	norm_light	2.24994
HD-8	LLDSLPSDTR	light	0.010111
HD-8	LLDSLPSDTR	ratio	1.04209
HD-8	LLDSLPSDTR	norm_light	1.89336
58	LLDSLPSDTR	light	0.00855186
58	LLDSLPSDTR	ratio	1.02385
58	LLDSLPSDTR	norm_light	1.6014
75	LLDSLPSDTR	light	0.00675259
75	LLDSLPSDTR	ratio	0.879744
75	LLDSLPSDTR	norm_light	1.26447
HD-15	LLDSLPSDTR	light	0.00981792
HD-15	LLDSLPSDTR	ratio	1.1463
HD-15	LLDSLPSDTR	norm_light	1.83848
HD-6	LLDSLPSDTR	light	0.00591458
HD-6	LLDSLPSDTR	ratio	1.04441
HD-6	LLDSLPSDTR	norm_light	1.10755
HD-5	LLDSLPSDTR	light	0.00492846
HD-5	LLDSLPSDTR	ratio	1.06962
HD-5	LLDSLPSDTR	norm_light	0.922893
16	LLDSLPSDTR	light	0.0164507
16	LLDSLPSDTR	ratio	1.37219
16	LLDSLPSDTR	norm_light	3.08051
HD-11	LLDSLPSDTR	light	0.0104622
HD-11	LLDSLPSDTR	ratio	0.913573
HD-11	LLDSLPSDTR	norm_light	1.95914
HD-4B	LLDSLPSDTR	light	0.0118233
HD-4B	LLDSLPSDTR	ratio	0.877527
HD-4B	LLDSLPSDTR	norm_light	2.214
23	LLDSLPSDTR	light	0.00590502
23	LLDSLPSDTR	ratio	0.835088
23	LLDSLPSDTR	norm_light	1.10576
37	LLDSLPSDTR	light	0.00534266
37	LLDSLPSDTR	ratio	1.06768
37	LLDSLPSDTR	norm_light	1.00045
50	LLDSLPSDTR	light	0.013312
50	LLDSLPSDTR	ratio	1.02367
50	LLDSLPSDTR	norm_light	2.49278
48	LLDSLPSDTR	light	0.00780133
48	LLDSLPSDTR	ratio	1.0063
48	LLDSLPSDTR	norm_light	1.46086
HD-1B	LLDSLPSDTR	light	0.0238899
HD-1B	LLDSLPSDTR	ratio	1.11715
HD-1B	LLDSLPSDTR	norm_light	4.47357
8	LLIYDASSR	light	0.00755404
8	LLIYDASSR	ratio	1.16019
8	LLIYDASSR	norm_light	1.41455
64	LLIYDASSR	light	0.00440142
64	LLIYDASSR	ratio	1.17329
64	LLIYDASSR	norm_light	0.824199
56	LLIYDASSR	light	0.00576866
56	LLIYDASSR	ratio	0.961528
56	LLIYDASSR	norm_light	1.08023
33	LLIYDASSR	light	0.0111954
33	LLIYDASSR	ratio	1.04958
33	LLIYDASSR	norm_light	2.09643
35	LLIYDASSR	light	0.0119484
35	LLIYDASSR	ratio	1.06259
35	LLIYDASSR	norm_light	2.23744
62	LLIYDASSR	light	0.0101463
62	LLIYDASSR	ratio	1.10359
62	LLIYDASSR	norm_light	1.89997
63	LLIYDASSR	light	0.0103408
63	LLIYDASSR	ratio	1.2896
63	LLIYDASSR	norm_light	1.93639
38	LLIYDASSR	light	0.0127377
38	LLIYDASSR	ratio	1.12696
38	LLIYDASSR	norm_light	2.38523
66	LLIYDASSR	light	0.0213285
66	LLIYDASSR	ratio	1.23023
66	LLIYDASSR	norm_light	3.99393
57	LLIYDASSR	light	0.00526041
57	LLIYDASSR	ratio	1.05066
57	LLIYDASSR	norm_light	0.985052
25	LLIYDASSR	light	0.00974428
25	LLIYDASSR	ratio	1.26644
25	LLIYDASSR	norm_light	1.82469
HD-14	LLIYDASSR	light	0.0123275
HD-14	LLIYDASSR	ratio	1.10484
HD-14	LLIYDASSR	norm_light	2.30841
65	LLIYDASSR	light	0.00525285
65	LLIYDASSR	ratio	1.10552
65	LLIYDASSR	norm_light	0.983637
HD-12	LLIYDASSR	light	0.00703139
HD-12	LLIYDASSR	ratio	1.04919
HD-12	LLIYDASSR	norm_light	1.31668
HD-9	LLIYDASSR	light	0.0121043
HD-9	LLIYDASSR	ratio	1.23598
HD-9	LLIYDASSR	norm_light	2.26662
HD-13	LLIYDASSR	light	0.0115864
HD-13	LLIYDASSR	ratio	0.969759
HD-13	LLIYDASSR	norm_light	2.16965
13	LLIYDASSR	light	0.0113071
13	LLIYDASSR	ratio	0.944902
13	LLIYDASSR	norm_light	2.11734
32	LLIYDASSR	light	0.0121901
32	LLIYDASSR	ratio	1.18295
32	LLIYDASSR	norm_light	2.28268
19	LLIYDASSR	light	0.00954744
19	LLIYDASSR	ratio	1.10597
19	LLIYDASSR	norm_light	1.78783
24	LLIYDASSR	light	0.0118693
24	LLIYDASSR	ratio	0.935208
24	LLIYDASSR	norm_light	2.22262
11	LLIYDASSR	light	0.010262
11	LLIYDASSR	ratio	1.19251
11	LLIYDASSR	norm_light	1.92165
60	LLIYDASSR	light	0.00614587
60	LLIYDASSR	ratio	0.929549
60	LLIYDASSR	norm_light	1.15086
49	LLIYDASSR	light	0.00624487
49	LLIYDASSR	ratio	1.08231
49	LLIYDASSR	norm_light	1.1694
HD-2B	LLIYDASSR	light	0.0137532
HD-2B	LLIYDASSR	ratio	0.939117
HD-2B	LLIYDASSR	norm_light	2.57539
HD-10	LLIYDASSR	light	0.0135238
HD-10	LLIYDASSR	ratio	1.1996
HD-10	LLIYDASSR	norm_light	2.53244
9	LLIYDASSR	light	0.0090371
9	LLIYDASSR	ratio	1.01806
9	LLIYDASSR	norm_light	1.69227
HD-7	LLIYDASSR	light	0.015634
HD-7	LLIYDASSR	ratio	1.30157
HD-7	LLIYDASSR	norm_light	2.92758
HD-3C	LLIYDASSR	light	0.0110714
HD-3C	LLIYDASSR	ratio	1.04359
HD-3C	LLIYDASSR	norm_light	2.0732
59	LLIYDASSR	light	0.0127386
59	LLIYDASSR	ratio	1.29075
59	LLIYDASSR	norm_light	2.3854
61	LLIYDASSR	light	0.00685875
61	LLIYDASSR	ratio	0.910117
61	LLIYDASSR	norm_light	1.28435
1	LLIYDASSR	light	0.011588
1	LLIYDASSR	ratio	1.04543
1	LLIYDASSR	norm_light	2.16995
HD-8	LLIYDASSR	light	0.00575018
HD-8	LLIYDASSR	ratio	0.946622
HD-8	LLIYDASSR	norm_light	1.07676
58	LLIYDASSR	light	0.0128549
58	LLIYDASSR	ratio	1.13407
58	LLIYDASSR	norm_light	2.40718
75	LLIYDASSR	light	0.0171517
75	LLIYDASSR	ratio	1.01156
75	LLIYDASSR	norm_light	3.21179
HD-15	LLIYDASSR	light	0.0103767
HD-15	LLIYDASSR	ratio	1.15841
HD-15	LLIYDASSR	norm_light	1.94312
HD-6	LLIYDASSR	light	0.00984731
HD-6	LLIYDASSR	ratio	1.16972
HD-6	LLIYDASSR	norm_light	1.84398
HD-5	LLIYDASSR	light	0.00777063
HD-5	LLIYDASSR	ratio	1.10663
HD-5	LLIYDASSR	norm_light	1.45511
16	LLIYDASSR	light	0.0122337
16	LLIYDASSR	ratio	1.28268
16	LLIYDASSR	norm_light	2.29086
HD-11	LLIYDASSR	light	0.00842053
HD-11	LLIYDASSR	ratio	0.917508
HD-11	LLIYDASSR	norm_light	1.57681
HD-4B	LLIYDASSR	light	0.0161372
HD-4B	LLIYDASSR	ratio	1.11794
HD-4B	LLIYDASSR	norm_light	3.02182
23	LLIYDASSR	light	0.00589482
23	LLIYDASSR	ratio	1.02026
23	LLIYDASSR	norm_light	1.10385
37	LLIYDASSR	light	0.00757219
37	LLIYDASSR	ratio	0.987181
37	LLIYDASSR	norm_light	1.41795
50	LLIYDASSR	light	0.0100958
50	LLIYDASSR	ratio	0.972837
50	LLIYDASSR	norm_light	1.89052
48	LLIYDASSR	light	0.0129138
48	LLIYDASSR	ratio	1.21795
48	LLIYDASSR	norm_light	2.41822
HD-1B	LLIYDASSR	light	0.0105537
HD-1B	LLIYDASSR	ratio	1.07637
HD-1B	LLIYDASSR	norm_light	1.97626
8	LQPLDFK	light	0.0161715
8	LQPLDFK	ratio	1.46242
8	LQPLDFK	norm_light	3.02823
64	LQPLDFK	light	0.00637861
64	LQPLDFK	ratio	1.27504
64	LQPLDFK	norm_light	1.19444
56	LQPLDFK	light	0.00861786
56	LQPLDFK	ratio	1.20138
56	LQPLDFK	norm_light	1.61376
33	LQPLDFK	light	0.00519571
33	LQPLDFK	ratio	1.30124
33	LQPLDFK	norm_light	0.972938
35	LQPLDFK	light	0.017018
35	LQPLDFK	ratio	1.41093
35	LQPLDFK	norm_light	3.18676
62	LQPLDFK	light	0.0124536
62	LQPLDFK	ratio	1.27592
62	LQPLDFK	norm_light	2.33203
63	LQPLDFK	light	0.0167556
63	LQPLDFK	ratio	1.16263
63	LQPLDFK	norm_light	3.13761
38	LQPLDFK	light	0.0716621
38	LQPLDFK	ratio	1.98912
38	LQPLDFK	norm_light	13.4193
66	LQPLDFK	light	0.0137291
66	LQPLDFK	ratio	0.998535
66	LQPLDFK	norm_light	2.57089
57	LQPLDFK	light	0.00606254
57	LQPLDFK	ratio	1.34139
57	LQPLDFK	norm_light	1.13526
25	LQPLDFK	light	0.0116032
25	LQPLDFK	ratio	0.982258
25	LQPLDFK	norm_light	2.17279
HD-14	LQPLDFK	light	0.0142979
HD-14	LQPLDFK	ratio	1.05732
HD-14	LQPLDFK	norm_light	2.67739
65	LQPLDFK	light	0.00522611
65	LQPLDFK	ratio	1.14371
65	LQPLDFK	norm_light	0.978629
HD-12	LQPLDFK	light	0.00804018
HD-12	LQPLDFK	ratio	1.16997
HD-12	LQPLDFK	norm_light	1.50559
HD-9	LQPLDFK	light	0.0135817
HD-9	LQPLDFK	ratio	1.32101
HD-9	LQPLDFK	norm_light	2.54328
HD-13	LQPLDFK	light	0.0197087
HD-13	LQPLDFK	ratio	1.41458
HD-13	LQPLDFK	norm_light	3.6906
13	LQPLDFK	light	0.0166127
13	LQPLDFK	ratio	1.22453
13	LQPLDFK	norm_light	3.11085
32	LQPLDFK	light	0.0179976
32	LQPLDFK	ratio	1.12978
32	LQPLDFK	norm_light	3.37019
19	LQPLDFK	light	0.00659255
19	LQPLDFK	ratio	1.03186
19	LQPLDFK	norm_light	1.23451
24	LQPLDFK	light	0.0169081
24	LQPLDFK	ratio	0.998713
24	LQPLDFK	norm_light	3.16616
11	LQPLDFK	light	0.00741351
11	LQPLDFK	ratio	0.885494
11	LQPLDFK	norm_light	1.38824
60	LQPLDFK	light	0.00494672
60	LQPLDFK	ratio	0.969961
60	LQPLDFK	norm_light	0.926311
49	LQPLDFK	light	0.00778819
49	LQPLDFK	ratio	1.16507
49	LQPLDFK	norm_light	1.4584
HD-2B	LQPLDFK	light	0.022851
HD-2B	LQPLDFK	ratio	1.34406
HD-2B	LQPLDFK	norm_light	4.27903
HD-10	LQPLDFK	light	0.0179569
HD-10	LQPLDFK	ratio	1.13766
HD-10	LQPLDFK	norm_light	3.36257
9	LQPLDFK	light	0.0208341
9	LQPLDFK	ratio	1.50097
9	LQPLDFK	norm_light	3.90134
HD-7	LQPLDFK	light	0.0525387
HD-7	LQPLDFK	ratio	1.28276
HD-7	LQPLDFK	norm_light	9.83827
HD-3C	LQPLDFK	light	0.0118599
HD-3C	LQPLDFK	ratio	1.20635
HD-3C	LQPLDFK	norm_light	2.22086
59	LQPLDFK	light	0.0187501
59	LQPLDFK	ratio	1.18197
59	LQPLDFK	norm_light	3.51109
61	LQPLDFK	light	0.00872086
61	LQPLDFK	ratio	1.3054
61	LQPLDFK	norm_light	1.63305
1	LQPLDFK	light	0.00715296
1	LQPLDFK	ratio	0.916098
1	LQPLDFK	norm_light	1.33945
HD-8	LQPLDFK	light	0.016886
HD-8	LQPLDFK	ratio	1.54475
HD-8	LQPLDFK	norm_light	3.16203
58	LQPLDFK	light	0.00892546
58	LQPLDFK	ratio	1.22408
58	LQPLDFK	norm_light	1.67136
75	LQPLDFK	light	0.00833224
75	LQPLDFK	ratio	1.37661
75	LQPLDFK	norm_light	1.56028
HD-15	LQPLDFK	light	0.0111548
HD-15	LQPLDFK	ratio	1.09903
HD-15	LQPLDFK	norm_light	2.08882
HD-6	LQPLDFK	light	0.0108277
HD-6	LQPLDFK	ratio	1.24918
HD-6	LQPLDFK	norm_light	2.02757
HD-5	LQPLDFK	light	0.00848463
HD-5	LQPLDFK	ratio	1.31053
HD-5	LQPLDFK	norm_light	1.58881
16	LQPLDFK	light	0.0226978
16	LQPLDFK	ratio	1.67562
16	LQPLDFK	norm_light	4.25034
HD-11	LQPLDFK	light	0.047486
HD-11	LQPLDFK	ratio	1.51724
HD-11	LQPLDFK	norm_light	8.89213
HD-4B	LQPLDFK	light	0.0196528
HD-4B	LQPLDFK	ratio	1.13429
HD-4B	LQPLDFK	norm_light	3.68015
23	LQPLDFK	light	0.00837283
23	LQPLDFK	ratio	1.51369
23	LQPLDFK	norm_light	1.56788
37	LQPLDFK	light	0.00608125
37	LQPLDFK	ratio	1.20135
37	LQPLDFK	norm_light	1.13876
50	LQPLDFK	light	0.0156542
50	LQPLDFK	ratio	1.45451
50	LQPLDFK	norm_light	2.93137
48	LQPLDFK	light	0.0239451
48	LQPLDFK	ratio	1.37016
48	LQPLDFK	norm_light	4.48391
HD-1B	LQPLDFK	light	0.00900625
HD-1B	LQPLDFK	ratio	0.841147
HD-1B	LQPLDFK	norm_light	1.68649
8	LSPIYNLVPVK	light	0.0019969
8	LSPIYNLVPVK	ratio	0.991062
8	LSPIYNLVPVK	norm_light	0.373935
64	LSPIYNLVPVK	light	0.00229482
64	LSPIYNLVPVK	ratio	0.955122
64	LSPIYNLVPVK	norm_light	0.429723
56	LSPIYNLVPVK	light	0.00194679
56	LSPIYNLVPVK	ratio	1.03902
56	LSPIYNLVPVK	norm_light	0.364551
33	LSPIYNLVPVK	light	0.00166516
33	LSPIYNLVPVK	ratio	0.914456
33	LSPIYNLVPVK	norm_light	0.311815
35	LSPIYNLVPVK	light	0.00293456
35	LSPIYNLVPVK	ratio	1.12013
35	LSPIYNLVPVK	norm_light	0.549519
62	LSPIYNLVPVK	light	0.0027024
62	LSPIYNLVPVK	ratio	1.01054
62	LSPIYNLVPVK	norm_light	0.506045
63	LSPIYNLVPVK	light	0.0032279
63	LSPIYNLVPVK	ratio	1.00398
63	LSPIYNLVPVK	norm_light	0.60445
38	LSPIYNLVPVK	light	0.00271141
38	LSPIYNLVPVK	ratio	1.05274
38	LSPIYNLVPVK	norm_light	0.507733
66	LSPIYNLVPVK	light	0.00360618
66	LSPIYNLVPVK	ratio	1.09384
66	LSPIYNLVPVK	norm_light	0.675284
57	LSPIYNLVPVK	light	0.00192498
57	LSPIYNLVPVK	ratio	1.03144
57	LSPIYNLVPVK	norm_light	0.360468
25	LSPIYNLVPVK	light	0.0024528
25	LSPIYNLVPVK	ratio	0.904846
25	LSPIYNLVPVK	norm_light	0.459307
HD-14	LSPIYNLVPVK	light	0.00360204
HD-14	LSPIYNLVPVK	ratio	1.03218
HD-14	LSPIYNLVPVK	norm_light	0.67451
65	LSPIYNLVPVK	light	0.00151734
65	LSPIYNLVPVK	ratio	0.943151
65	LSPIYNLVPVK	norm_light	0.284133
HD-12	LSPIYNLVPVK	light	0.0021913
HD-12	LSPIYNLVPVK	ratio	1.16327
HD-12	LSPIYNLVPVK	norm_light	0.410339
HD-9	LSPIYNLVPVK	light	0.00297482
HD-9	LSPIYNLVPVK	ratio	1.0187
HD-9	LSPIYNLVPVK	norm_light	0.557057
HD-13	LSPIYNLVPVK	light	0.00315487
HD-13	LSPIYNLVPVK	ratio	1.04686
HD-13	LSPIYNLVPVK	norm_light	0.590774
13	LSPIYNLVPVK	light	0.00331373
13	LSPIYNLVPVK	ratio	1.11795
13	LSPIYNLVPVK	norm_light	0.620522
32	LSPIYNLVPVK	light	0.00332043
32	LSPIYNLVPVK	ratio	1.02892
32	LSPIYNLVPVK	norm_light	0.621776
19	LSPIYNLVPVK	light	0.00181427
19	LSPIYNLVPVK	ratio	0.84583
19	LSPIYNLVPVK	norm_light	0.339735
24	LSPIYNLVPVK	light	0.00363533
24	LSPIYNLVPVK	ratio	1.42345
24	LSPIYNLVPVK	norm_light	0.680744
11	LSPIYNLVPVK	light	0.00192319
11	LSPIYNLVPVK	ratio	0.928669
11	LSPIYNLVPVK	norm_light	0.360133
60	LSPIYNLVPVK	light	0.00180751
60	LSPIYNLVPVK	ratio	1.01869
60	LSPIYNLVPVK	norm_light	0.33847
49	LSPIYNLVPVK	light	0.00191119
49	LSPIYNLVPVK	ratio	0.953228
49	LSPIYNLVPVK	norm_light	0.357885
HD-2B	LSPIYNLVPVK	light	0.00319112
HD-2B	LSPIYNLVPVK	ratio	1.37668
HD-2B	LSPIYNLVPVK	norm_light	0.597561
HD-10	LSPIYNLVPVK	light	0.004408
HD-10	LSPIYNLVPVK	ratio	0.874685
HD-10	LSPIYNLVPVK	norm_light	0.825433
9	LSPIYNLVPVK	light	0.00221378
9	LSPIYNLVPVK	ratio	0.938176
9	LSPIYNLVPVK	norm_light	0.414548
HD-7	LSPIYNLVPVK	light	0.00299807
HD-7	LSPIYNLVPVK	ratio	0.832046
HD-7	LSPIYNLVPVK	norm_light	0.561412
HD-3C	LSPIYNLVPVK	light	0.00205387
HD-3C	LSPIYNLVPVK	ratio	0.992657
HD-3C	LSPIYNLVPVK	norm_light	0.384603
59	LSPIYNLVPVK	light	0.00217952
59	LSPIYNLVPVK	ratio	0.979918
59	LSPIYNLVPVK	norm_light	0.408131
61	LSPIYNLVPVK	light	0.00266118
61	LSPIYNLVPVK	ratio	0.955606
61	LSPIYNLVPVK	norm_light	0.498327
1	LSPIYNLVPVK	light	0.00287586
1	LSPIYNLVPVK	ratio	1.0698
1	LSPIYNLVPVK	norm_light	0.538527
HD-8	LSPIYNLVPVK	light	0.00377712
HD-8	LSPIYNLVPVK	ratio	1.2265
HD-8	LSPIYNLVPVK	norm_light	0.707294
58	LSPIYNLVPVK	light	0.00247734
58	LSPIYNLVPVK	ratio	1.24752
58	LSPIYNLVPVK	norm_light	0.4639
75	LSPIYNLVPVK	light	0.00244572
75	LSPIYNLVPVK	ratio	0.885837
75	LSPIYNLVPVK	norm_light	0.457981
HD-15	LSPIYNLVPVK	light	0.00228916
HD-15	LSPIYNLVPVK	ratio	1.20742
HD-15	LSPIYNLVPVK	norm_light	0.428662
HD-6	LSPIYNLVPVK	light	0.00163436
HD-6	LSPIYNLVPVK	ratio	1.12966
HD-6	LSPIYNLVPVK	norm_light	0.306046
HD-5	LSPIYNLVPVK	light	0.00237046
HD-5	LSPIYNLVPVK	ratio	0.94102
HD-5	LSPIYNLVPVK	norm_light	0.443886
16	LSPIYNLVPVK	light	0.00244028
16	LSPIYNLVPVK	ratio	1.02471
16	LSPIYNLVPVK	norm_light	0.456961
HD-11	LSPIYNLVPVK	light	0.00284941
HD-11	LSPIYNLVPVK	ratio	1.16681
HD-11	LSPIYNLVPVK	norm_light	0.533575
HD-4B	LSPIYNLVPVK	light	0.00278339
HD-4B	LSPIYNLVPVK	ratio	1.4592
HD-4B	LSPIYNLVPVK	norm_light	0.521212
23	LSPIYNLVPVK	light	0.00227715
23	LSPIYNLVPVK	ratio	0.933774
23	LSPIYNLVPVK	norm_light	0.426413
37	LSPIYNLVPVK	light	0.00210473
37	LSPIYNLVPVK	ratio	1.0846
37	LSPIYNLVPVK	norm_light	0.394127
50	LSPIYNLVPVK	light	0.00278254
50	LSPIYNLVPVK	ratio	1.07471
50	LSPIYNLVPVK	norm_light	0.521052
48	LSPIYNLVPVK	light	0.00265908
48	LSPIYNLVPVK	ratio	0.789605
48	LSPIYNLVPVK	norm_light	0.497934
HD-1B	LSPIYNLVPVK	light	0.00252609
HD-1B	LSPIYNLVPVK	ratio	1.00241
HD-1B	LSPIYNLVPVK	norm_light	0.47303
8	LTPYADEFK	light	0.00573296
8	LTPYADEFK	ratio	0.992487
8	LTPYADEFK	norm_light	1.07354
64	LTPYADEFK	light	0.00378257
64	LTPYADEFK	ratio	0.863906
64	LTPYADEFK	norm_light	0.708315
56	LTPYADEFK	light	0.00469121
56	LTPYADEFK	ratio	1.02172
56	LTPYADEFK	norm_light	0.878465
33	LTPYADEFK	light	0.011712
33	LTPYADEFK	ratio	1.08178
33	LTPYADEFK	norm_light	2.19316
35	LTPYADEFK	light	0.00844354
35	LTPYADEFK	ratio	0.908906
35	LTPYADEFK	norm_light	1.58112
62	LTPYADEFK	light	0.0079843
62	LTPYADEFK	ratio	1.02047
62	LTPYADEFK	norm_light	1.49512
63	LTPYADEFK	light	0.0201308
63	LTPYADEFK	ratio	1.19982
63	LTPYADEFK	norm_light	3.76965
38	LTPYADEFK	light	0.00853087
38	LTPYADEFK	ratio	0.969589
38	LTPYADEFK	norm_light	1.59747
66	LTPYADEFK	light	0.00985057
66	LTPYADEFK	ratio	0.998833
66	LTPYADEFK	norm_light	1.8446
57	LTPYADEFK	light	0.00527499
57	LTPYADEFK	ratio	1.07578
57	LTPYADEFK	norm_light	0.987782
25	LTPYADEFK	light	0.00802086
25	LTPYADEFK	ratio	0.788462
25	LTPYADEFK	norm_light	1.50197
HD-14	LTPYADEFK	light	0.0107969
HD-14	LTPYADEFK	ratio	1.07417
HD-14	LTPYADEFK	norm_light	2.0218
65	LTPYADEFK	light	0.0100366
65	LTPYADEFK	ratio	0.902177
65	LTPYADEFK	norm_light	1.87944
HD-12	LTPYADEFK	light	0.00503333
HD-12	LTPYADEFK	ratio	1.08881
HD-12	LTPYADEFK	norm_light	0.942529
HD-9	LTPYADEFK	light	0.0104725
HD-9	LTPYADEFK	ratio	0.84055
HD-9	LTPYADEFK	norm_light	1.96106
HD-13	LTPYADEFK	light	0.0103537
HD-13	LTPYADEFK	ratio	1.04959
HD-13	LTPYADEFK	norm_light	1.9388
13	LTPYADEFK	light	0.0100932
13	LTPYADEFK	ratio	0.938789
13	LTPYADEFK	norm_light	1.89002
32	LTPYADEFK	light	0.0129321
32	LTPYADEFK	ratio	0.92317
32	LTPYADEFK	norm_light	2.42163
19	LTPYADEFK	light	0.00718282
19	LTPYADEFK	ratio	0.833305
19	LTPYADEFK	norm_light	1.34504
24	LTPYADEFK	light	0.014301
24	LTPYADEFK	ratio	1.31961
24	LTPYADEFK	norm_light	2.67798
11	LTPYADEFK	light	0.00801591
11	LTPYADEFK	ratio	1.23724
11	LTPYADEFK	norm_light	1.50104
60	LTPYADEFK	light	0.0066368
60	LTPYADEFK	ratio	0.975346
60	LTPYADEFK	norm_light	1.24279
49	LTPYADEFK	light	0.00505813
49	LTPYADEFK	ratio	0.867814
49	LTPYADEFK	norm_light	0.947175
HD-2B	LTPYADEFK	light	0.0110315
HD-2B	LTPYADEFK	ratio	0.891128
HD-2B	LTPYADEFK	norm_light	2.06573
HD-10	LTPYADEFK	light	0.0097005
HD-10	LTPYADEFK	ratio	0.942027
HD-10	LTPYADEFK	norm_light	1.81649
9	LTPYADEFK	light	0.0123766
9	LTPYADEFK	ratio	1.13646
9	LTPYADEFK	norm_light	2.31762
HD-7	LTPYADEFK	light	0.0139282
HD-7	LTPYADEFK	ratio	0.843115
HD-7	LTPYADEFK	norm_light	2.60817
HD-3C	LTPYADEFK	light	0.00837358
HD-3C	LTPYADEFK	ratio	1.00285
HD-3C	LTPYADEFK	norm_light	1.56802
59	LTPYADEFK	light	0.00649127
59	LTPYADEFK	ratio	1.02589
59	LTPYADEFK	norm_light	1.21554
61	LTPYADEFK	light	0.00721758
61	LTPYADEFK	ratio	1.02571
61	LTPYADEFK	norm_light	1.35155
1	LTPYADEFK	light	0.0111648
1	LTPYADEFK	ratio	1.11738
1	LTPYADEFK	norm_light	2.09069
HD-8	LTPYADEFK	light	0.0125142
HD-8	LTPYADEFK	ratio	1.11111
HD-8	LTPYADEFK	norm_light	2.34338
58	LTPYADEFK	light	0.014645
58	LTPYADEFK	ratio	0.917889
58	LTPYADEFK	norm_light	2.74239
75	LTPYADEFK	light	0.00737495
75	LTPYADEFK	ratio	0.957562
75	LTPYADEFK	norm_light	1.38102
HD-15	LTPYADEFK	light	0.00573957
HD-15	LTPYADEFK	ratio	0.912904
HD-15	LTPYADEFK	norm_light	1.07478
HD-6	LTPYADEFK	light	0.00654782
HD-6	LTPYADEFK	ratio	0.90411
HD-6	LTPYADEFK	norm_light	1.22613
HD-5	LTPYADEFK	light	0.00529043
HD-5	LTPYADEFK	ratio	0.9127
HD-5	LTPYADEFK	norm_light	0.990675
16	LTPYADEFK	light	0.0144292
16	LTPYADEFK	ratio	0.850524
16	LTPYADEFK	norm_light	2.70197
HD-11	LTPYADEFK	light	0.00816021
HD-11	LTPYADEFK	ratio	0.939996
HD-11	LTPYADEFK	norm_light	1.52806
HD-4B	LTPYADEFK	light	0.0140757
HD-4B	LTPYADEFK	ratio	1.26775
HD-4B	LTPYADEFK	norm_light	2.63579
23	LTPYADEFK	light	0.00575292
23	LTPYADEFK	ratio	0.877163
23	LTPYADEFK	norm_light	1.07728
37	LTPYADEFK	light	0.00768118
37	LTPYADEFK	ratio	0.939845
37	LTPYADEFK	norm_light	1.43836
50	LTPYADEFK	light	0.0187987
50	LTPYADEFK	ratio	1.05344
50	LTPYADEFK	norm_light	3.5202
48	LTPYADEFK	light	0.010323
48	LTPYADEFK	ratio	0.968014
48	LTPYADEFK	norm_light	1.93306
HD-1B	LTPYADEFK	light	0.0134282
HD-1B	LTPYADEFK	ratio	0.874609
HD-1B	LTPYADEFK	norm_light	2.51454
8	TINVPLR	light	0.0088101
8	TINVPLR	ratio	1.19491
8	TINVPLR	norm_light	1.64976
64	TINVPLR	light	0.00504684
64	TINVPLR	ratio	1.39735
64	TINVPLR	norm_light	0.94506
56	TINVPLR	light	0.00722471
56	TINVPLR	ratio	0.912798
56	TINVPLR	norm_light	1.35288
33	TINVPLR	light	0.00539761
33	TINVPLR	ratio	1.36826
33	TINVPLR	norm_light	1.01074
35	TINVPLR	light	0.0181767
35	TINVPLR	ratio	1.0167
35	TINVPLR	norm_light	3.40373
62	TINVPLR	light	0.0218702
62	TINVPLR	ratio	1.43084
62	TINVPLR	norm_light	4.09537
63	TINVPLR	light	0.0123951
63	TINVPLR	ratio	1.00725
63	TINVPLR	norm_light	2.32108
38	TINVPLR	light	0.0106526
38	TINVPLR	ratio	0.876165
38	TINVPLR	norm_light	1.99478
66	TINVPLR	light	0.0290044
66	TINVPLR	ratio	0.923667
66	TINVPLR	norm_light	5.4313
57	TINVPLR	light	0.00593189
57	TINVPLR	ratio	1.15292
57	TINVPLR	norm_light	1.11079
25	TINVPLR	light	0.0350306
25	TINVPLR	ratio	1.11952
25	TINVPLR	norm_light	6.55975
HD-14	TINVPLR	light	0.0126064
HD-14	TINVPLR	ratio	1.01905
HD-14	TINVPLR	norm_light	2.36064
65	TINVPLR	light	0.00461612
65	TINVPLR	ratio	1.23014
65	TINVPLR	norm_light	0.864403
HD-12	TINVPLR	light	0.00613878
HD-12	TINVPLR	ratio	0.991643
HD-12	TINVPLR	norm_light	1.14953
HD-9	TINVPLR	light	0.0153359
HD-9	TINVPLR	ratio	1.19779
HD-9	TINVPLR	norm_light	2.87176
HD-13	TINVPLR	light	0.0172821
HD-13	TINVPLR	ratio	1.18557
HD-13	TINVPLR	norm_light	3.2362
13	TINVPLR	light	0.0181121
13	TINVPLR	ratio	1.19585
13	TINVPLR	norm_light	3.39164
32	TINVPLR	light	0.0170132
32	TINVPLR	ratio	0.918923
32	TINVPLR	norm_light	3.18584
19	TINVPLR	light	0.00638855
19	TINVPLR	ratio	0.941432
19	TINVPLR	norm_light	1.19631
24	TINVPLR	light	0.0169697
24	TINVPLR	ratio	1.2476
24	TINVPLR	norm_light	3.17771
11	TINVPLR	light	0.00720757
11	TINVPLR	ratio	1.00586
11	TINVPLR	norm_light	1.34967
60	TINVPLR	light	0.00541206
60	TINVPLR	ratio	1.04764
60	TINVPLR	norm_light	1.01345
49	TINVPLR	light	0.011981
49	TINVPLR	ratio	0.977622
49	TINVPLR	norm_light	2.24354
HD-2B	TINVPLR	light	0.0509384
HD-2B	TINVPLR	ratio	0.87518
HD-2B	TINVPLR	norm_light	9.5386
HD-10	TINVPLR	light	0.0204276
HD-10	TINVPLR	ratio	0.998027
HD-10	TINVPLR	norm_light	3.82524
9	TINVPLR	light	0.0100022
9	TINVPLR	ratio	0.999875
9	TINVPLR	norm_light	1.87299
HD-7	TINVPLR	light	0.0148766
HD-7	TINVPLR	ratio	1.0014
HD-7	TINVPLR	norm_light	2.78576
HD-3C	TINVPLR	light	0.0079076
HD-3C	TINVPLR	ratio	1.05724
HD-3C	TINVPLR	norm_light	1.48076
59	TINVPLR	light	0.010097
59	TINVPLR	ratio	1.23491
59	TINVPLR	norm_light	1.89074
61	TINVPLR	light	0.00925714
61	TINVPLR	ratio	1.06059
61	TINVPLR	norm_light	1.73347
1	TINVPLR	light	0.0493615
1	TINVPLR	ratio	1.31243
1	TINVPLR	norm_light	9.24332
HD-8	TINVPLR	light	0.0157767
HD-8	TINVPLR	ratio	1.18081
HD-8	TINVPLR	norm_light	2.95431
58	TINVPLR	light	0.0195037
58	TINVPLR	ratio	1.04125
58	TINVPLR	norm_light	3.65222
75	TINVPLR	light	0.0104567
75	TINVPLR	ratio	1.073
75	TINVPLR	norm_light	1.9581
HD-15	TINVPLR	light	0.0207401
HD-15	TINVPLR	ratio	1.01959
HD-15	TINVPLR	norm_light	3.88375
HD-6	TINVPLR	light	0.00641003
HD-6	TINVPLR	ratio	1.12184
HD-6	TINVPLR	norm_light	1.20033
HD-5	TINVPLR	light	0.0116198
HD-5	TINVPLR	ratio	1.30264
HD-5	TINVPLR	norm_light	2.17589
16	TINVPLR	light	0.0134777
16	TINVPLR	ratio	1.25956
16	TINVPLR	norm_light	2.5238
HD-11	TINVPLR	light	0.00987272
HD-11	TINVPLR	ratio	0.897124
HD-11	TINVPLR	norm_light	1.84874
HD-4B	TINVPLR	light	0.0186805
HD-4B	TINVPLR	ratio	0.92639
HD-4B	TINVPLR	norm_light	3.49806
23	TINVPLR	light	0.0224911
23	TINVPLR	ratio	1.27784
23	TINVPLR	norm_light	4.21163
37	TINVPLR	light	0.0158581
37	TINVPLR	ratio	1.04364
37	TINVPLR	norm_light	2.96956
50	TINVPLR	light	0.022356
50	TINVPLR	ratio	1.15203
50	TINVPLR	norm_light	4.18634
48	TINVPLR	light	0.0176474
48	TINVPLR	ratio	1.06211
48	TINVPLR	norm_light	3.30462
HD-1B	TINVPLR	light	0.0287717
HD-1B	TINVPLR	ratio	1.14071
HD-1B	TINVPLR	norm_light	5.38772
8	TLYSSSPR	light	0.00153941
8	TLYSSSPR	ratio	1.47951
8	TLYSSSPR	norm_light	0.288266
64	TLYSSSPR	light	0.00091835
64	TLYSSSPR	ratio	1.21044
64	TLYSSSPR	norm_light	0.171969
56	TLYSSSPR	light	0.00176824
56	TLYSSSPR	ratio	1.46122
56	TLYSSSPR	norm_light	0.331116
33	TLYSSSPR	light	0.00044439
33	TLYSSSPR	ratio	1.78889
33	TLYSSSPR	norm_light	0.0832147
35	TLYSSSPR	light	0.00192377
35	TLYSSSPR	ratio	1.55616
35	TLYSSSPR	norm_light	0.360241
62	TLYSSSPR	light	0.00110627
62	TLYSSSPR	ratio	5.27328
62	TLYSSSPR	norm_light	0.207158
63	TLYSSSPR	light	0.00112627
63	TLYSSSPR	ratio	1.68855
63	TLYSSSPR	norm_light	0.210903
38	TLYSSSPR	light	0.00124635
38	TLYSSSPR	ratio	2.53246
38	TLYSSSPR	norm_light	0.233388
66	TLYSSSPR	light	0.00126639
66	TLYSSSPR	ratio	1.79762
66	TLYSSSPR	norm_light	0.237141
57	TLYSSSPR	light	0.0005253
57	TLYSSSPR	ratio	1.67586
57	TLYSSSPR	norm_light	0.0983663
25	TLYSSSPR	light	0.0009797
25	TLYSSSPR	ratio	1.22979
25	TLYSSSPR	norm_light	0.183456
HD-14	TLYSSSPR	light	0.00104623
HD-14	TLYSSSPR	ratio	1.94597
HD-14	TLYSSSPR	norm_light	0.195916
65	TLYSSSPR	light	0.00063603
65	TLYSSSPR	ratio	3.14256
65	TLYSSSPR	norm_light	0.119102
HD-12	TLYSSSPR	light	0.00054941
HD-12	TLYSSSPR	ratio	3.15145
HD-12	TLYSSSPR	norm_light	0.102882
HD-9	TLYSSSPR	light	0.00134055
HD-9	TLYSSSPR	ratio	1.55513
HD-9	TLYSSSPR	norm_light	0.251029
HD-13	TLYSSSPR	light	0.00369505
HD-13	TLYSSSPR	ratio	1.52104
HD-13	TLYSSSPR	norm_light	0.691926
13	TLYSSSPR	light	0.00144647
13	TLYSSSPR	ratio	1.33537
13	TLYSSSPR	norm_light	0.270863
32	TLYSSSPR	light	0.00383334
32	TLYSSSPR	ratio	1.36967
32	TLYSSSPR	norm_light	0.717822
19	TLYSSSPR	light	0.00106621
19	TLYSSSPR	ratio	1.5014
19	TLYSSSPR	norm_light	0.199656
24	TLYSSSPR	light	0.00112796
24	TLYSSSPR	ratio	3.5996
24	TLYSSSPR	norm_light	0.211219
11	TLYSSSPR	light	0.0005967
11	TLYSSSPR	ratio	2.31403
11	TLYSSSPR	norm_light	0.111737
60	TLYSSSPR	light	0.00053479
60	TLYSSSPR	ratio	1.28864
60	TLYSSSPR	norm_light	0.100144
49	TLYSSSPR	light	0.00061153
49	TLYSSSPR	ratio	1.26709
49	TLYSSSPR	norm_light	0.114515
HD-2B	TLYSSSPR	light	0.00210938
HD-2B	TLYSSSPR	ratio	4.60564
HD-2B	TLYSSSPR	norm_light	0.394997
HD-10	TLYSSSPR	light	0.00109379
HD-10	TLYSSSPR	ratio	1.37106
HD-10	TLYSSSPR	norm_light	0.204821
9	TLYSSSPR	light	0.00154871
9	TLYSSSPR	ratio	1.52767
9	TLYSSSPR	norm_light	0.290008
HD-7	TLYSSSPR	light	0.00207476
HD-7	TLYSSSPR	ratio	1.28869
HD-7	TLYSSSPR	norm_light	0.388514
HD-3C	TLYSSSPR	light	0.00075495
HD-3C	TLYSSSPR	ratio	2.13975
HD-3C	TLYSSSPR	norm_light	0.14137
59	TLYSSSPR	light	0.00106526
59	TLYSSSPR	ratio	2.18547
59	TLYSSSPR	norm_light	0.199478
61	TLYSSSPR	light	0.0005261
61	TLYSSSPR	ratio	1.57683
61	TLYSSSPR	norm_light	0.0985172
1	TLYSSSPR	light	0.00087558
1	TLYSSSPR	ratio	1.9113
1	TLYSSSPR	norm_light	0.163959
HD-8	TLYSSSPR	light	0.00084786
HD-8	TLYSSSPR	ratio	1.53454
HD-8	TLYSSSPR	norm_light	0.158768
58	TLYSSSPR	light	0.00092674
58	TLYSSSPR	ratio	2.9583
58	TLYSSSPR	norm_light	0.173539
75	TLYSSSPR	light	0.0010496
75	TLYSSSPR	ratio	1.54517
75	TLYSSSPR	norm_light	0.196546
HD-15	TLYSSSPR	light	0.00095615
HD-15	TLYSSSPR	ratio	1.36174
HD-15	TLYSSSPR	norm_light	0.179047
HD-6	TLYSSSPR	light	0.00067225
HD-6	TLYSSSPR	ratio	1.45034
HD-6	TLYSSSPR	norm_light	0.125884
HD-5	TLYSSSPR	light	0.00054425
HD-5	TLYSSSPR	ratio	1.30833
HD-5	TLYSSSPR	norm_light	0.101915
16	TLYSSSPR	light	0.00145144
16	TLYSSSPR	ratio	1.36838
16	TLYSSSPR	norm_light	0.271794
HD-11	TLYSSSPR	light	0.00143259
HD-11	TLYSSSPR	ratio	1.02444
HD-11	TLYSSSPR	norm_light	0.268263
HD-4B	TLYSSSPR	light	0.00255404
HD-4B	TLYSSSPR	ratio	3.29855
HD-4B	TLYSSSPR	norm_light	0.478264
23	TLYSSSPR	light	0.00088551
23	TLYSSSPR	ratio	2.78299
23	TLYSSSPR	norm_light	0.165818
37	TLYSSSPR	light	0.00110108
37	TLYSSSPR	ratio	1.61325
37	TLYSSSPR	norm_light	0.206186
50	TLYSSSPR	light	0.00166404
50	TLYSSSPR	ratio	1.85188
50	TLYSSSPR	norm_light	0.311605
48	TLYSSSPR	light	0.00091205
48	TLYSSSPR	ratio	1.16328
48	TLYSSSPR	norm_light	0.170787
HD-1B	TLYSSSPR	light	0.00118084
HD-1B	TLYSSSPR	ratio	1.17289
HD-1B	TLYSSSPR	norm_light	0.221121
8	TWYPEVPK	light	0.00583113
8	TWYPEVPK	ratio	0.796217
8	TWYPEVPK	norm_light	1.09192
64	TWYPEVPK	light	0.0045527
64	TWYPEVPK	ratio	1.10586
64	TWYPEVPK	norm_light	0.852529
56	TWYPEVPK	light	0.00585296
56	TWYPEVPK	ratio	1.13126
56	TWYPEVPK	norm_light	1.09601
33	TWYPEVPK	light	0.00532032
33	TWYPEVPK	ratio	1.03541
33	TWYPEVPK	norm_light	0.996272
35	TWYPEVPK	light	0.00919192
35	TWYPEVPK	ratio	1.1938
35	TWYPEVPK	norm_light	1.72126
62	TWYPEVPK	light	0.00744096
62	TWYPEVPK	ratio	1.00639
62	TWYPEVPK	norm_light	1.39338
63	TWYPEVPK	light	0.0091815
63	TWYPEVPK	ratio	1.04476
63	TWYPEVPK	norm_light	1.71931
38	TWYPEVPK	light	0.0396038
38	TWYPEVPK	ratio	1.40572
38	TWYPEVPK	norm_light	7.41611
66	TWYPEVPK	light	0.00855508
66	TWYPEVPK	ratio	1.14737
66	TWYPEVPK	norm_light	1.602
57	TWYPEVPK	light	0.00508446
57	TWYPEVPK	ratio	0.976678
57	TWYPEVPK	norm_light	0.952104
25	TWYPEVPK	light	0.00956848
25	TWYPEVPK	ratio	1.25569
25	TWYPEVPK	norm_light	1.79177
HD-14	TWYPEVPK	light	0.0156013
HD-14	TWYPEVPK	ratio	1.0047
HD-14	TWYPEVPK	norm_light	2.92147
65	TWYPEVPK	light	0.0045941
65	TWYPEVPK	ratio	1.09569
65	TWYPEVPK	norm_light	0.860281
HD-12	TWYPEVPK	light	0.00761611
HD-12	TWYPEVPK	ratio	0.991745
HD-12	TWYPEVPK	norm_light	1.42618
HD-9	TWYPEVPK	light	0.00964722
HD-9	TWYPEVPK	ratio	1.10552
HD-9	TWYPEVPK	norm_light	1.80652
HD-13	TWYPEVPK	light	0.0108761
HD-13	TWYPEVPK	ratio	1.05652
HD-13	TWYPEVPK	norm_light	2.03663
13	TWYPEVPK	light	0.0168093
13	TWYPEVPK	ratio	0.967173
13	TWYPEVPK	norm_light	3.14767
32	TWYPEVPK	light	0.0129107
32	TWYPEVPK	ratio	1.04962
32	TWYPEVPK	norm_light	2.41763
19	TWYPEVPK	light	0.00877001
19	TWYPEVPK	ratio	1.0084
19	TWYPEVPK	norm_light	1.64225
24	TWYPEVPK	light	0.00953546
24	TWYPEVPK	ratio	0.993256
24	TWYPEVPK	norm_light	1.78559
11	TWYPEVPK	light	0.00590101
11	TWYPEVPK	ratio	0.858414
11	TWYPEVPK	norm_light	1.10501
60	TWYPEVPK	light	0.0104335
60	TWYPEVPK	ratio	1.51175
60	TWYPEVPK	norm_light	1.95375
49	TWYPEVPK	light	0.00638811
49	TWYPEVPK	ratio	1.10001
49	TWYPEVPK	norm_light	1.19622
HD-2B	TWYPEVPK	light	0.00918628
HD-2B	TWYPEVPK	ratio	1.18926
HD-2B	TWYPEVPK	norm_light	1.7202
HD-10	TWYPEVPK	light	0.0115558
HD-10	TWYPEVPK	ratio	1.12094
HD-10	TWYPEVPK	norm_light	2.16392
9	TWYPEVPK	light	0.0107708
9	TWYPEVPK	ratio	1.13504
9	TWYPEVPK	norm_light	2.01692
HD-7	TWYPEVPK	light	0.0137498
HD-7	TWYPEVPK	ratio	1.16505
HD-7	TWYPEVPK	norm_light	2.57476
HD-3C	TWYPEVPK	light	0.00642171
HD-3C	TWYPEVPK	ratio	1.1488
HD-3C	TWYPEVPK	norm_light	1.20252
59	TWYPEVPK	light	0.00630736
59	TWYPEVPK	ratio	0.809096
59	TWYPEVPK	norm_light	1.1811
61	TWYPEVPK	light	0.0125073
61	TWYPEVPK	ratio	1.40008
61	TWYPEVPK	norm_light	2.34209
1	TWYPEVPK	light	0.00548258
1	TWYPEVPK	ratio	1.1033
1	TWYPEVPK	norm_light	1.02666
HD-8	TWYPEVPK	light	0.00860288
HD-8	TWYPEVPK	ratio	0.953156
HD-8	TWYPEVPK	norm_light	1.61096
58	TWYPEVPK	light	0.00780063
58	TWYPEVPK	ratio	1.12055
58	TWYPEVPK	norm_light	1.46073
75	TWYPEVPK	light	0.00824129
75	TWYPEVPK	ratio	1.00602
75	TWYPEVPK	norm_light	1.54324
HD-15	TWYPEVPK	light	0.00649838
HD-15	TWYPEVPK	ratio	1.25959
HD-15	TWYPEVPK	norm_light	1.21687
HD-6	TWYPEVPK	light	0.00816916
HD-6	TWYPEVPK	ratio	1.22948
HD-6	TWYPEVPK	norm_light	1.52974
HD-5	TWYPEVPK	light	0.00504314
HD-5	TWYPEVPK	ratio	1.10146
HD-5	TWYPEVPK	norm_light	0.944367
16	TWYPEVPK	light	0.0105019
16	TWYPEVPK	ratio	0.937276
16	TWYPEVPK	norm_light	1.96656
HD-11	TWYPEVPK	light	0.00860011
HD-11	TWYPEVPK	ratio	1.07015
HD-11	TWYPEVPK	norm_light	1.61044
HD-4B	TWYPEVPK	light	0.0138006
HD-4B	TWYPEVPK	ratio	1.22261
HD-4B	TWYPEVPK	norm_light	2.58427
23	TWYPEVPK	light	0.0080898
23	TWYPEVPK	ratio	1.14137
23	TWYPEVPK	norm_light	1.51488
37	TWYPEVPK	light	0.00565858
37	TWYPEVPK	ratio	0.925259
37	TWYPEVPK	norm_light	1.05961
50	TWYPEVPK	light	0.00850616
50	TWYPEVPK	ratio	0.932975
50	TWYPEVPK	norm_light	1.59284
48	TWYPEVPK	light	0.049341
48	TWYPEVPK	ratio	1.04717
48	TWYPEVPK	norm_light	9.23948
HD-1B	TWYPEVPK	light	0.0138407
HD-1B	TWYPEVPK	ratio	1.05274
HD-1B	TWYPEVPK	norm_light	2.59177
8	VLDALQAIK	light	0.00993584
8	VLDALQAIK	ratio	1.17324
8	VLDALQAIK	norm_light	1.86056
64	VLDALQAIK	light	0.00676662
64	VLDALQAIK	ratio	1.19822
64	VLDALQAIK	norm_light	1.2671
56	VLDALQAIK	light	0.00548219
56	VLDALQAIK	ratio	0.805464
56	VLDALQAIK	norm_light	1.02658
33	VLDALQAIK	light	0.00628409
33	VLDALQAIK	ratio	0.902029
33	VLDALQAIK	norm_light	1.17674
35	VLDALQAIK	light	0.0119357
35	VLDALQAIK	ratio	0.918144
35	VLDALQAIK	norm_light	2.23505
62	VLDALQAIK	light	0.0174699
62	VLDALQAIK	ratio	1.45877
62	VLDALQAIK	norm_light	3.27137
63	VLDALQAIK	light	0.0107402
63	VLDALQAIK	ratio	1.00302
63	VLDALQAIK	norm_light	2.01118
38	VLDALQAIK	light	0.0133065
38	VLDALQAIK	ratio	1.18627
38	VLDALQAIK	norm_light	2.49174
66	VLDALQAIK	light	0.0104794
66	VLDALQAIK	ratio	0.965927
66	VLDALQAIK	norm_light	1.96235
57	VLDALQAIK	light	0.0110016
57	VLDALQAIK	ratio	1.56227
57	VLDALQAIK	norm_light	2.06013
25	VLDALQAIK	light	0.0135293
25	VLDALQAIK	ratio	1.16689
25	VLDALQAIK	norm_light	2.53346
HD-14	VLDALQAIK	light	0.0248176
HD-14	VLDALQAIK	ratio	2.06584
HD-14	VLDALQAIK	norm_light	4.64728
65	VLDALQAIK	light
65	VLDALQAIK	ratio
65	VLDALQAIK	norm_light
HD-12	VLDALQAIK	light	0.00730646
HD-12	VLDALQAIK	ratio	0.892227
HD-12	VLDALQAIK	norm_light	1.36819
HD-9	VLDALQAIK	light	0.0125062
HD-9	VLDALQAIK	ratio	1.04166
HD-9	VLDALQAIK	norm_light	2.34188
HD-13	VLDALQAIK	light	0.0144449
HD-13	VLDALQAIK	ratio	1.14366
HD-13	VLDALQAIK	norm_light	2.70491
13	VLDALQAIK	light	0.0120667
13	VLDALQAIK	ratio	1.23614
13	VLDALQAIK	norm_light	2.25959
32	VLDALQAIK	light	0.0146805
32	VLDALQAIK	ratio	0.849181
32	VLDALQAIK	norm_light	2.74904
19	VLDALQAIK	light	0.00762102
19	VLDALQAIK	ratio	1.46898
19	VLDALQAIK	norm_light	1.4271
24	VLDALQAIK	light	0.0252829
24	VLDALQAIK	ratio	0.928494
24	VLDALQAIK	norm_light	4.73442
11	VLDALQAIK	light	0.0137875
11	VLDALQAIK	ratio	2.26749
11	VLDALQAIK	norm_light	2.58181
60	VLDALQAIK	light	0.00878739
60	VLDALQAIK	ratio	1.15062
60	VLDALQAIK	norm_light	1.64551
49	VLDALQAIK	light	0.0049718
49	VLDALQAIK	ratio	0.655608
49	VLDALQAIK	norm_light	0.931008
HD-2B	VLDALQAIK	light	0.00522845
HD-2B	VLDALQAIK	ratio	0.400318
HD-2B	VLDALQAIK	norm_light	0.979068
HD-10	VLDALQAIK	light	0.00794826
HD-10	VLDALQAIK	ratio	0.639741
HD-10	VLDALQAIK	norm_light	1.48837
9	VLDALQAIK	light	0.01367
9	VLDALQAIK	ratio	1.20561
9	VLDALQAIK	norm_light	2.55981
HD-7	VLDALQAIK	light	0.0147528
HD-7	VLDALQAIK	ratio	0.881448
HD-7	VLDALQAIK	norm_light	2.76258
HD-3C	VLDALQAIK	light	0.00764295
HD-3C	VLDALQAIK	ratio	1.15851
HD-3C	VLDALQAIK	norm_light	1.4312
59	VLDALQAIK	light	0.00766032
59	VLDALQAIK	ratio	1.22539
59	VLDALQAIK	norm_light	1.43445
61	VLDALQAIK	light	0.00905866
61	VLDALQAIK	ratio	1.16676
61	VLDALQAIK	norm_light	1.6963
1	VLDALQAIK	light	0.0102018
1	VLDALQAIK	ratio	1.32666
1	VLDALQAIK	norm_light	1.91037
HD-8	VLDALQAIK	light	0.00761986
HD-8	VLDALQAIK	ratio	0.569184
HD-8	VLDALQAIK	norm_light	1.42688
58	VLDALQAIK	light	0.00781221
58	VLDALQAIK	ratio	0.919049
58	VLDALQAIK	norm_light	1.4629
75	VLDALQAIK	light	0.00797032
75	VLDALQAIK	ratio	1.0442
75	VLDALQAIK	norm_light	1.4925
HD-15	VLDALQAIK	light	0.00998612
HD-15	VLDALQAIK	ratio	0.959235
HD-15	VLDALQAIK	norm_light	1.86998
HD-6	VLDALQAIK	light	0.00527076
HD-6	VLDALQAIK	ratio	0.732989
HD-6	VLDALQAIK	norm_light	0.98699
HD-5	VLDALQAIK	light	0.0157943
HD-5	VLDALQAIK	ratio	1.22329
HD-5	VLDALQAIK	norm_light	2.9576
16	VLDALQAIK	light	0.0149843
16	VLDALQAIK	ratio	1.10388
16	VLDALQAIK	norm_light	2.80593
HD-11	VLDALQAIK	light	0.0145624
HD-11	VLDALQAIK	ratio	1.45516
HD-11	VLDALQAIK	norm_light	2.72693
HD-4B	VLDALQAIK	light	0.0156999
HD-4B	VLDALQAIK	ratio	0.968765
HD-4B	VLDALQAIK	norm_light	2.93993
23	VLDALQAIK	light	0.00219372
23	VLDALQAIK	ratio	0.249247
23	VLDALQAIK	norm_light	0.410792
37	VLDALQAIK	light	0.00852881
37	VLDALQAIK	ratio	0.924979
37	VLDALQAIK	norm_light	1.59709
50	VLDALQAIK	light	0.0195839
50	VLDALQAIK	ratio	1.89717
50	VLDALQAIK	norm_light	3.66723
48	VLDALQAIK	light	0.0133088
48	VLDALQAIK	ratio	1.09035
48	VLDALQAIK	norm_light	2.49217
HD-1B	VLDALQAIK	light	0.0174824
HD-1B	VLDALQAIK	ratio	1.13962
HD-1B	VLDALQAIK	norm_light	3.27371
8	VNVDEVGGEALGR	light	0.00683213
8	VNVDEVGGEALGR	ratio	1.89312
8	VNVDEVGGEALGR	norm_light	1.27937
64	VNVDEVGGEALGR	light	0.00348514
64	VNVDEVGGEALGR	ratio	1.5143
64	VNVDEVGGEALGR	norm_light	0.652619
56	VNVDEVGGEALGR	light	0.00550424
56	VNVDEVGGEALGR	ratio	1.67707
56	VNVDEVGGEALGR	norm_light	1.03071
33	VNVDEVGGEALGR	light	0.00441323
33	VNVDEVGGEALGR	ratio	1.6402
33	VNVDEVGGEALGR	norm_light	0.826412
35	VNVDEVGGEALGR	light	0.0149159
35	VNVDEVGGEALGR	ratio	1.76212
35	VNVDEVGGEALGR	norm_light	2.79312
62	VNVDEVGGEALGR	light	0.00858619
62	VNVDEVGGEALGR	ratio	1.73381
62	VNVDEVGGEALGR	norm_light	1.60783
63	VNVDEVGGEALGR	light	0.00872746
63	VNVDEVGGEALGR	ratio	1.44478
63	VNVDEVGGEALGR	norm_light	1.63429
38	VNVDEVGGEALGR	light	0.00672513
38	VNVDEVGGEALGR	ratio	1.78344
38	VNVDEVGGEALGR	norm_light	1.25933
66	VNVDEVGGEALGR	light	0.00675775
66	VNVDEVGGEALGR	ratio	1.76261
66	VNVDEVGGEALGR	norm_light	1.26544
57	VNVDEVGGEALGR	light	0.00528307
57	VNVDEVGGEALGR	ratio	2.2992
57	VNVDEVGGEALGR	norm_light	0.989295
25	VNVDEVGGEALGR	light	0.00523904
25	VNVDEVGGEALGR	ratio	1.7458
25	VNVDEVGGEALGR	norm_light	0.981051
HD-14	VNVDEVGGEALGR	light	0.0117045
HD-14	VNVDEVGGEALGR	ratio	2.24317
HD-14	VNVDEVGGEALGR	norm_light	2.19175
65	VNVDEVGGEALGR	light	0.00337091
65	VNVDEVGGEALGR	ratio	1.49238
65	VNVDEVGGEALGR	norm_light	0.631228
HD-12	VNVDEVGGEALGR	light	0.00455531
HD-12	VNVDEVGGEALGR	ratio	1.77124
HD-12	VNVDEVGGEALGR	norm_light	0.853018
HD-9	VNVDEVGGEALGR	light	0.0068394
HD-9	VNVDEVGGEALGR	ratio	1.63347
HD-9	VNVDEVGGEALGR	norm_light	1.28073
HD-13	VNVDEVGGEALGR	light	0.0098693
HD-13	VNVDEVGGEALGR	ratio	1.52585
HD-13	VNVDEVGGEALGR	norm_light	1.8481
13	VNVDEVGGEALGR	light	0.00852261
13	VNVDEVGGEALGR	ratio	1.45199
13	VNVDEVGGEALGR	norm_light	1.59592
32	VNVDEVGGEALGR	light	0.00718318
32	VNVDEVGGEALGR	ratio	1.53088
32	VNVDEVGGEALGR	norm_light	1.34511
19	VNVDEVGGEALGR	light	0.00455638
19	VNVDEVGGEALGR	ratio	1.5537
19	VNVDEVGGEALGR	norm_light	0.853217
24	VNVDEVGGEALGR	light	0.00653616
24	VNVDEVGGEALGR	ratio	1.28568
24	VNVDEVGGEALGR	norm_light	1.22395
11	VNVDEVGGEALGR	light	0.00511301
11	VNVDEVGGEALGR	ratio	1.82052
11	VNVDEVGGEALGR	norm_light	0.95745
60	VNVDEVGGEALGR	light	0.00467148
60	VNVDEVGGEALGR	ratio	1.45559
60	VNVDEVGGEALGR	norm_light	0.874771
49	VNVDEVGGEALGR	light	0.00469852
49	VNVDEVGGEALGR	ratio	1.88277
49	VNVDEVGGEALGR	norm_light	0.879835
HD-2B	VNVDEVGGEALGR	light	0.00998706
HD-2B	VNVDEVGGEALGR	ratio	1.8416
HD-2B	VNVDEVGGEALGR	norm_light	1.87015
HD-10	VNVDEVGGEALGR	light	0.0113514
HD-10	VNVDEVGGEALGR	ratio	1.98368
HD-10	VNVDEVGGEALGR	norm_light	2.12564
9	VNVDEVGGEALGR	light	0.00616429
9	VNVDEVGGEALGR	ratio	1.53198
9	VNVDEVGGEALGR	norm_light	1.15431
HD-7	VNVDEVGGEALGR	light	0.00904775
HD-7	VNVDEVGGEALGR	ratio	2.28511
HD-7	VNVDEVGGEALGR	norm_light	1.69426
HD-3C	VNVDEVGGEALGR	light	0.00885984
HD-3C	VNVDEVGGEALGR	ratio	2.27584
HD-3C	VNVDEVGGEALGR	norm_light	1.65907
59	VNVDEVGGEALGR	light	0.00615639
59	VNVDEVGGEALGR	ratio	1.57281
59	VNVDEVGGEALGR	norm_light	1.15283
61	VNVDEVGGEALGR	light	0.0064782
61	VNVDEVGGEALGR	ratio	1.38662
61	VNVDEVGGEALGR	norm_light	1.21309
1	VNVDEVGGEALGR	light	0.0117959
1	VNVDEVGGEALGR	ratio	1.81744
1	VNVDEVGGEALGR	norm_light	2.20886
HD-8	VNVDEVGGEALGR	light	0.00995062
HD-8	VNVDEVGGEALGR	ratio	1.13909
HD-8	VNVDEVGGEALGR	norm_light	1.86333
58	VNVDEVGGEALGR	light	0.00642407
58	VNVDEVGGEALGR	ratio	1.43145
58	VNVDEVGGEALGR	norm_light	1.20296
75	VNVDEVGGEALGR	light	0.00810353
75	VNVDEVGGEALGR	ratio	1.68948
75	VNVDEVGGEALGR	norm_light	1.51745
HD-15	VNVDEVGGEALGR	light	0.0067495
HD-15	VNVDEVGGEALGR	ratio	1.43318
HD-15	VNVDEVGGEALGR	norm_light	1.2639
HD-6	VNVDEVGGEALGR	light	0.00649187
HD-6	VNVDEVGGEALGR	ratio	1.61213
HD-6	VNVDEVGGEALGR	norm_light	1.21565
HD-5	VNVDEVGGEALGR	light	0.00466714
HD-5	VNVDEVGGEALGR	ratio	2.12615
HD-5	VNVDEVGGEALGR	norm_light	0.873958
16	VNVDEVGGEALGR	light	0.00547879
16	VNVDEVGGEALGR	ratio	1.46672
16	VNVDEVGGEALGR	norm_light	1.02595
HD-11	VNVDEVGGEALGR	light	0.00643083
HD-11	VNVDEVGGEALGR	ratio	1.33657
HD-11	VNVDEVGGEALGR	norm_light	1.20422
HD-4B	VNVDEVGGEALGR	light	0.0096577
HD-4B	VNVDEVGGEALGR	ratio	1.54732
HD-4B	VNVDEVGGEALGR	norm_light	1.80848
23	VNVDEVGGEALGR	light	0.00575523
23	VNVDEVGGEALGR	ratio	1.07191
23	VNVDEVGGEALGR	norm_light	1.07771
37	VNVDEVGGEALGR	light	0.00476258
37	VNVDEVGGEALGR	ratio	1.31196
37	VNVDEVGGEALGR	norm_light	0.89183
50	VNVDEVGGEALGR	light	0.0147012
50	VNVDEVGGEALGR	ratio	2.37578
50	VNVDEVGGEALGR	norm_light	2.75291
48	VNVDEVGGEALGR	light	0.00920828
48	VNVDEVGGEALGR	ratio	1.77805
48	VNVDEVGGEALGR	norm_light	1.72432
HD-1B	VNVDEVGGEALGR	light	0.00831885
HD-1B	VNVDEVGGEALGR	ratio	1.45507
HD-1B	VNVDEVGGEALGR	norm_light	1.55777
8	ATVVYQGER	light	0.0111308
8	ATVVYQGER	ratio	1.62342
8	ATVVYQGER	norm_light	2.08433
64	ATVVYQGER	light	0.0120386
64	ATVVYQGER	ratio	1.53031
64	ATVVYQGER	norm_light	2.25433
56	ATVVYQGER	light	0.0124004
56	ATVVYQGER	ratio	1.98975
56	ATVVYQGER	norm_light	2.32207
33	ATVVYQGER	light	0.0038721
33	ATVVYQGER	ratio	1.71751
33	ATVVYQGER	norm_light	0.725081
35	ATVVYQGER	light	0.0141826
35	ATVVYQGER	ratio	1.86629
35	ATVVYQGER	norm_light	2.65581
62	ATVVYQGER	light	0.0110743
62	ATVVYQGER	ratio	2.26549
62	ATVVYQGER	norm_light	2.07374
63	ATVVYQGER	light	0.011795
63	ATVVYQGER	ratio	2.42986
63	ATVVYQGER	norm_light	2.2087
38	ATVVYQGER	light	0.0114834
38	ATVVYQGER	ratio	2.17235
38	ATVVYQGER	norm_light	2.15035
66	ATVVYQGER	light	0.00864623
66	ATVVYQGER	ratio	2.00003
66	ATVVYQGER	norm_light	1.61907
57	ATVVYQGER	light	0.0045965
57	ATVVYQGER	ratio	2.32212
57	ATVVYQGER	norm_light	0.860731
25	ATVVYQGER	light	0.007718
25	ATVVYQGER	ratio	1.23219
25	ATVVYQGER	norm_light	1.44526
HD-14	ATVVYQGER	light	0.0169207
HD-14	ATVVYQGER	ratio	2.04664
HD-14	ATVVYQGER	norm_light	3.16854
65	ATVVYQGER	light	0.00664041
65	ATVVYQGER	ratio	2.68236
65	ATVVYQGER	norm_light	1.24347
HD-12	ATVVYQGER	light	0.00492276
HD-12	ATVVYQGER	ratio	1.26687
HD-12	ATVVYQGER	norm_light	0.921825
HD-9	ATVVYQGER	light	0.00924408
HD-9	ATVVYQGER	ratio	1.6481
HD-9	ATVVYQGER	norm_light	1.73103
HD-13	ATVVYQGER	light	26.2797
HD-13	ATVVYQGER	ratio	2.14438
HD-13	ATVVYQGER	norm_light	4921.08
13	ATVVYQGER	light	0.0111049
13	ATVVYQGER	ratio	1.35145
13	ATVVYQGER	norm_light	2.07947
32	ATVVYQGER	light	0.0166294
32	ATVVYQGER	ratio	1.62489
32	ATVVYQGER	norm_light	3.11398
19	ATVVYQGER	light	0.0103451
19	ATVVYQGER	ratio	2.41093
19	ATVVYQGER	norm_light	1.93721
24	ATVVYQGER	light	0.00938995
24	ATVVYQGER	ratio	2.29536
24	ATVVYQGER	norm_light	1.75834
11	ATVVYQGER	light	0.00587044
11	ATVVYQGER	ratio	2.15529
11	ATVVYQGER	norm_light	1.09929
60	ATVVYQGER	light	0.0052164
60	ATVVYQGER	ratio	1.73564
60	ATVVYQGER	norm_light	0.976812
49	ATVVYQGER	light	0.00614
49	ATVVYQGER	ratio	1.9724
49	ATVVYQGER	norm_light	1.14976
HD-2B	ATVVYQGER	light	0.0160734
HD-2B	ATVVYQGER	ratio	1.28341
HD-2B	ATVVYQGER	norm_light	3.00987
HD-10	ATVVYQGER	light	0.00917637
HD-10	ATVVYQGER	ratio	1.21236
HD-10	ATVVYQGER	norm_light	1.71835
9	ATVVYQGER	light	0.0122949
9	ATVVYQGER	ratio	1.77523
9	ATVVYQGER	norm_light	2.30231
HD-7	ATVVYQGER	light	0.016705
HD-7	ATVVYQGER	ratio	1.27307
HD-7	ATVVYQGER	norm_light	3.12814
HD-3C	ATVVYQGER	light	0.00811494
HD-3C	ATVVYQGER	ratio	1.42893
HD-3C	ATVVYQGER	norm_light	1.51959
59	ATVVYQGER	light	0.0103527
59	ATVVYQGER	ratio	2.05737
59	ATVVYQGER	norm_light	1.93862
61	ATVVYQGER	light	0.00578103
61	ATVVYQGER	ratio	1.86529
61	ATVVYQGER	norm_light	1.08254
1	ATVVYQGER	light	0.00887285
1	ATVVYQGER	ratio	1.42258
1	ATVVYQGER	norm_light	1.66151
HD-8	ATVVYQGER	light	0.00819448
HD-8	ATVVYQGER	ratio	1.22229
HD-8	ATVVYQGER	norm_light	1.53448
58	ATVVYQGER	light	0.00700639
58	ATVVYQGER	ratio	1.76065
58	ATVVYQGER	norm_light	1.312
75	ATVVYQGER	light	0.00778617
75	ATVVYQGER	ratio	2.79741
75	ATVVYQGER	norm_light	1.45802
HD-15	ATVVYQGER	light	0.00705151
HD-15	ATVVYQGER	ratio	1.38256
HD-15	ATVVYQGER	norm_light	1.32045
HD-6	ATVVYQGER	light	0.00517089
HD-6	ATVVYQGER	ratio	1.44793
HD-6	ATVVYQGER	norm_light	0.968289
HD-5	ATVVYQGER	light	0.00633151
HD-5	ATVVYQGER	ratio	1.53239
HD-5	ATVVYQGER	norm_light	1.18562
16	ATVVYQGER	light	0.0203519
16	ATVVYQGER	ratio	1.76667
16	ATVVYQGER	norm_light	3.81105
HD-11	ATVVYQGER	light	0.0180533
HD-11	ATVVYQGER	ratio	1.56837
HD-11	ATVVYQGER	norm_light	3.38063
HD-4B	ATVVYQGER	light	0.0180108
HD-4B	ATVVYQGER	ratio	1.54943
HD-4B	ATVVYQGER	norm_light	3.37267
23	ATVVYQGER	light	0.00644064
23	ATVVYQGER	ratio	1.4726
23	ATVVYQGER	norm_light	1.20606
37	ATVVYQGER	light	0.00965275
37	ATVVYQGER	ratio	2.31445
37	ATVVYQGER	norm_light	1.80755
50	ATVVYQGER	light	0.0138413
50	ATVVYQGER	ratio	2.83671
50	ATVVYQGER	norm_light	2.59189
48	ATVVYQGER	light	0.00741126
48	ATVVYQGER	ratio	1.52775
48	ATVVYQGER	norm_light	1.38782
HD-1B	ATVVYQGER	light	0.0105816
HD-1B	ATVVYQGER	ratio	1.44176
HD-1B	ATVVYQGER	norm_light	1.98149
8	DALSSVQESQVAQQAR	light	0.00798384
8	DALSSVQESQVAQQAR	ratio	0.734711
8	DALSSVQESQVAQQAR	norm_light	1.49504
64	DALSSVQESQVAQQAR	light	0.00729997
64	DALSSVQESQVAQQAR	ratio	0.918344
64	DALSSVQESQVAQQAR	norm_light	1.36698
56	DALSSVQESQVAQQAR	light	0.00877431
56	DALSSVQESQVAQQAR	ratio	0.694542
56	DALSSVQESQVAQQAR	norm_light	1.64306
33	DALSSVQESQVAQQAR	light	0.00430263
33	DALSSVQESQVAQQAR	ratio	0.517155
33	DALSSVQESQVAQQAR	norm_light	0.8057
35	DALSSVQESQVAQQAR	light	0.00822975
35	DALSSVQESQVAQQAR	ratio	0.682018
35	DALSSVQESQVAQQAR	norm_light	1.54109
62	DALSSVQESQVAQQAR	light	0.012252
62	DALSSVQESQVAQQAR	ratio	1.11621
62	DALSSVQESQVAQQAR	norm_light	2.29428
63	DALSSVQESQVAQQAR	light	0.0122983
63	DALSSVQESQVAQQAR	ratio	0.829203
63	DALSSVQESQVAQQAR	norm_light	2.30295
38	DALSSVQESQVAQQAR	light	0.0119247
38	DALSSVQESQVAQQAR	ratio	0.88613
38	DALSSVQESQVAQQAR	norm_light	2.23299
66	DALSSVQESQVAQQAR	light	0.0127986
66	DALSSVQESQVAQQAR	ratio	1.07245
66	DALSSVQESQVAQQAR	norm_light	2.39663
57	DALSSVQESQVAQQAR	light	0.00495431
57	DALSSVQESQVAQQAR	ratio	0.650667
57	DALSSVQESQVAQQAR	norm_light	0.927732
25	DALSSVQESQVAQQAR	light	0.00957471
25	DALSSVQESQVAQQAR	ratio	0.84119
25	DALSSVQESQVAQQAR	norm_light	1.79294
HD-14	DALSSVQESQVAQQAR	light	0.013852
HD-14	DALSSVQESQVAQQAR	ratio	0.724931
HD-14	DALSSVQESQVAQQAR	norm_light	2.5939
65	DALSSVQESQVAQQAR	light	0.0055087
65	DALSSVQESQVAQQAR	ratio	0.812113
65	DALSSVQESQVAQQAR	norm_light	1.03155
HD-12	DALSSVQESQVAQQAR	light	0.00663998
HD-12	DALSSVQESQVAQQAR	ratio	0.818396
HD-12	DALSSVQESQVAQQAR	norm_light	1.24339
HD-9	DALSSVQESQVAQQAR	light	0.0101209
HD-9	DALSSVQESQVAQQAR	ratio	0.877866
HD-9	DALSSVQESQVAQQAR	norm_light	1.89521
HD-13	DALSSVQESQVAQQAR	light	0.0168002
HD-13	DALSSVQESQVAQQAR	ratio	1.07326
HD-13	DALSSVQESQVAQQAR	norm_light	3.14596
13	DALSSVQESQVAQQAR	light	0.0206881
13	DALSSVQESQVAQQAR	ratio	1.07112
13	DALSSVQESQVAQQAR	norm_light	3.87401
32	DALSSVQESQVAQQAR	light	0.0141161
32	DALSSVQESQVAQQAR	ratio	0.878442
32	DALSSVQESQVAQQAR	norm_light	2.64335
19	DALSSVQESQVAQQAR	light	0.0116365
19	DALSSVQESQVAQQAR	ratio	0.995272
19	DALSSVQESQVAQQAR	norm_light	2.17903
24	DALSSVQESQVAQQAR	light	0.0141009
24	DALSSVQESQVAQQAR	ratio	0.970767
24	DALSSVQESQVAQQAR	norm_light	2.6405
11	DALSSVQESQVAQQAR	light	0.00812271
11	DALSSVQESQVAQQAR	ratio	0.822391
11	DALSSVQESQVAQQAR	norm_light	1.52104
60	DALSSVQESQVAQQAR	light	0.00618897
60	DALSSVQESQVAQQAR	ratio	0.819815
60	DALSSVQESQVAQQAR	norm_light	1.15893
49	DALSSVQESQVAQQAR	light	0.00792271
49	DALSSVQESQVAQQAR	ratio	0.90315
49	DALSSVQESQVAQQAR	norm_light	1.48359
HD-2B	DALSSVQESQVAQQAR	light	0.0140393
HD-2B	DALSSVQESQVAQQAR	ratio	0.957874
HD-2B	DALSSVQESQVAQQAR	norm_light	2.62897
HD-10	DALSSVQESQVAQQAR	light	0.0161093
HD-10	DALSSVQESQVAQQAR	ratio	0.804469
HD-10	DALSSVQESQVAQQAR	norm_light	3.01659
9	DALSSVQESQVAQQAR	light	0.0113703
9	DALSSVQESQVAQQAR	ratio	0.90292
9	DALSSVQESQVAQQAR	norm_light	2.12918
HD-7	DALSSVQESQVAQQAR	light	0.0126224
HD-7	DALSSVQESQVAQQAR	ratio	1.13704
HD-7	DALSSVQESQVAQQAR	norm_light	2.36365
HD-3C	DALSSVQESQVAQQAR	light	0.011322
HD-3C	DALSSVQESQVAQQAR	ratio	0.836495
HD-3C	DALSSVQESQVAQQAR	norm_light	2.12014
59	DALSSVQESQVAQQAR	light	0.0117048
59	DALSSVQESQVAQQAR	ratio	0.792793
59	DALSSVQESQVAQQAR	norm_light	2.19182
61	DALSSVQESQVAQQAR	light	0.00690983
61	DALSSVQESQVAQQAR	ratio	0.70617
61	DALSSVQESQVAQQAR	norm_light	1.29392
1	DALSSVQESQVAQQAR	light	0.0137477
1	DALSSVQESQVAQQAR	ratio	0.820481
1	DALSSVQESQVAQQAR	norm_light	2.57436
HD-8	DALSSVQESQVAQQAR	light	0.0128375
HD-8	DALSSVQESQVAQQAR	ratio	0.990088
HD-8	DALSSVQESQVAQQAR	norm_light	2.40393
58	DALSSVQESQVAQQAR	light	0.00656514
58	DALSSVQESQVAQQAR	ratio	0.614267
58	DALSSVQESQVAQQAR	norm_light	1.22937
75	DALSSVQESQVAQQAR	light	0.00920346
75	DALSSVQESQVAQQAR	ratio	0.962807
75	DALSSVQESQVAQQAR	norm_light	1.72342
HD-15	DALSSVQESQVAQQAR	light	0.00755543
HD-15	DALSSVQESQVAQQAR	ratio	1.01305
HD-15	DALSSVQESQVAQQAR	norm_light	1.41481
HD-6	DALSSVQESQVAQQAR	light	0.00559801
HD-6	DALSSVQESQVAQQAR	ratio	0.850146
HD-6	DALSSVQESQVAQQAR	norm_light	1.04827
HD-5	DALSSVQESQVAQQAR	light	0.00627388
HD-5	DALSSVQESQVAQQAR	ratio	0.990706
HD-5	DALSSVQESQVAQQAR	norm_light	1.17483
16	DALSSVQESQVAQQAR	light	0.011671
16	DALSSVQESQVAQQAR	ratio	0.779358
16	DALSSVQESQVAQQAR	norm_light	2.18548
HD-11	DALSSVQESQVAQQAR	light	0.00987564
HD-11	DALSSVQESQVAQQAR	ratio	0.813137
HD-11	DALSSVQESQVAQQAR	norm_light	1.84929
HD-4B	DALSSVQESQVAQQAR	light	0.0177705
HD-4B	DALSSVQESQVAQQAR	ratio	0.878571
HD-4B	DALSSVQESQVAQQAR	norm_light	3.32767
23	DALSSVQESQVAQQAR	light	0.00689589
23	DALSSVQESQVAQQAR	ratio	1.02782
23	DALSSVQESQVAQQAR	norm_light	1.29131
37	DALSSVQESQVAQQAR	light	0.0123234
37	DALSSVQESQVAQQAR	ratio	0.850703
37	DALSSVQESQVAQQAR	norm_light	2.30765
50	DALSSVQESQVAQQAR	light	0.0190081
50	DALSSVQESQVAQQAR	ratio	0.858924
50	DALSSVQESQVAQQAR	norm_light	3.55942
48	DALSSVQESQVAQQAR	light	0.0134531
48	DALSSVQESQVAQQAR	ratio	0.952767
48	DALSSVQESQVAQQAR	norm_light	2.5192
HD-1B	DALSSVQESQVAQQAR	light	0.0158818
HD-1B	DALSSVQESQVAQQAR	ratio	1.0054
HD-1B	DALSSVQESQVAQQAR	norm_light	2.974
8	EQHLFLPFSYK	light	0.0038585
8	EQHLFLPFSYK	ratio	1.50173
8	EQHLFLPFSYK	norm_light	0.722534
64	EQHLFLPFSYK	light	0.00357878
64	EQHLFLPFSYK	ratio	1.80588
64	EQHLFLPFSYK	norm_light	0.670154
56	EQHLFLPFSYK	light	0.00412103
56	EQHLFLPFSYK	ratio	1.85171
56	EQHLFLPFSYK	norm_light	0.771695
33	EQHLFLPFSYK	light	0.00351993
33	EQHLFLPFSYK	ratio	1.49689
33	EQHLFLPFSYK	norm_light	0.659134
35	EQHLFLPFSYK	light	0.00816551
35	EQHLFLPFSYK	ratio	1.59037
35	EQHLFLPFSYK	norm_light	1.52905
62	EQHLFLPFSYK	light	0.00623219
62	EQHLFLPFSYK	ratio	1.59907
62	EQHLFLPFSYK	norm_light	1.16702
63	EQHLFLPFSYK	light	0.012426
63	EQHLFLPFSYK	ratio	1.81348
63	EQHLFLPFSYK	norm_light	2.32687
38	EQHLFLPFSYK	light	0.00747221
38	EQHLFLPFSYK	ratio	1.63898
38	EQHLFLPFSYK	norm_light	1.39923
66	EQHLFLPFSYK	light	0.00570987
66	EQHLFLPFSYK	ratio	1.86044
66	EQHLFLPFSYK	norm_light	1.06922
57	EQHLFLPFSYK	light	0.003254
57	EQHLFLPFSYK	ratio	1.63454
57	EQHLFLPFSYK	norm_light	0.609337
25	EQHLFLPFSYK	light	0.00502086
25	EQHLFLPFSYK	ratio	1.50613
25	EQHLFLPFSYK	norm_light	0.940196
HD-14	EQHLFLPFSYK	light	0.00698854
HD-14	EQHLFLPFSYK	ratio	1.596
HD-14	EQHLFLPFSYK	norm_light	1.30866
65	EQHLFLPFSYK	light	0.00355233
65	EQHLFLPFSYK	ratio	2.34131
65	EQHLFLPFSYK	norm_light	0.665201
HD-12	EQHLFLPFSYK	light	0.004307
HD-12	EQHLFLPFSYK	ratio	2.16247
HD-12	EQHLFLPFSYK	norm_light	0.806519
HD-9	EQHLFLPFSYK	light	0.00594679
HD-9	EQHLFLPFSYK	ratio	1.69086
HD-9	EQHLFLPFSYK	norm_light	1.11358
HD-13	EQHLFLPFSYK	light	0.00771581
HD-13	EQHLFLPFSYK	ratio	1.67858
HD-13	EQHLFLPFSYK	norm_light	1.44485
13	EQHLFLPFSYK	light	0.00864122
13	EQHLFLPFSYK	ratio	2.03042
13	EQHLFLPFSYK	norm_light	1.61814
32	EQHLFLPFSYK	light	0.00859241
32	EQHLFLPFSYK	ratio	1.71784
32	EQHLFLPFSYK	norm_light	1.609
19	EQHLFLPFSYK	light	0.00362333
19	EQHLFLPFSYK	ratio	1.75464
19	EQHLFLPFSYK	norm_light	0.678496
24	EQHLFLPFSYK	light	0.00769036
24	EQHLFLPFSYK	ratio	1.67439
24	EQHLFLPFSYK	norm_light	1.44008
11	EQHLFLPFSYK	light	0.00340661
11	EQHLFLPFSYK	ratio	1.76664
11	EQHLFLPFSYK	norm_light	0.637914
60	EQHLFLPFSYK	light	0.00367898
60	EQHLFLPFSYK	ratio	1.43672
60	EQHLFLPFSYK	norm_light	0.688917
49	EQHLFLPFSYK	light	0.00405693
49	EQHLFLPFSYK	ratio	1.87201
49	EQHLFLPFSYK	norm_light	0.759692
HD-2B	EQHLFLPFSYK	light	0.00984375
HD-2B	EQHLFLPFSYK	ratio	2.35966
HD-2B	EQHLFLPFSYK	norm_light	1.84332
HD-10	EQHLFLPFSYK	light	0.00897572
HD-10	EQHLFLPFSYK	ratio	1.95179
HD-10	EQHLFLPFSYK	norm_light	1.68077
9	EQHLFLPFSYK	light	0.00686747
9	EQHLFLPFSYK	ratio	1.60086
9	EQHLFLPFSYK	norm_light	1.28599
HD-7	EQHLFLPFSYK	light	0.00784098
HD-7	EQHLFLPFSYK	ratio	2.10404
HD-7	EQHLFLPFSYK	norm_light	1.46828
HD-3C	EQHLFLPFSYK	light	0.00375107
HD-3C	EQHLFLPFSYK	ratio	2.37947
HD-3C	EQHLFLPFSYK	norm_light	0.702416
59	EQHLFLPFSYK	light	0.003799
59	EQHLFLPFSYK	ratio	2.12321
59	EQHLFLPFSYK	norm_light	0.711391
61	EQHLFLPFSYK	light	0.00466272
61	EQHLFLPFSYK	ratio	1.77391
61	EQHLFLPFSYK	norm_light	0.873131
1	EQHLFLPFSYK	light	0.00508937
1	EQHLFLPFSYK	ratio	3.32897
1	EQHLFLPFSYK	norm_light	0.953024
HD-8	EQHLFLPFSYK	light	0.00602077
HD-8	EQHLFLPFSYK	ratio	2.04959
HD-8	EQHLFLPFSYK	norm_light	1.12744
58	EQHLFLPFSYK	light	0.0034593
58	EQHLFLPFSYK	ratio	1.94294
58	EQHLFLPFSYK	norm_light	0.64778
75	EQHLFLPFSYK	light	0.00509608
75	EQHLFLPFSYK	ratio	2.15673
75	EQHLFLPFSYK	norm_light	0.95428
HD-15	EQHLFLPFSYK	light	0.00536251
HD-15	EQHLFLPFSYK	ratio	1.47862
HD-15	EQHLFLPFSYK	norm_light	1.00417
HD-6	EQHLFLPFSYK	light	0.00370865
HD-6	EQHLFLPFSYK	ratio	1.83329
HD-6	EQHLFLPFSYK	norm_light	0.694474
HD-5	EQHLFLPFSYK	light	0.00435404
HD-5	EQHLFLPFSYK	ratio	1.92303
HD-5	EQHLFLPFSYK	norm_light	0.815328
16	EQHLFLPFSYK	light	0.00678277
16	EQHLFLPFSYK	ratio	1.89621
16	EQHLFLPFSYK	norm_light	1.27013
HD-11	EQHLFLPFSYK	light	0.00803377
HD-11	EQHLFLPFSYK	ratio	2.1357
HD-11	EQHLFLPFSYK	norm_light	1.50438
HD-4B	EQHLFLPFSYK	light	0.00778372
HD-4B	EQHLFLPFSYK	ratio	2.28128
HD-4B	EQHLFLPFSYK	norm_light	1.45756
23	EQHLFLPFSYK	light	0.00607236
23	EQHLFLPFSYK	ratio	2.09192
23	EQHLFLPFSYK	norm_light	1.1371
37	EQHLFLPFSYK	light	0.00529906
37	EQHLFLPFSYK	ratio	2.55232
37	EQHLFLPFSYK	norm_light	0.99229
50	EQHLFLPFSYK	light	0.0061454
50	EQHLFLPFSYK	ratio	1.66325
50	EQHLFLPFSYK	norm_light	1.15077
48	EQHLFLPFSYK	light	0.00713006
48	EQHLFLPFSYK	ratio	2.03813
48	EQHLFLPFSYK	norm_light	1.33516
HD-1B	EQHLFLPFSYK	light	0.00920543
HD-1B	EQHLFLPFSYK	ratio	2.5039
HD-1B	EQHLFLPFSYK	norm_light	1.72379
8	FFGHGAEDSLADQAANEWGR	light	0.00310122
8	FFGHGAEDSLADQAANEWGR	ratio	0.63279
8	FFGHGAEDSLADQAANEWGR	norm_light	0.580727
64	FFGHGAEDSLADQAANEWGR	light	0.00146134
64	FFGHGAEDSLADQAANEWGR	ratio	0.319
64	FFGHGAEDSLADQAANEWGR	norm_light	0.273647
56	FFGHGAEDSLADQAANEWGR	light	0.00394682
56	FFGHGAEDSLADQAANEWGR	ratio	1.16912
56	FFGHGAEDSLADQAANEWGR	norm_light	0.739073
33	FFGHGAEDSLADQAANEWGR	light	0.00431688
33	FFGHGAEDSLADQAANEWGR	ratio	1.2813
33	FFGHGAEDSLADQAANEWGR	norm_light	0.80837
35	FFGHGAEDSLADQAANEWGR	light	0.00508942
35	FFGHGAEDSLADQAANEWGR	ratio	0.924629
35	FFGHGAEDSLADQAANEWGR	norm_light	0.953033
62	FFGHGAEDSLADQAANEWGR	light	0.00153524
62	FFGHGAEDSLADQAANEWGR	ratio	0.380613
62	FFGHGAEDSLADQAANEWGR	norm_light	0.287485
63	FFGHGAEDSLADQAANEWGR	light	0.00516893
63	FFGHGAEDSLADQAANEWGR	ratio	0.653139
63	FFGHGAEDSLADQAANEWGR	norm_light	0.967923
38	FFGHGAEDSLADQAANEWGR	light	0.00517022
38	FFGHGAEDSLADQAANEWGR	ratio	0.805956
38	FFGHGAEDSLADQAANEWGR	norm_light	0.968164
66	FFGHGAEDSLADQAANEWGR	light	0.00585362
66	FFGHGAEDSLADQAANEWGR	ratio	1.09336
66	FFGHGAEDSLADQAANEWGR	norm_light	1.09614
57	FFGHGAEDSLADQAANEWGR	light	0.0031931
57	FFGHGAEDSLADQAANEWGR	ratio	0.692944
57	FFGHGAEDSLADQAANEWGR	norm_light	0.597933
25	FFGHGAEDSLADQAANEWGR	light	0.00342133
25	FFGHGAEDSLADQAANEWGR	ratio	0.499871
25	FFGHGAEDSLADQAANEWGR	norm_light	0.640671
HD-14	FFGHGAEDSLADQAANEWGR	light	0.00769761
HD-14	FFGHGAEDSLADQAANEWGR	ratio	1.12761
HD-14	FFGHGAEDSLADQAANEWGR	norm_light	1.44144
65	FFGHGAEDSLADQAANEWGR	light	0.0027275
65	FFGHGAEDSLADQAANEWGR	ratio	0.682581
65	FFGHGAEDSLADQAANEWGR	norm_light	0.510746
HD-12	FFGHGAEDSLADQAANEWGR	light	0.00359242
HD-12	FFGHGAEDSLADQAANEWGR	ratio	0.914234
HD-12	FFGHGAEDSLADQAANEWGR	norm_light	0.672709
HD-9	FFGHGAEDSLADQAANEWGR	light	0.00701201
HD-9	FFGHGAEDSLADQAANEWGR	ratio	1.00809
HD-9	FFGHGAEDSLADQAANEWGR	norm_light	1.31305
HD-13	FFGHGAEDSLADQAANEWGR	light	0.00590397
HD-13	FFGHGAEDSLADQAANEWGR	ratio	0.720437
HD-13	FFGHGAEDSLADQAANEWGR	norm_light	1.10556
13	FFGHGAEDSLADQAANEWGR	light	0.00719405
13	FFGHGAEDSLADQAANEWGR	ratio	1.16278
13	FFGHGAEDSLADQAANEWGR	norm_light	1.34714
32	FFGHGAEDSLADQAANEWGR	light	0.0033328
32	FFGHGAEDSLADQAANEWGR	ratio	0.383911
32	FFGHGAEDSLADQAANEWGR	norm_light	0.624092
19	FFGHGAEDSLADQAANEWGR	light	0.00368701
19	FFGHGAEDSLADQAANEWGR	ratio	0.569447
19	FFGHGAEDSLADQAANEWGR	norm_light	0.690422
24	FFGHGAEDSLADQAANEWGR	light	0.00685576
24	FFGHGAEDSLADQAANEWGR	ratio	0.887325
24	FFGHGAEDSLADQAANEWGR	norm_light	1.28379
11	FFGHGAEDSLADQAANEWGR	light	0.00451895
11	FFGHGAEDSLADQAANEWGR	ratio	0.921049
11	FFGHGAEDSLADQAANEWGR	norm_light	0.846209
60	FFGHGAEDSLADQAANEWGR	light	0.00421788
60	FFGHGAEDSLADQAANEWGR	ratio	0.843854
60	FFGHGAEDSLADQAANEWGR	norm_light	0.78983
49	FFGHGAEDSLADQAANEWGR	light	0.00450459
49	FFGHGAEDSLADQAANEWGR	ratio	1.20588
49	FFGHGAEDSLADQAANEWGR	norm_light	0.84352
HD-2B	FFGHGAEDSLADQAANEWGR	light	0.00408343
HD-2B	FFGHGAEDSLADQAANEWGR	ratio	0.895056
HD-2B	FFGHGAEDSLADQAANEWGR	norm_light	0.764653
HD-10	FFGHGAEDSLADQAANEWGR	light	0.00465557
HD-10	FFGHGAEDSLADQAANEWGR	ratio	0.878338
HD-10	FFGHGAEDSLADQAANEWGR	norm_light	0.871791
9	FFGHGAEDSLADQAANEWGR	light	0.0031013
9	FFGHGAEDSLADQAANEWGR	ratio	0.502758
9	FFGHGAEDSLADQAANEWGR	norm_light	0.580743
HD-7	FFGHGAEDSLADQAANEWGR	light	0.00500342
HD-7	FFGHGAEDSLADQAANEWGR	ratio	0.876432
HD-7	FFGHGAEDSLADQAANEWGR	norm_light	0.936929
HD-3C	FFGHGAEDSLADQAANEWGR	light	0.00393594
HD-3C	FFGHGAEDSLADQAANEWGR	ratio	0.977846
HD-3C	FFGHGAEDSLADQAANEWGR	norm_light	0.737034
59	FFGHGAEDSLADQAANEWGR	light	0.00167196
59	FFGHGAEDSLADQAANEWGR	ratio	0.227397
59	FFGHGAEDSLADQAANEWGR	norm_light	0.313088
61	FFGHGAEDSLADQAANEWGR	light	0.00223644
61	FFGHGAEDSLADQAANEWGR	ratio	1.03389
61	FFGHGAEDSLADQAANEWGR	norm_light	0.418791
1	FFGHGAEDSLADQAANEWGR	light	0.00963364
1	FFGHGAEDSLADQAANEWGR	ratio	1.23088
1	FFGHGAEDSLADQAANEWGR	norm_light	1.80397
HD-8	FFGHGAEDSLADQAANEWGR	light	0.00657371
HD-8	FFGHGAEDSLADQAANEWGR	ratio	0.945883
HD-8	FFGHGAEDSLADQAANEWGR	norm_light	1.23098
58	FFGHGAEDSLADQAANEWGR	light	0.00512978
58	FFGHGAEDSLADQAANEWGR	ratio	0.616791
58	FFGHGAEDSLADQAANEWGR	norm_light	0.960591
75	FFGHGAEDSLADQAANEWGR	light	0.00265817
75	FFGHGAEDSLADQAANEWGR	ratio	0.523511
75	FFGHGAEDSLADQAANEWGR	norm_light	0.497762
HD-15	FFGHGAEDSLADQAANEWGR	light	0.00919088
HD-15	FFGHGAEDSLADQAANEWGR	ratio	0.94049
HD-15	FFGHGAEDSLADQAANEWGR	norm_light	1.72106
HD-6	FFGHGAEDSLADQAANEWGR	light	0.00357938
HD-6	FFGHGAEDSLADQAANEWGR	ratio	1.16371
HD-6	FFGHGAEDSLADQAANEWGR	norm_light	0.670267
HD-5	FFGHGAEDSLADQAANEWGR	light	0.00446489
HD-5	FFGHGAEDSLADQAANEWGR	ratio	0.906077
HD-5	FFGHGAEDSLADQAANEWGR	norm_light	0.836085
16	FFGHGAEDSLADQAANEWGR	light	0.00430608
16	FFGHGAEDSLADQAANEWGR	ratio	0.900578
16	FFGHGAEDSLADQAANEWGR	norm_light	0.806347
HD-11	FFGHGAEDSLADQAANEWGR	light	0.00614736
HD-11	FFGHGAEDSLADQAANEWGR	ratio	1.10641
HD-11	FFGHGAEDSLADQAANEWGR	norm_light	1.15114
HD-4B	FFGHGAEDSLADQAANEWGR	light	0.00532634
HD-4B	FFGHGAEDSLADQAANEWGR	ratio	0.796672
HD-4B	FFGHGAEDSLADQAANEWGR	norm_light	0.997398
23	FFGHGAEDSLADQAANEWGR	light	0.00350437
23	FFGHGAEDSLADQAANEWGR	ratio	0.929683
23	FFGHGAEDSLADQAANEWGR	norm_light	0.65622
37	FFGHGAEDSLADQAANEWGR	light	0.0035284
37	FFGHGAEDSLADQAANEWGR	ratio	0.486448
37	FFGHGAEDSLADQAANEWGR	norm_light	0.660719
50	FFGHGAEDSLADQAANEWGR	light	0.00306964
50	FFGHGAEDSLADQAANEWGR	ratio	0.352863
50	FFGHGAEDSLADQAANEWGR	norm_light	0.574814
48	FFGHGAEDSLADQAANEWGR	light	0.00733154
48	FFGHGAEDSLADQAANEWGR	ratio	0.860222
48	FFGHGAEDSLADQAANEWGR	norm_light	1.37289
HD-1B	FFGHGAEDSLADQAANEWGR	light	0.00520276
HD-1B	FFGHGAEDSLADQAANEWGR	ratio	0.928733
HD-1B	FFGHGAEDSLADQAANEWGR	norm_light	0.974257
8	ICLDLQAPLYK	light	0.00349109
8	ICLDLQAPLYK	ratio	1.16747
8	ICLDLQAPLYK	norm_light	0.653733
64	ICLDLQAPLYK	light	0.00369504
64	ICLDLQAPLYK	ratio	1.51381
64	ICLDLQAPLYK	norm_light	0.691925
56	ICLDLQAPLYK	light	0.00448169
56	ICLDLQAPLYK	ratio	1.53025
56	ICLDLQAPLYK	norm_light	0.839231
33	ICLDLQAPLYK	light	0.00310261
33	ICLDLQAPLYK	ratio	1.12542
33	ICLDLQAPLYK	norm_light	0.580987
35	ICLDLQAPLYK	light	0.00656087
35	ICLDLQAPLYK	ratio	1.6426
35	ICLDLQAPLYK	norm_light	1.22857
62	ICLDLQAPLYK	light	0.00475569
62	ICLDLQAPLYK	ratio	1.20033
62	ICLDLQAPLYK	norm_light	0.890539
63	ICLDLQAPLYK	light	0.00550758
63	ICLDLQAPLYK	ratio	1.08822
63	ICLDLQAPLYK	norm_light	1.03134
38	ICLDLQAPLYK	light	0.00434313
38	ICLDLQAPLYK	ratio	1.3228
38	ICLDLQAPLYK	norm_light	0.813286
66	ICLDLQAPLYK	light	0.00626739
66	ICLDLQAPLYK	ratio	1.46144
66	ICLDLQAPLYK	norm_light	1.17362
57	ICLDLQAPLYK	light	0.004183
57	ICLDLQAPLYK	ratio	1.53511
57	ICLDLQAPLYK	norm_light	0.783299
25	ICLDLQAPLYK	light	0.00543204
25	ICLDLQAPLYK	ratio	1.20044
25	ICLDLQAPLYK	norm_light	1.01719
HD-14	ICLDLQAPLYK	light	0.0046688
HD-14	ICLDLQAPLYK	ratio	1.20088
HD-14	ICLDLQAPLYK	norm_light	0.874268
65	ICLDLQAPLYK	light	0.00308356
65	ICLDLQAPLYK	ratio	1.47391
65	ICLDLQAPLYK	norm_light	0.57742
HD-12	ICLDLQAPLYK	light	0.00660137
HD-12	ICLDLQAPLYK	ratio	2.68584
HD-12	ICLDLQAPLYK	norm_light	1.23616
HD-9	ICLDLQAPLYK	light	0.00269197
HD-9	ICLDLQAPLYK	ratio	0.606592
HD-9	ICLDLQAPLYK	norm_light	0.504093
HD-13	ICLDLQAPLYK	light	0.0061851
HD-13	ICLDLQAPLYK	ratio	1.07655
HD-13	ICLDLQAPLYK	norm_light	1.15821
13	ICLDLQAPLYK	light	0.00799863
13	ICLDLQAPLYK	ratio	1.90481
13	ICLDLQAPLYK	norm_light	1.4978
32	ICLDLQAPLYK	light	0.0113831
32	ICLDLQAPLYK	ratio	2.0008
32	ICLDLQAPLYK	norm_light	2.13158
19	ICLDLQAPLYK	light	0.00561913
19	ICLDLQAPLYK	ratio	1.84425
19	ICLDLQAPLYK	norm_light	1.05223
24	ICLDLQAPLYK	light	0.0063068
24	ICLDLQAPLYK	ratio	1.14665
24	ICLDLQAPLYK	norm_light	1.181
11	ICLDLQAPLYK	light	0.00489334
11	ICLDLQAPLYK	ratio	1.60566
11	ICLDLQAPLYK	norm_light	0.916315
60	ICLDLQAPLYK	light	0.0053906
60	ICLDLQAPLYK	ratio	1.84733
60	ICLDLQAPLYK	norm_light	1.00943
49	ICLDLQAPLYK	light	0.00713863
49	ICLDLQAPLYK	ratio	2.07719
49	ICLDLQAPLYK	norm_light	1.33676
HD-2B	ICLDLQAPLYK	light	0.00878076
HD-2B	ICLDLQAPLYK	ratio	1.49804
HD-2B	ICLDLQAPLYK	norm_light	1.64426
HD-10	ICLDLQAPLYK	light	0.0101813
HD-10	ICLDLQAPLYK	ratio	1.07475
HD-10	ICLDLQAPLYK	norm_light	1.90652
9	ICLDLQAPLYK	light	0.00509272
9	ICLDLQAPLYK	ratio	1.33502
9	ICLDLQAPLYK	norm_light	0.953652
HD-7	ICLDLQAPLYK	light	0.00674526
HD-7	ICLDLQAPLYK	ratio	1.36586
HD-7	ICLDLQAPLYK	norm_light	1.2631
HD-3C	ICLDLQAPLYK	light	0.00378767
HD-3C	ICLDLQAPLYK	ratio	0.589973
HD-3C	ICLDLQAPLYK	norm_light	0.70927
59	ICLDLQAPLYK	light	0.00435137
59	ICLDLQAPLYK	ratio	1.23725
59	ICLDLQAPLYK	norm_light	0.814828
61	ICLDLQAPLYK	light	0.00564329
61	ICLDLQAPLYK	ratio	1.5739
61	ICLDLQAPLYK	norm_light	1.05675
1	ICLDLQAPLYK	light	0.00476968
1	ICLDLQAPLYK	ratio	0.690551
1	ICLDLQAPLYK	norm_light	0.893159
HD-8	ICLDLQAPLYK	light	0.0087938
HD-8	ICLDLQAPLYK	ratio	1.71805
HD-8	ICLDLQAPLYK	norm_light	1.64671
58	ICLDLQAPLYK	light	0.0072697
58	ICLDLQAPLYK	ratio	1.08127
58	ICLDLQAPLYK	norm_light	1.36131
75	ICLDLQAPLYK	light	0.00336791
75	ICLDLQAPLYK	ratio	1.16863
75	ICLDLQAPLYK	norm_light	0.630667
HD-15	ICLDLQAPLYK	light	0.00267267
HD-15	ICLDLQAPLYK	ratio	1.04476
HD-15	ICLDLQAPLYK	norm_light	0.500478
HD-6	ICLDLQAPLYK	light	0.0041025
HD-6	ICLDLQAPLYK	ratio	1.26739
HD-6	ICLDLQAPLYK	norm_light	0.768224
HD-5	ICLDLQAPLYK	light	0.00655493
HD-5	ICLDLQAPLYK	ratio	1.8868
HD-5	ICLDLQAPLYK	norm_light	1.22746
16	ICLDLQAPLYK	light	0.00310412
16	ICLDLQAPLYK	ratio	1.19986
16	ICLDLQAPLYK	norm_light	0.58127
HD-11	ICLDLQAPLYK	light	0.00520195
HD-11	ICLDLQAPLYK	ratio	0.858032
HD-11	ICLDLQAPLYK	norm_light	0.974104
HD-4B	ICLDLQAPLYK	light	0.0062977
HD-4B	ICLDLQAPLYK	ratio	0.969513
HD-4B	ICLDLQAPLYK	norm_light	1.17929
23	ICLDLQAPLYK	light	0.00502497
23	ICLDLQAPLYK	ratio	0.916735
23	ICLDLQAPLYK	norm_light	0.940964
37	ICLDLQAPLYK	light	0.0067094
37	ICLDLQAPLYK	ratio	1.34486
37	ICLDLQAPLYK	norm_light	1.25639
50	ICLDLQAPLYK	light	0.00575934
50	ICLDLQAPLYK	ratio	1.34879
50	ICLDLQAPLYK	norm_light	1.07848
48	ICLDLQAPLYK	light	0.00780615
48	ICLDLQAPLYK	ratio	1.55884
48	ICLDLQAPLYK	norm_light	1.46176
HD-1B	ICLDLQAPLYK	light	0.00725354
HD-1B	ICLDLQAPLYK	ratio	1.52579
HD-1B	ICLDLQAPLYK	norm_light	1.35828
8	ILDDLSPR	light	0.00263067
8	ILDDLSPR	ratio	1.25166
8	ILDDLSPR	norm_light	0.492614
64	ILDDLSPR	light	0.00127615
64	ILDDLSPR	ratio	1.04285
64	ILDDLSPR	norm_light	0.238969
56	ILDDLSPR	light	0.0023777
56	ILDDLSPR	ratio	1.07346
56	ILDDLSPR	norm_light	0.445242
33	ILDDLSPR	light	0.00140621
33	ILDDLSPR	ratio	1.17637
33	ILDDLSPR	norm_light	0.263323
35	ILDDLSPR	light	0.00641579
35	ILDDLSPR	ratio	1.30033
35	ILDDLSPR	norm_light	1.20141
62	ILDDLSPR	light	0.00325903
62	ILDDLSPR	ratio	1.15108
62	ILDDLSPR	norm_light	0.610279
63	ILDDLSPR	light	0.00316686
63	ILDDLSPR	ratio	1.25591
63	ILDDLSPR	norm_light	0.593019
38	ILDDLSPR	light	0.00354297
38	ILDDLSPR	ratio	1.37404
38	ILDDLSPR	norm_light	0.663448
66	ILDDLSPR	light	0.00331159
66	ILDDLSPR	ratio	0.901017
66	ILDDLSPR	norm_light	0.62012
57	ILDDLSPR	light	0.00168265
57	ILDDLSPR	ratio	1.12122
57	ILDDLSPR	norm_light	0.315089
25	ILDDLSPR	light	0.00286663
25	ILDDLSPR	ratio	1.06723
25	ILDDLSPR	norm_light	0.536799
HD-14	ILDDLSPR	light	0.00327018
HD-14	ILDDLSPR	ratio	1.25442
HD-14	ILDDLSPR	norm_light	0.612367
65	ILDDLSPR	light	0.00129742
65	ILDDLSPR	ratio	1.32321
65	ILDDLSPR	norm_light	0.242953
HD-12	ILDDLSPR	light	0.00157822
HD-12	ILDDLSPR	ratio	0.950983
HD-12	ILDDLSPR	norm_light	0.295533
HD-9	ILDDLSPR	light	0.00347612
HD-9	ILDDLSPR	ratio	1.17679
HD-9	ILDDLSPR	norm_light	0.65093
HD-13	ILDDLSPR	light	0.00386012
HD-13	ILDDLSPR	ratio	1.28003
HD-13	ILDDLSPR	norm_light	0.722837
13	ILDDLSPR	light	0.00443318
13	ILDDLSPR	ratio	1.21085
13	ILDDLSPR	norm_light	0.830147
32	ILDDLSPR	light	0.00425886
32	ILDDLSPR	ratio	0.97522
32	ILDDLSPR	norm_light	0.797504
19	ILDDLSPR	light	0.00200027
19	ILDDLSPR	ratio	1.24891
19	ILDDLSPR	norm_light	0.374565
24	ILDDLSPR	light	0.00346673
24	ILDDLSPR	ratio	1.07357
24	ILDDLSPR	norm_light	0.649172
11	ILDDLSPR	light	0.00218822
11	ILDDLSPR	ratio	1.11976
11	ILDDLSPR	norm_light	0.40976
60	ILDDLSPR	light	0.00201295
60	ILDDLSPR	ratio	1.11778
60	ILDDLSPR	norm_light	0.376941
49	ILDDLSPR	light	0.00216763
49	ILDDLSPR	ratio	1.01514
49	ILDDLSPR	norm_light	0.405906
HD-2B	ILDDLSPR	light	0.00604973
HD-2B	ILDDLSPR	ratio	1.12304
HD-2B	ILDDLSPR	norm_light	1.13286
HD-10	ILDDLSPR	light	0.00679574
HD-10	ILDDLSPR	ratio	1.16236
HD-10	ILDDLSPR	norm_light	1.27256
9	ILDDLSPR	light	0.00316267
9	ILDDLSPR	ratio	1.03932
9	ILDDLSPR	norm_light	0.592234
HD-7	ILDDLSPR	light	0.00367981
HD-7	ILDDLSPR	ratio	1.10136
HD-7	ILDDLSPR	norm_light	0.689074
HD-3C	ILDDLSPR	light	0.00248349
HD-3C	ILDDLSPR	ratio	1.20942
HD-3C	ILDDLSPR	norm_light	0.465052
59	ILDDLSPR	light	0.00239806
59	ILDDLSPR	ratio	1.05306
59	ILDDLSPR	norm_light	0.449055
61	ILDDLSPR	light	0.00216051
61	ILDDLSPR	ratio	0.987076
61	ILDDLSPR	norm_light	0.404572
1	ILDDLSPR	light	0.00374173
1	ILDDLSPR	ratio	1.16501
1	ILDDLSPR	norm_light	0.700668
HD-8	ILDDLSPR	light	0.00289582
HD-8	ILDDLSPR	ratio	0.875814
HD-8	ILDDLSPR	norm_light	0.542266
58	ILDDLSPR	light	0.00261352
58	ILDDLSPR	ratio	1.04268
58	ILDDLSPR	norm_light	0.489402
75	ILDDLSPR	light	0.00255096
75	ILDDLSPR	ratio	1.16764
75	ILDDLSPR	norm_light	0.477686
HD-15	ILDDLSPR	light	0.00255569
HD-15	ILDDLSPR	ratio	1.04913
HD-15	ILDDLSPR	norm_light	0.478573
HD-6	ILDDLSPR	light	0.00156428
HD-6	ILDDLSPR	ratio	1.1082
HD-6	ILDDLSPR	norm_light	0.292923
HD-5	ILDDLSPR	light	0.00172541
HD-5	ILDDLSPR	ratio	1.06971
HD-5	ILDDLSPR	norm_light	0.323096
16	ILDDLSPR	light	0.00330749
16	ILDDLSPR	ratio	1.23276
16	ILDDLSPR	norm_light	0.619354
HD-11	ILDDLSPR	light	0.00314664
HD-11	ILDDLSPR	ratio	1.23076
HD-11	ILDDLSPR	norm_light	0.589233
HD-4B	ILDDLSPR	light	0.00474551
HD-4B	ILDDLSPR	ratio	1.13704
HD-4B	ILDDLSPR	norm_light	0.888634
23	ILDDLSPR	light	0.00263335
23	ILDDLSPR	ratio	1.39923
23	ILDDLSPR	norm_light	0.493114
37	ILDDLSPR	light	0.00282524
37	ILDDLSPR	ratio	1.305
37	ILDDLSPR	norm_light	0.529047
50	ILDDLSPR	light	0.00606303
50	ILDDLSPR	ratio	1.27907
50	ILDDLSPR	norm_light	1.13535
48	ILDDLSPR	light	0.00274246
48	ILDDLSPR	ratio	0.899535
48	ILDDLSPR	norm_light	0.513547
HD-1B	ILDDLSPR	light	0.00399524
HD-1B	ILDDLSPR	ratio	1.19358
HD-1B	ILDDLSPR	norm_light	0.74814
8	LAPLAEDVR	light	0.00123484
8	LAPLAEDVR	ratio	1.62455
8	LAPLAEDVR	norm_light	0.231234
64	LAPLAEDVR	light	0.00083605
64	LAPLAEDVR	ratio	2.16597
64	LAPLAEDVR	norm_light	0.156558
56	LAPLAEDVR	light	0.00149166
56	LAPLAEDVR	ratio	1.66903
56	LAPLAEDVR	norm_light	0.279326
33	LAPLAEDVR	light	0.00084633
33	LAPLAEDVR	ratio	1.84341
33	LAPLAEDVR	norm_light	0.158482
35	LAPLAEDVR	light	0.00265422
35	LAPLAEDVR	ratio	1.52322
35	LAPLAEDVR	norm_light	0.497023
62	LAPLAEDVR	light	0.00161103
62	LAPLAEDVR	ratio	2.54901
62	LAPLAEDVR	norm_light	0.301677
63	LAPLAEDVR	light	0.00648797
63	LAPLAEDVR	ratio	2.05908
63	LAPLAEDVR	norm_light	1.21492
38	LAPLAEDVR	light	0.00213429
38	LAPLAEDVR	ratio	1.34535
38	LAPLAEDVR	norm_light	0.399662
66	LAPLAEDVR	light	0.00253259
66	LAPLAEDVR	ratio	1.92907
66	LAPLAEDVR	norm_light	0.474248
57	LAPLAEDVR	light	0.00100981
57	LAPLAEDVR	ratio	1.82874
57	LAPLAEDVR	norm_light	0.189094
25	LAPLAEDVR	light	0.00134575
25	LAPLAEDVR	ratio	1.75876
25	LAPLAEDVR	norm_light	0.252003
HD-14	LAPLAEDVR	light	0.00170319
HD-14	LAPLAEDVR	ratio	1.02026
HD-14	LAPLAEDVR	norm_light	0.318936
65	LAPLAEDVR	light	0.00083953
65	LAPLAEDVR	ratio	2.10911
65	LAPLAEDVR	norm_light	0.157209
HD-12	LAPLAEDVR	light	0.00139099
HD-12	LAPLAEDVR	ratio	1.49095
HD-12	LAPLAEDVR	norm_light	0.260474
HD-9	LAPLAEDVR	light	0.00192743
HD-9	LAPLAEDVR	ratio	0.695522
HD-9	LAPLAEDVR	norm_light	0.360926
HD-13	LAPLAEDVR	light	0.00267476
HD-13	LAPLAEDVR	ratio	1.77979
HD-13	LAPLAEDVR	norm_light	0.500869
13	LAPLAEDVR	light	0.0021777
13	LAPLAEDVR	ratio	1.39275
13	LAPLAEDVR	norm_light	0.407791
32	LAPLAEDVR	light	0.00311548
32	LAPLAEDVR	ratio	2.52278
32	LAPLAEDVR	norm_light	0.583397
19	LAPLAEDVR	light	0.00095182
19	LAPLAEDVR	ratio	1.7899
19	LAPLAEDVR	norm_light	0.178235
24	LAPLAEDVR	light	0.00236649
24	LAPLAEDVR	ratio	1.75175
24	LAPLAEDVR	norm_light	0.443144
11	LAPLAEDVR	light	0.00090419
11	LAPLAEDVR	ratio	1.37659
11	LAPLAEDVR	norm_light	0.169317
60	LAPLAEDVR	light	0.00102722
60	LAPLAEDVR	ratio	1.96088
60	LAPLAEDVR	norm_light	0.192355
49	LAPLAEDVR	light	0.00095929
49	LAPLAEDVR	ratio	1.45635
49	LAPLAEDVR	norm_light	0.179635
HD-2B	LAPLAEDVR	light	0.00300162
HD-2B	LAPLAEDVR	ratio	2.06211
HD-2B	LAPLAEDVR	norm_light	0.562076
HD-10	LAPLAEDVR	light	0.00286515
HD-10	LAPLAEDVR	ratio	1.37656
HD-10	LAPLAEDVR	norm_light	0.536522
9	LAPLAEDVR	light	0.00158496
9	LAPLAEDVR	ratio	1.71438
9	LAPLAEDVR	norm_light	0.296795
HD-7	LAPLAEDVR	light	0.0018467
HD-7	LAPLAEDVR	ratio	1.04913
HD-7	LAPLAEDVR	norm_light	0.345808
HD-3C	LAPLAEDVR	light	0.00128397
HD-3C	LAPLAEDVR	ratio	1.31108
HD-3C	LAPLAEDVR	norm_light	0.240433
59	LAPLAEDVR	light	0.00142706
59	LAPLAEDVR	ratio	1.6441
59	LAPLAEDVR	norm_light	0.267228
61	LAPLAEDVR	light	0.0012497
61	LAPLAEDVR	ratio	1.88793
61	LAPLAEDVR	norm_light	0.234015
1	LAPLAEDVR	light	0.00202832
1	LAPLAEDVR	ratio	1.15964
1	LAPLAEDVR	norm_light	0.379819
HD-8	LAPLAEDVR	light	0.0021211
HD-8	LAPLAEDVR	ratio	1.79969
HD-8	LAPLAEDVR	norm_light	0.397193
58	LAPLAEDVR	light	0.00141018
58	LAPLAEDVR	ratio	1.67471
58	LAPLAEDVR	norm_light	0.264067
75	LAPLAEDVR	light	0.00139493
75	LAPLAEDVR	ratio	1.77959
75	LAPLAEDVR	norm_light	0.261212
HD-15	LAPLAEDVR	light	0.00152812
HD-15	LAPLAEDVR	ratio	1.35642
HD-15	LAPLAEDVR	norm_light	0.286153
HD-6	LAPLAEDVR	light	0.00082869
HD-6	LAPLAEDVR	ratio	1.28303
HD-6	LAPLAEDVR	norm_light	0.155179
HD-5	LAPLAEDVR	light	0.00105038
HD-5	LAPLAEDVR	ratio	2.56568
HD-5	LAPLAEDVR	norm_light	0.196691
16	LAPLAEDVR	light	0.00192736
16	LAPLAEDVR	ratio	1.07064
16	LAPLAEDVR	norm_light	0.360913
HD-11	LAPLAEDVR	light	0.00181587
HD-11	LAPLAEDVR	ratio	1.05708
HD-11	LAPLAEDVR	norm_light	0.340036
HD-4B	LAPLAEDVR	light	0.00264976
HD-4B	LAPLAEDVR	ratio	1.09634
HD-4B	LAPLAEDVR	norm_light	0.496188
23	LAPLAEDVR	light	0.00135354
23	LAPLAEDVR	ratio	1.53229
23	LAPLAEDVR	norm_light	0.253461
37	LAPLAEDVR	light	0.0016402
37	LAPLAEDVR	ratio	1.52564
37	LAPLAEDVR	norm_light	0.307141
50	LAPLAEDVR	light	0.00281559
50	LAPLAEDVR	ratio	1.94615
50	LAPLAEDVR	norm_light	0.527242
48	LAPLAEDVR	light	0.00135066
48	LAPLAEDVR	ratio	1.33594
48	LAPLAEDVR	norm_light	0.252922
HD-1B	LAPLAEDVR	light	0.00352262
HD-1B	LAPLAEDVR	ratio	0.716985
HD-1B	LAPLAEDVR	norm_light	0.659637
8	LGVYELLLK	light	0.00457803
8	LGVYELLLK	ratio	0.958574
8	LGVYELLLK	norm_light	0.857271
64	LGVYELLLK	light	0.00372934
64	LGVYELLLK	ratio	1.03982
64	LGVYELLLK	norm_light	0.698347
56	LGVYELLLK	light	0.00547191
56	LGVYELLLK	ratio	0.984499
56	LGVYELLLK	norm_light	1.02466
33	LGVYELLLK	light	0.00426312
33	LGVYELLLK	ratio	1.02749
33	LGVYELLLK	norm_light	0.798302
35	LGVYELLLK	light	0.00801861
35	LGVYELLLK	ratio	1.05816
35	LGVYELLLK	norm_light	1.50155
62	LGVYELLLK	light	0.00687206
62	LGVYELLLK	ratio	0.873405
62	LGVYELLLK	norm_light	1.28685
63	LGVYELLLK	light	0.00751337
63	LGVYELLLK	ratio	1.07705
63	LGVYELLLK	norm_light	1.40694
38	LGVYELLLK	light	0.00779103
38	LGVYELLLK	ratio	1.0611
38	LGVYELLLK	norm_light	1.45893
66	LGVYELLLK	light	0.00737598
66	LGVYELLLK	ratio	0.971101
66	LGVYELLLK	norm_light	1.38121
57	LGVYELLLK	light	0.00378551
57	LGVYELLLK	ratio	1.04106
57	LGVYELLLK	norm_light	0.708866
25	LGVYELLLK	light	0.00595417
25	LGVYELLLK	ratio	0.985811
25	LGVYELLLK	norm_light	1.11496
HD-14	LGVYELLLK	light	0.00877292
HD-14	LGVYELLLK	ratio	1.2091
HD-14	LGVYELLLK	norm_light	1.6428
65	LGVYELLLK	light	0.00469466
65	LGVYELLLK	ratio	1.12932
65	LGVYELLLK	norm_light	0.879111
HD-12	LGVYELLLK	light	0.00432242
HD-12	LGVYELLLK	ratio	1.00569
HD-12	LGVYELLLK	norm_light	0.809406
HD-9	LGVYELLLK	light	0.00669466
HD-9	LGVYELLLK	ratio	1.0523
HD-9	LGVYELLLK	norm_light	1.25363
HD-13	LGVYELLLK	light	0.0100594
HD-13	LGVYELLLK	ratio	1.06056
HD-13	LGVYELLLK	norm_light	1.8837
13	LGVYELLLK	light	0.00594848
13	LGVYELLLK	ratio	1.02425
13	LGVYELLLK	norm_light	1.1139
32	LGVYELLLK	light	0.00821484
32	LGVYELLLK	ratio	0.962635
32	LGVYELLLK	norm_light	1.53829
19	LGVYELLLK	light	0.00434735
19	LGVYELLLK	ratio	1.02612
19	LGVYELLLK	norm_light	0.814075
24	LGVYELLLK	light	0.00698704
24	LGVYELLLK	ratio	0.940736
24	LGVYELLLK	norm_light	1.30838
11	LGVYELLLK	light	0.00556764
11	LGVYELLLK	ratio	1.21012
11	LGVYELLLK	norm_light	1.04258
60	LGVYELLLK	light	0.00462693
60	LGVYELLLK	ratio	1.04703
60	LGVYELLLK	norm_light	0.866428
49	LGVYELLLK	light	0.00493865
49	LGVYELLLK	ratio	1.10113
49	LGVYELLLK	norm_light	0.9248
HD-2B	LGVYELLLK	light	0.00748531
HD-2B	LGVYELLLK	ratio	0.981822
HD-2B	LGVYELLLK	norm_light	1.40168
HD-10	LGVYELLLK	light	0.00998554
HD-10	LGVYELLLK	ratio	0.96381
HD-10	LGVYELLLK	norm_light	1.86987
9	LGVYELLLK	light	0.00747941
9	LGVYELLLK	ratio	1.06263
9	LGVYELLLK	norm_light	1.40058
HD-7	LGVYELLLK	light	0.00805779
HD-7	LGVYELLLK	ratio	0.850788
HD-7	LGVYELLLK	norm_light	1.50888
HD-3C	LGVYELLLK	light	0.00417356
HD-3C	LGVYELLLK	ratio	0.985135
HD-3C	LGVYELLLK	norm_light	0.781531
59	LGVYELLLK	light	0.0039105
59	LGVYELLLK	ratio	0.868882
59	LGVYELLLK	norm_light	0.732272
61	LGVYELLLK	light	0.00392889
61	LGVYELLLK	ratio	1.00321
61	LGVYELLLK	norm_light	0.735715
1	LGVYELLLK	light	0.00768272
1	LGVYELLLK	ratio	1.06751
1	LGVYELLLK	norm_light	1.43865
HD-8	LGVYELLLK	light	0.00641046
HD-8	LGVYELLLK	ratio	1.08991
HD-8	LGVYELLLK	norm_light	1.20041
58	LGVYELLLK	light	0.00430944
58	LGVYELLLK	ratio	1.02679
58	LGVYELLLK	norm_light	0.806975
75	LGVYELLLK	light	0.00565086
75	LGVYELLLK	ratio	1.0685
75	LGVYELLLK	norm_light	1.05817
HD-15	LGVYELLLK	light	0.00519389
HD-15	LGVYELLLK	ratio	0.959053
HD-15	LGVYELLLK	norm_light	0.972597
HD-6	LGVYELLLK	light	0.00376281
HD-6	LGVYELLLK	ratio	0.941443
HD-6	LGVYELLLK	norm_light	0.704615
HD-5	LGVYELLLK	light	0.00643662
HD-5	LGVYELLLK	ratio	1.06516
HD-5	LGVYELLLK	norm_light	1.20531
16	LGVYELLLK	light	0.00617932
16	LGVYELLLK	ratio	1.09827
16	LGVYELLLK	norm_light	1.15713
HD-11	LGVYELLLK	light	0.00737214
HD-11	LGVYELLLK	ratio	1.1152
HD-11	LGVYELLLK	norm_light	1.38049
HD-4B	LGVYELLLK	light	0.00816091
HD-4B	LGVYELLLK	ratio	0.991307
HD-4B	LGVYELLLK	norm_light	1.52819
23	LGVYELLLK	light	0.00693363
23	LGVYELLLK	ratio	0.987986
23	LGVYELLLK	norm_light	1.29838
37	LGVYELLLK	light	0.00512112
37	LGVYELLLK	ratio	1.08667
37	LGVYELLLK	norm_light	0.958969
50	LGVYELLLK	light	0.00641694
50	LGVYELLLK	ratio	1.11029
50	LGVYELLLK	norm_light	1.20162
48	LGVYELLLK	light	0.00619381
48	LGVYELLLK	ratio	0.978726
48	LGVYELLLK	norm_light	1.15984
HD-1B	LGVYELLLK	light	0.00655869
HD-1B	LGVYELLLK	ratio	0.982924
HD-1B	LGVYELLLK	norm_light	1.22817
8	NVVFVIDK	light	0.00574835
8	NVVFVIDK	ratio	0.999902
8	NVVFVIDK	norm_light	1.07642
64	NVVFVIDK	light	0.00358479
64	NVVFVIDK	ratio	0.938612
64	NVVFVIDK	norm_light	0.67128
56	NVVFVIDK	light	0.00500913
56	NVVFVIDK	ratio	1.08389
56	NVVFVIDK	norm_light	0.937999
33	NVVFVIDK	light	0.00255111
33	NVVFVIDK	ratio	0.837171
33	NVVFVIDK	norm_light	0.477716
35	NVVFVIDK	light	0.014701
35	NVVFVIDK	ratio	1.0437
35	NVVFVIDK	norm_light	2.75288
62	NVVFVIDK	light	0.0112551
62	NVVFVIDK	ratio	0.936823
62	NVVFVIDK	norm_light	2.1076
63	NVVFVIDK	light	0.0126291
63	NVVFVIDK	ratio	0.88904
63	NVVFVIDK	norm_light	2.3649
38	NVVFVIDK	light	0.0145343
38	NVVFVIDK	ratio	1.08848
38	NVVFVIDK	norm_light	2.72166
66	NVVFVIDK	light	0.0100291
66	NVVFVIDK	ratio	0.884622
66	NVVFVIDK	norm_light	1.87803
57	NVVFVIDK	light	0.00453109
57	NVVFVIDK	ratio	0.943716
57	NVVFVIDK	norm_light	0.848481
25	NVVFVIDK	light	0.00637054
25	NVVFVIDK	ratio	0.741052
25	NVVFVIDK	norm_light	1.19293
HD-14	NVVFVIDK	light	0.0136995
HD-14	NVVFVIDK	ratio	1.03024
HD-14	NVVFVIDK	norm_light	2.56533
65	NVVFVIDK	light	0.00351307
65	NVVFVIDK	ratio	0.860671
65	NVVFVIDK	norm_light	0.657849
HD-12	NVVFVIDK	light	0.00589631
HD-12	NVVFVIDK	ratio	0.710129
HD-12	NVVFVIDK	norm_light	1.10413
HD-9	NVVFVIDK	light	0.0116499
HD-9	NVVFVIDK	ratio	0.9245
HD-9	NVVFVIDK	norm_light	2.18154
HD-13	NVVFVIDK	light	0.0131652
HD-13	NVVFVIDK	ratio	0.895483
HD-13	NVVFVIDK	norm_light	2.46528
13	NVVFVIDK	light	0.010418
13	NVVFVIDK	ratio	1.00415
13	NVVFVIDK	norm_light	1.95085
32	NVVFVIDK	light	0.0173426
32	NVVFVIDK	ratio	0.725084
32	NVVFVIDK	norm_light	3.24754
19	NVVFVIDK	light	0.00494322
19	NVVFVIDK	ratio	0.983805
19	NVVFVIDK	norm_light	0.925657
24	NVVFVIDK	light	0.0102745
24	NVVFVIDK	ratio	0.880058
24	NVVFVIDK	norm_light	1.92398
11	NVVFVIDK	light	0.00489968
11	NVVFVIDK	ratio	0.943721
11	NVVFVIDK	norm_light	0.917503
60	NVVFVIDK	light	0.0053807
60	NVVFVIDK	ratio	0.862722
60	NVVFVIDK	norm_light	1.00758
49	NVVFVIDK	light	0.00527252
49	NVVFVIDK	ratio	0.914164
49	NVVFVIDK	norm_light	0.98732
HD-2B	NVVFVIDK	light	0.0220827
HD-2B	NVVFVIDK	ratio	0.796189
HD-2B	NVVFVIDK	norm_light	4.13515
HD-10	NVVFVIDK	light	0.0135685
HD-10	NVVFVIDK	ratio	1.03252
HD-10	NVVFVIDK	norm_light	2.54081
9	NVVFVIDK	light	0.00760883
9	NVVFVIDK	ratio	0.900692
9	NVVFVIDK	norm_light	1.42481
HD-7	NVVFVIDK	light	0.0119831
HD-7	NVVFVIDK	ratio	1.00994
HD-7	NVVFVIDK	norm_light	2.24392
HD-3C	NVVFVIDK	light	0.00465083
HD-3C	NVVFVIDK	ratio	0.97977
HD-3C	NVVFVIDK	norm_light	0.870903
59	NVVFVIDK	light	0.00529617
59	NVVFVIDK	ratio	0.725972
59	NVVFVIDK	norm_light	0.991749
61	NVVFVIDK	light	0.00539171
61	NVVFVIDK	ratio	0.908714
61	NVVFVIDK	norm_light	1.00964
1	NVVFVIDK	light	0.0100756
1	NVVFVIDK	ratio	0.987107
1	NVVFVIDK	norm_light	1.88674
HD-8	NVVFVIDK	light	0.00990832
HD-8	NVVFVIDK	ratio	1.13614
HD-8	NVVFVIDK	norm_light	1.85541
58	NVVFVIDK	light	0.00512192
58	NVVFVIDK	ratio	0.752118
58	NVVFVIDK	norm_light	0.95912
75	NVVFVIDK	light	0.00576535
75	NVVFVIDK	ratio	0.717655
75	NVVFVIDK	norm_light	1.07961
HD-15	NVVFVIDK	light	0.00856782
HD-15	NVVFVIDK	ratio	0.876501
HD-15	NVVFVIDK	norm_light	1.60439
HD-6	NVVFVIDK	light	0.00472158
HD-6	NVVFVIDK	ratio	0.990289
HD-6	NVVFVIDK	norm_light	0.884152
HD-5	NVVFVIDK	light	0.00493035
HD-5	NVVFVIDK	ratio	0.835031
HD-5	NVVFVIDK	norm_light	0.923246
16	NVVFVIDK	light	0.0111931
16	NVVFVIDK	ratio	0.917099
16	NVVFVIDK	norm_light	2.09599
HD-11	NVVFVIDK	light	0.00970585
HD-11	NVVFVIDK	ratio	0.867808
HD-11	NVVFVIDK	norm_light	1.81749
HD-4B	NVVFVIDK	light	0.0121948
HD-4B	NVVFVIDK	ratio	1.11258
HD-4B	NVVFVIDK	norm_light	2.28357
23	NVVFVIDK	light	0.00755917
23	NVVFVIDK	ratio	0.898743
23	NVVFVIDK	norm_light	1.41551
37	NVVFVIDK	light	0.0071093
37	NVVFVIDK	ratio	0.896556
37	NVVFVIDK	norm_light	1.33127
50	NVVFVIDK	light	0.0119469
50	NVVFVIDK	ratio	0.886607
50	NVVFVIDK	norm_light	2.23715
48	NVVFVIDK	light	0.00818871
48	NVVFVIDK	ratio	0.84919
48	NVVFVIDK	norm_light	1.5334
HD-1B	NVVFVIDK	light	0.0157004
HD-1B	NVVFVIDK	ratio	1.0452
HD-1B	NVVFVIDK	norm_light	2.94002
8	QVVAGLNFR	light	0.00922518
8	QVVAGLNFR	ratio	1.46541
8	QVVAGLNFR	norm_light	1.72749
64	QVVAGLNFR	light	0.00396167
64	QVVAGLNFR	ratio	1.14134
64	QVVAGLNFR	norm_light	0.741853
56	QVVAGLNFR	light	0.0048095
56	QVVAGLNFR	ratio	1.10159
56	QVVAGLNFR	norm_light	0.900616
33	QVVAGLNFR	light	0.00383496
33	QVVAGLNFR	ratio	1.02509
33	QVVAGLNFR	norm_light	0.718125
35	QVVAGLNFR	light	0.0102384
35	QVVAGLNFR	ratio	1.33908
35	QVVAGLNFR	norm_light	1.91723
62	QVVAGLNFR	light	0.00921608
62	QVVAGLNFR	ratio	1.04591
62	QVVAGLNFR	norm_light	1.72578
63	QVVAGLNFR	light	0.00799472
63	QVVAGLNFR	ratio	1.05631
63	QVVAGLNFR	norm_light	1.49707
38	QVVAGLNFR	light	0.013413
38	QVVAGLNFR	ratio	1.19907
38	QVVAGLNFR	norm_light	2.51168
66	QVVAGLNFR	light	0.00831836
66	QVVAGLNFR	ratio	1.03359
66	QVVAGLNFR	norm_light	1.55768
57	QVVAGLNFR	light	0.00385328
57	QVVAGLNFR	ratio	1.05108
57	QVVAGLNFR	norm_light	0.721557
25	QVVAGLNFR	light	0.00800207
25	QVVAGLNFR	ratio	1.28138
25	QVVAGLNFR	norm_light	1.49845
HD-14	QVVAGLNFR	light	0.00844886
HD-14	QVVAGLNFR	ratio	1.19177
HD-14	QVVAGLNFR	norm_light	1.58211
65	QVVAGLNFR	light	0.00368824
65	QVVAGLNFR	ratio	1.06917
65	QVVAGLNFR	norm_light	0.690652
HD-12	QVVAGLNFR	light	0.00559094
HD-12	QVVAGLNFR	ratio	1.24614
HD-12	QVVAGLNFR	norm_light	1.04695
HD-9	QVVAGLNFR	light	0.00977381
HD-9	QVVAGLNFR	ratio	1.16613
HD-9	QVVAGLNFR	norm_light	1.83022
HD-13	QVVAGLNFR	light	0.00976434
HD-13	QVVAGLNFR	ratio	1.11085
HD-13	QVVAGLNFR	norm_light	1.82845
13	QVVAGLNFR	light	0.00844645
13	QVVAGLNFR	ratio	0.84081
13	QVVAGLNFR	norm_light	1.58166
32	QVVAGLNFR	light	0.0105094
32	QVVAGLNFR	ratio	1.37266
32	QVVAGLNFR	norm_light	1.96797
19	QVVAGLNFR	light	0.00574
19	QVVAGLNFR	ratio	1.23289
19	QVVAGLNFR	norm_light	1.07486
24	QVVAGLNFR	light	0.0102728
24	QVVAGLNFR	ratio	1.15589
24	QVVAGLNFR	norm_light	1.92366
11	QVVAGLNFR	light	0.00551714
11	QVVAGLNFR	ratio	1.08966
11	QVVAGLNFR	norm_light	1.03313
60	QVVAGLNFR	light	0.00458633
60	QVVAGLNFR	ratio	1.03186
60	QVVAGLNFR	norm_light	0.858826
49	QVVAGLNFR	light	0.00492972
49	QVVAGLNFR	ratio	1.29963
49	QVVAGLNFR	norm_light	0.923128
HD-2B	QVVAGLNFR	light	0.00835705
HD-2B	QVVAGLNFR	ratio	1.11701
HD-2B	QVVAGLNFR	norm_light	1.56492
HD-10	QVVAGLNFR	light	0.00882496
HD-10	QVVAGLNFR	ratio	0.867879
HD-10	QVVAGLNFR	norm_light	1.65254
9	QVVAGLNFR	light	0.00829743
9	QVVAGLNFR	ratio	1.0524
9	QVVAGLNFR	norm_light	1.55376
HD-7	QVVAGLNFR	light	0.0109339
HD-7	QVVAGLNFR	ratio	1.24894
HD-7	QVVAGLNFR	norm_light	2.04746
HD-3C	QVVAGLNFR	light	0.00653116
HD-3C	QVVAGLNFR	ratio	1.21467
HD-3C	QVVAGLNFR	norm_light	1.22301
59	QVVAGLNFR	light	0.00721984
59	QVVAGLNFR	ratio	1.27688
59	QVVAGLNFR	norm_light	1.35197
61	QVVAGLNFR	light	0.00593971
61	QVVAGLNFR	ratio	1.06459
61	QVVAGLNFR	norm_light	1.11226
1	QVVAGLNFR	light	0.00676464
1	QVVAGLNFR	ratio	1.1241
1	QVVAGLNFR	norm_light	1.26673
HD-8	QVVAGLNFR	light	0.0088362
HD-8	QVVAGLNFR	ratio	0.990571
HD-8	QVVAGLNFR	norm_light	1.65465
58	QVVAGLNFR	light	0.00790489
58	QVVAGLNFR	ratio	1.09878
58	QVVAGLNFR	norm_light	1.48025
75	QVVAGLNFR	light	0.00560797
75	QVVAGLNFR	ratio	1.02569
75	QVVAGLNFR	norm_light	1.05014
HD-15	QVVAGLNFR	light	0.00565366
HD-15	QVVAGLNFR	ratio	1.02187
HD-15	QVVAGLNFR	norm_light	1.05869
HD-6	QVVAGLNFR	light	0.00645765
HD-6	QVVAGLNFR	ratio	1.02614
HD-6	QVVAGLNFR	norm_light	1.20925
HD-5	QVVAGLNFR	light	0.00640239
HD-5	QVVAGLNFR	ratio	1.10369
HD-5	QVVAGLNFR	norm_light	1.1989
16	QVVAGLNFR	light	0.00854367
16	QVVAGLNFR	ratio	1.04761
16	QVVAGLNFR	norm_light	1.59987
HD-11	QVVAGLNFR	light	0.0111836
HD-11	QVVAGLNFR	ratio	1.2018
HD-11	QVVAGLNFR	norm_light	2.09421
HD-4B	QVVAGLNFR	light	0.00966854
HD-4B	QVVAGLNFR	ratio	1.10233
HD-4B	QVVAGLNFR	norm_light	1.81051
23	QVVAGLNFR	light	0.00508469
23	QVVAGLNFR	ratio	1.07928
23	QVVAGLNFR	norm_light	0.952147
37	QVVAGLNFR	light	0.00670994
37	QVVAGLNFR	ratio	1.27068
37	QVVAGLNFR	norm_light	1.25649
50	QVVAGLNFR	light	0.012733
50	QVVAGLNFR	ratio	1.15586
50	QVVAGLNFR	norm_light	2.38436
48	QVVAGLNFR	light	0.0100449
48	QVVAGLNFR	ratio	1.15119
48	QVVAGLNFR	norm_light	1.88099
HD-1B	QVVAGLNFR	light	0.00667025
HD-1B	QVVAGLNFR	ratio	1.10914
HD-1B	QVVAGLNFR	norm_light	1.24906
8	SDVMYTDWK	light	0.00466758
8	SDVMYTDWK	ratio	0.795399
8	SDVMYTDWK	norm_light	0.874041
64	SDVMYTDWK	light	0.00356713
64	SDVMYTDWK	ratio	0.971655
64	SDVMYTDWK	norm_light	0.667972
56	SDVMYTDWK	light	0.0030445
56	SDVMYTDWK	ratio	0.485197
56	SDVMYTDWK	norm_light	0.570107
33	SDVMYTDWK	light	0.00300404
33	SDVMYTDWK	ratio	0.607089
33	SDVMYTDWK	norm_light	0.562529
35	SDVMYTDWK	light	0.00652352
35	SDVMYTDWK	ratio	0.755374
35	SDVMYTDWK	norm_light	1.22158
62	SDVMYTDWK	light	0.00722605
62	SDVMYTDWK	ratio	0.809749
62	SDVMYTDWK	norm_light	1.35313
63	SDVMYTDWK	light	0.00670236
63	SDVMYTDWK	ratio	0.794987
63	SDVMYTDWK	norm_light	1.25507
38	SDVMYTDWK	light	0.00773762
38	SDVMYTDWK	ratio	0.834409
38	SDVMYTDWK	norm_light	1.44893
66	SDVMYTDWK	light	0.00869357
66	SDVMYTDWK	ratio	0.920064
66	SDVMYTDWK	norm_light	1.62794
57	SDVMYTDWK	light	0.00391633
57	SDVMYTDWK	ratio	0.751325
57	SDVMYTDWK	norm_light	0.733364
25	SDVMYTDWK	light	0.0059126
25	SDVMYTDWK	ratio	0.845591
25	SDVMYTDWK	norm_light	1.10718
HD-14	SDVMYTDWK	light	0.00728788
HD-14	SDVMYTDWK	ratio	0.742453
HD-14	SDVMYTDWK	norm_light	1.36471
65	SDVMYTDWK	light	0.00337231
65	SDVMYTDWK	ratio	0.9651
65	SDVMYTDWK	norm_light	0.631491
HD-12	SDVMYTDWK	light	0.00507981
HD-12	SDVMYTDWK	ratio	0.835682
HD-12	SDVMYTDWK	norm_light	0.951233
HD-9	SDVMYTDWK	light	0.00683318
HD-9	SDVMYTDWK	ratio	0.853689
HD-9	SDVMYTDWK	norm_light	1.27957
HD-13	SDVMYTDWK	light	0.0106998
HD-13	SDVMYTDWK	ratio	1.05966
HD-13	SDVMYTDWK	norm_light	2.00362
13	SDVMYTDWK	light	0.00889909
13	SDVMYTDWK	ratio	0.885487
13	SDVMYTDWK	norm_light	1.66642
32	SDVMYTDWK	light	0.010962
32	SDVMYTDWK	ratio	0.84114
32	SDVMYTDWK	norm_light	2.05271
19	SDVMYTDWK	light	0.00489109
19	SDVMYTDWK	ratio	0.911282
19	SDVMYTDWK	norm_light	0.915894
24	SDVMYTDWK	light	0.0109151
24	SDVMYTDWK	ratio	0.898791
24	SDVMYTDWK	norm_light	2.04394
11	SDVMYTDWK	light	0.00427158
11	SDVMYTDWK	ratio	0.766141
11	SDVMYTDWK	norm_light	0.799886
60	SDVMYTDWK	light	0.00489571
60	SDVMYTDWK	ratio	0.829895
60	SDVMYTDWK	norm_light	0.91676
49	SDVMYTDWK	light	0.00551179
49	SDVMYTDWK	ratio	0.836788
49	SDVMYTDWK	norm_light	1.03213
HD-2B	SDVMYTDWK	light	0.00980953
HD-2B	SDVMYTDWK	ratio	0.897128
HD-2B	SDVMYTDWK	norm_light	1.83691
HD-10	SDVMYTDWK	light	0.0106851
HD-10	SDVMYTDWK	ratio	0.955003
HD-10	SDVMYTDWK	norm_light	2.00088
9	SDVMYTDWK	light	0.0140106
9	SDVMYTDWK	ratio	0.883174
9	SDVMYTDWK	norm_light	2.6236
HD-7	SDVMYTDWK	light	0.0116683
HD-7	SDVMYTDWK	ratio	0.973502
HD-7	SDVMYTDWK	norm_light	2.18498
HD-3C	SDVMYTDWK	light	0.00703024
HD-3C	SDVMYTDWK	ratio	0.790068
HD-3C	SDVMYTDWK	norm_light	1.31647
59	SDVMYTDWK	light	0.00787052
59	SDVMYTDWK	ratio	0.94507
59	SDVMYTDWK	norm_light	1.47382
61	SDVMYTDWK	light	0.00691848
61	SDVMYTDWK	ratio	0.809968
61	SDVMYTDWK	norm_light	1.29554
1	SDVMYTDWK	light	0.0128235
1	SDVMYTDWK	ratio	0.886598
1	SDVMYTDWK	norm_light	2.4013
HD-8	SDVMYTDWK	light	0.0114999
HD-8	SDVMYTDWK	ratio	0.871436
HD-8	SDVMYTDWK	norm_light	2.15344
58	SDVMYTDWK	light	0.00460434
58	SDVMYTDWK	ratio	0.890827
58	SDVMYTDWK	norm_light	0.862199
75	SDVMYTDWK	light	0.00708157
75	SDVMYTDWK	ratio	0.975487
75	SDVMYTDWK	norm_light	1.32608
HD-15	SDVMYTDWK	light	0.00747565
HD-15	SDVMYTDWK	ratio	0.943001
HD-15	SDVMYTDWK	norm_light	1.39987
HD-6	SDVMYTDWK	light	0.00670727
HD-6	SDVMYTDWK	ratio	0.799508
HD-6	SDVMYTDWK	norm_light	1.25599
HD-5	SDVMYTDWK	light	0.00535074
HD-5	SDVMYTDWK	ratio	0.957039
HD-5	SDVMYTDWK	norm_light	1.00197
16	SDVMYTDWK	light	0.012239
16	SDVMYTDWK	ratio	0.793595
16	SDVMYTDWK	norm_light	2.29186
HD-11	SDVMYTDWK	light	0.00729654
HD-11	SDVMYTDWK	ratio	0.799932
HD-11	SDVMYTDWK	norm_light	1.36633
HD-4B	SDVMYTDWK	light	0.009938
HD-4B	SDVMYTDWK	ratio	0.828845
HD-4B	SDVMYTDWK	norm_light	1.86097
23	SDVMYTDWK	light	0.00540317
23	SDVMYTDWK	ratio	0.777641
23	SDVMYTDWK	norm_light	1.01178
37	SDVMYTDWK	light	0.00617844
37	SDVMYTDWK	ratio	0.840129
37	SDVMYTDWK	norm_light	1.15696
50	SDVMYTDWK	light	0.00812986
50	SDVMYTDWK	ratio	0.960316
50	SDVMYTDWK	norm_light	1.52238
48	SDVMYTDWK	light	0.00618452
48	SDVMYTDWK	ratio	0.798887
48	SDVMYTDWK	norm_light	1.1581
HD-1B	SDVMYTDWK	light	0.00914628
HD-1B	SDVMYTDWK	ratio	0.895733
HD-1B	SDVMYTDWK	norm_light	1.71271
8	SPELQAEAK	light	0.00833445
8	SPELQAEAK	ratio	0.932538
8	SPELQAEAK	norm_light	1.56069
64	SPELQAEAK	light	0.00682149
64	SPELQAEAK	ratio	0.941945
64	SPELQAEAK	norm_light	1.27738
56	SPELQAEAK	light	0.00500347
56	SPELQAEAK	ratio	0.722295
56	SPELQAEAK	norm_light	0.936938
33	SPELQAEAK	light	0.00367477
33	SPELQAEAK	ratio	1.17025
33	SPELQAEAK	norm_light	0.68813
35	SPELQAEAK	light	0.00729321
35	SPELQAEAK	ratio	0.730209
35	SPELQAEAK	norm_light	1.36571
62	SPELQAEAK	light	0.00865536
62	SPELQAEAK	ratio	1.25385
62	SPELQAEAK	norm_light	1.62078
63	SPELQAEAK	light	0.00802634
63	SPELQAEAK	ratio	1.10233
63	SPELQAEAK	norm_light	1.50299
38	SPELQAEAK	light	0.00672215
38	SPELQAEAK	ratio	0.930306
38	SPELQAEAK	norm_light	1.25878
66	SPELQAEAK	light	0.00717374
66	SPELQAEAK	ratio	0.99957
66	SPELQAEAK	norm_light	1.34334
57	SPELQAEAK	light	0.00328488
57	SPELQAEAK	ratio	1.00491
57	SPELQAEAK	norm_light	0.615118
25	SPELQAEAK	light	0.00590795
25	SPELQAEAK	ratio	1.08559
25	SPELQAEAK	norm_light	1.10631
HD-14	SPELQAEAK	light	0.00658169
HD-14	SPELQAEAK	ratio	0.922915
HD-14	SPELQAEAK	norm_light	1.23247
65	SPELQAEAK	light	0.00399319
65	SPELQAEAK	ratio	0.849599
65	SPELQAEAK	norm_light	0.747755
HD-12	SPELQAEAK	light	0.00341725
HD-12	SPELQAEAK	ratio	0.754159
HD-12	SPELQAEAK	norm_light	0.639906
HD-9	SPELQAEAK	light	0.00524882
HD-9	SPELQAEAK	ratio	0.737479
HD-9	SPELQAEAK	norm_light	0.982882
HD-13	SPELQAEAK	light	0.00891408
HD-13	SPELQAEAK	ratio	0.701658
HD-13	SPELQAEAK	norm_light	1.66923
13	SPELQAEAK	light	0.0109002
13	SPELQAEAK	ratio	0.880446
13	SPELQAEAK	norm_light	2.04114
32	SPELQAEAK	light	0.0103134
32	SPELQAEAK	ratio	1.04874
32	SPELQAEAK	norm_light	1.93127
19	SPELQAEAK	light	0.00602006
19	SPELQAEAK	ratio	0.977225
19	SPELQAEAK	norm_light	1.1273
24	SPELQAEAK	light	0.00655632
24	SPELQAEAK	ratio	0.787728
24	SPELQAEAK	norm_light	1.22772
11	SPELQAEAK	light	0.00250323
11	SPELQAEAK	ratio	0.732994
11	SPELQAEAK	norm_light	0.468749
60	SPELQAEAK	light	0.00322789
60	SPELQAEAK	ratio	0.996628
60	SPELQAEAK	norm_light	0.604447
49	SPELQAEAK	light	0.00444863
49	SPELQAEAK	ratio	0.783053
49	SPELQAEAK	norm_light	0.83304
HD-2B	SPELQAEAK	light	0.00930357
HD-2B	SPELQAEAK	ratio	0.696415
HD-2B	SPELQAEAK	norm_light	1.74217
HD-10	SPELQAEAK	light	0.00638164
HD-10	SPELQAEAK	ratio	0.585066
HD-10	SPELQAEAK	norm_light	1.19501
9	SPELQAEAK	light	0.00953533
9	SPELQAEAK	ratio	1.09722
9	SPELQAEAK	norm_light	1.78556
HD-7	SPELQAEAK	light	0.00883948
HD-7	SPELQAEAK	ratio	0.578618
HD-7	SPELQAEAK	norm_light	1.65526
HD-3C	SPELQAEAK	light	0.00384997
HD-3C	SPELQAEAK	ratio	0.708288
HD-3C	SPELQAEAK	norm_light	0.720936
59	SPELQAEAK	light	0.00519817
59	SPELQAEAK	ratio	1.04685
59	SPELQAEAK	norm_light	0.973398
61	SPELQAEAK	light	0.0036691
61	SPELQAEAK	ratio	1.06861
61	SPELQAEAK	norm_light	0.687068
1	SPELQAEAK	light	0.00403585
1	SPELQAEAK	ratio	0.606668
1	SPELQAEAK	norm_light	0.755744
HD-8	SPELQAEAK	light	0.00358746
HD-8	SPELQAEAK	ratio	0.742751
HD-8	SPELQAEAK	norm_light	0.671781
58	SPELQAEAK	light	0.00424226
58	SPELQAEAK	ratio	1.01643
58	SPELQAEAK	norm_light	0.794396
75	SPELQAEAK	light	0.00505348
75	SPELQAEAK	ratio	0.938964
75	SPELQAEAK	norm_light	0.946303
HD-15	SPELQAEAK	light	0.00363805
HD-15	SPELQAEAK	ratio	0.587471
HD-15	SPELQAEAK	norm_light	0.681253
HD-6	SPELQAEAK	light	0.0031745
HD-6	SPELQAEAK	ratio	0.701064
HD-6	SPELQAEAK	norm_light	0.59445
HD-5	SPELQAEAK	light	0.00323778
HD-5	SPELQAEAK	ratio	0.831659
HD-5	SPELQAEAK	norm_light	0.6063
16	SPELQAEAK	light	0.00836473
16	SPELQAEAK	ratio	0.815827
16	SPELQAEAK	norm_light	1.56636
HD-11	SPELQAEAK	light	0.00715979
HD-11	SPELQAEAK	ratio	0.900776
HD-11	SPELQAEAK	norm_light	1.34073
HD-4B	SPELQAEAK	light	0.0049574
HD-4B	SPELQAEAK	ratio	0.592645
HD-4B	SPELQAEAK	norm_light	0.928311
23	SPELQAEAK	light	0.00525636
23	SPELQAEAK	ratio	0.809285
23	SPELQAEAK	norm_light	0.984293
37	SPELQAEAK	light	0.00559591
37	SPELQAEAK	ratio	1.0208
37	SPELQAEAK	norm_light	1.04788
50	SPELQAEAK	light	0.0124291
50	SPELQAEAK	ratio	1.18845
50	SPELQAEAK	norm_light	2.32745
48	SPELQAEAK	light	0.00498587
48	SPELQAEAK	ratio	0.954287
48	SPELQAEAK	norm_light	0.933642
HD-1B	SPELQAEAK	light	0.00456579
HD-1B	SPELQAEAK	ratio	0.636283
HD-1B	SPELQAEAK	norm_light	0.85498
8	TGISPLALIK	light	0.00501618
8	TGISPLALIK	ratio	1.10425
8	TGISPLALIK	norm_light	0.939318
64	TGISPLALIK	light	0.00679091
64	TGISPLALIK	ratio	1.18284
64	TGISPLALIK	norm_light	1.27165
56	TGISPLALIK	light	0.00633938
56	TGISPLALIK	ratio	1.18912
56	TGISPLALIK	norm_light	1.1871
33	TGISPLALIK	light	0.00518318
33	TGISPLALIK	ratio	1.28071
33	TGISPLALIK	norm_light	0.97059
35	TGISPLALIK	light	0.0157379
35	TGISPLALIK	ratio	1.15727
35	TGISPLALIK	norm_light	2.94705
62	TGISPLALIK	light	0.00822363
62	TGISPLALIK	ratio	1.18302
62	TGISPLALIK	norm_light	1.53994
63	TGISPLALIK	light	0.0134409
63	TGISPLALIK	ratio	1.40191
63	TGISPLALIK	norm_light	2.51691
38	TGISPLALIK	light	0.0101669
38	TGISPLALIK	ratio	1.18337
38	TGISPLALIK	norm_light	1.90383
66	TGISPLALIK	light	0.00972091
66	TGISPLALIK	ratio	1.11847
66	TGISPLALIK	norm_light	1.82032
57	TGISPLALIK	light	0.00663024
57	TGISPLALIK	ratio	1.30159
57	TGISPLALIK	norm_light	1.24156
25	TGISPLALIK	light	0.00878594
25	TGISPLALIK	ratio	1.26656
25	TGISPLALIK	norm_light	1.64524
HD-14	TGISPLALIK	light	0.0104826
HD-14	TGISPLALIK	ratio	1.20284
HD-14	TGISPLALIK	norm_light	1.96294
65	TGISPLALIK	light	0.00467592
65	TGISPLALIK	ratio	1.23701
65	TGISPLALIK	norm_light	0.875602
HD-12	TGISPLALIK	light	0.00637468
HD-12	TGISPLALIK	ratio	1.26028
HD-12	TGISPLALIK	norm_light	1.19371
HD-9	TGISPLALIK	light	0.0114506
HD-9	TGISPLALIK	ratio	1.30455
HD-9	TGISPLALIK	norm_light	2.14421
HD-13	TGISPLALIK	light	0.0136782
HD-13	TGISPLALIK	ratio	1.25519
HD-13	TGISPLALIK	norm_light	2.56135
13	TGISPLALIK	light	0.0112708
13	TGISPLALIK	ratio	1.50478
13	TGISPLALIK	norm_light	2.11055
32	TGISPLALIK	light	0.0121756
32	TGISPLALIK	ratio	1.36662
32	TGISPLALIK	norm_light	2.27998
19	TGISPLALIK	light	0.00602865
19	TGISPLALIK	ratio	1.40051
19	TGISPLALIK	norm_light	1.12891
24	TGISPLALIK	light	0.0119404
24	TGISPLALIK	ratio	1.29016
24	TGISPLALIK	norm_light	2.23593
11	TGISPLALIK	light	0.00770411
11	TGISPLALIK	ratio	1.44639
11	TGISPLALIK	norm_light	1.44265
60	TGISPLALIK	light	0.00579219
60	TGISPLALIK	ratio	1.35473
60	TGISPLALIK	norm_light	1.08463
49	TGISPLALIK	light	0.00632283
49	TGISPLALIK	ratio	1.23919
49	TGISPLALIK	norm_light	1.184
HD-2B	TGISPLALIK	light	0.00970571
HD-2B	TGISPLALIK	ratio	1.33332
HD-2B	TGISPLALIK	norm_light	1.81747
HD-10	TGISPLALIK	light	0.0155525
HD-10	TGISPLALIK	ratio	1.38053
HD-10	TGISPLALIK	norm_light	2.91233
9	TGISPLALIK	light	0.0079388
9	TGISPLALIK	ratio	1.13022
9	TGISPLALIK	norm_light	1.4866
HD-7	TGISPLALIK	light	0.0122715
HD-7	TGISPLALIK	ratio	1.53829
HD-7	TGISPLALIK	norm_light	2.29793
HD-3C	TGISPLALIK	light	0.00625707
HD-3C	TGISPLALIK	ratio	1.22367
HD-3C	TGISPLALIK	norm_light	1.17169
59	TGISPLALIK	light	0.00566721
59	TGISPLALIK	ratio	1.12689
59	TGISPLALIK	norm_light	1.06123
61	TGISPLALIK	light	0.00640992
61	TGISPLALIK	ratio	1.16808
61	TGISPLALIK	norm_light	1.20031
1	TGISPLALIK	light	0.010556
1	TGISPLALIK	ratio	1.40609
1	TGISPLALIK	norm_light	1.97669
HD-8	TGISPLALIK	light	0.00518416
HD-8	TGISPLALIK	ratio	1.21168
HD-8	TGISPLALIK	norm_light	0.970775
58	TGISPLALIK	light	0.00496565
58	TGISPLALIK	ratio	1.13132
58	TGISPLALIK	norm_light	0.929856
75	TGISPLALIK	light	0.00757328
75	TGISPLALIK	ratio	1.50338
75	TGISPLALIK	norm_light	1.41816
HD-15	TGISPLALIK	light	0.0058199
HD-15	TGISPLALIK	ratio	1.42253
HD-15	TGISPLALIK	norm_light	1.08982
HD-6	TGISPLALIK	light	0.00626696
HD-6	TGISPLALIK	ratio	1.34717
HD-6	TGISPLALIK	norm_light	1.17354
HD-5	TGISPLALIK	light	0.00655601
HD-5	TGISPLALIK	ratio	1.33259
HD-5	TGISPLALIK	norm_light	1.22766
16	TGISPLALIK	light	0.00912227
16	TGISPLALIK	ratio	1.28049
16	TGISPLALIK	norm_light	1.70822
HD-11	TGISPLALIK	light	0.00885834
HD-11	TGISPLALIK	ratio	1.14153
HD-11	TGISPLALIK	norm_light	1.65879
HD-4B	TGISPLALIK	light	0.0101446
HD-4B	TGISPLALIK	ratio	1.21973
HD-4B	TGISPLALIK	norm_light	1.89966
23	TGISPLALIK	light	0.00690418
23	TGISPLALIK	ratio	1.1114
23	TGISPLALIK	norm_light	1.29286
37	TGISPLALIK	light	0.00678134
37	TGISPLALIK	ratio	1.26942
37	TGISPLALIK	norm_light	1.26986
50	TGISPLALIK	light	0.0156986
50	TGISPLALIK	ratio	1.40319
50	TGISPLALIK	norm_light	2.93969
48	TGISPLALIK	light	0.012904
48	TGISPLALIK	ratio	1.36434
48	TGISPLALIK	norm_light	2.41637
HD-1B	TGISPLALIK	light	0.00827984
HD-1B	TGISPLALIK	ratio	1.25665
HD-1B	TGISPLALIK	norm_light	1.55046
8	TVGSDTFYSFK	light	0.00507674
8	TVGSDTFYSFK	ratio	0.879
8	TVGSDTFYSFK	norm_light	0.950659
64	TVGSDTFYSFK	light	0.00394099
64	TVGSDTFYSFK	ratio	0.924435
64	TVGSDTFYSFK	norm_light	0.737982
56	TVGSDTFYSFK	light	0.00491495
56	TVGSDTFYSFK	ratio	0.780185
56	TVGSDTFYSFK	norm_light	0.920362
33	TVGSDTFYSFK	light	0.00316396
33	TVGSDTFYSFK	ratio	0.84413
33	TVGSDTFYSFK	norm_light	0.592477
35	TVGSDTFYSFK	light	0.0101424
35	TVGSDTFYSFK	ratio	1.10042
35	TVGSDTFYSFK	norm_light	1.89924
62	TVGSDTFYSFK	light	0.00757816
62	TVGSDTFYSFK	ratio	0.914277
62	TVGSDTFYSFK	norm_light	1.41907
63	TVGSDTFYSFK	light	0.00771838
63	TVGSDTFYSFK	ratio	1.07951
63	TVGSDTFYSFK	norm_light	1.44533
38	TVGSDTFYSFK	light	0.00832235
38	TVGSDTFYSFK	ratio	0.854421
38	TVGSDTFYSFK	norm_light	1.55842
66	TVGSDTFYSFK	light	0.00956851
66	TVGSDTFYSFK	ratio	1.02552
66	TVGSDTFYSFK	norm_light	1.79178
57	TVGSDTFYSFK	light	0.00522912
57	TVGSDTFYSFK	ratio	0.931006
57	TVGSDTFYSFK	norm_light	0.979194
25	TVGSDTFYSFK	light	0.00611151
25	TVGSDTFYSFK	ratio	1.068
25	TVGSDTFYSFK	norm_light	1.14443
HD-14	TVGSDTFYSFK	light	0.00715587
HD-14	TVGSDTFYSFK	ratio	0.897701
HD-14	TVGSDTFYSFK	norm_light	1.33999
65	TVGSDTFYSFK	light	0.00316786
65	TVGSDTFYSFK	ratio	0.927789
65	TVGSDTFYSFK	norm_light	0.593205
HD-12	TVGSDTFYSFK	light	0.0044412
HD-12	TVGSDTFYSFK	ratio	0.884136
HD-12	TVGSDTFYSFK	norm_light	0.831648
HD-9	TVGSDTFYSFK	light	0.00652017
HD-9	TVGSDTFYSFK	ratio	0.915226
HD-9	TVGSDTFYSFK	norm_light	1.22095
HD-13	TVGSDTFYSFK	light	0.0092581
HD-13	TVGSDTFYSFK	ratio	1.09195
HD-13	TVGSDTFYSFK	norm_light	1.73365
13	TVGSDTFYSFK	light	0.0078834
13	TVGSDTFYSFK	ratio	0.973018
13	TVGSDTFYSFK	norm_light	1.47623
32	TVGSDTFYSFK	light	0.0179012
32	TVGSDTFYSFK	ratio	1.19285
32	TVGSDTFYSFK	norm_light	3.35214
19	TVGSDTFYSFK	light	0.00510468
19	TVGSDTFYSFK	ratio	1.01358
19	TVGSDTFYSFK	norm_light	0.95589
24	TVGSDTFYSFK	light	0.00861835
24	TVGSDTFYSFK	ratio	0.904256
24	TVGSDTFYSFK	norm_light	1.61385
11	TVGSDTFYSFK	light	0.00459107
11	TVGSDTFYSFK	ratio	0.853579
11	TVGSDTFYSFK	norm_light	0.859714
60	TVGSDTFYSFK	light	0.00536121
60	TVGSDTFYSFK	ratio	1.04482
60	TVGSDTFYSFK	norm_light	1.00393
49	TVGSDTFYSFK	light	0.00474579
49	TVGSDTFYSFK	ratio	1.04158
49	TVGSDTFYSFK	norm_light	0.888685
HD-2B	TVGSDTFYSFK	light	0.0131867
HD-2B	TVGSDTFYSFK	ratio	0.884615
HD-2B	TVGSDTFYSFK	norm_light	2.46932
HD-10	TVGSDTFYSFK	light	0.00831597
HD-10	TVGSDTFYSFK	ratio	0.830876
HD-10	TVGSDTFYSFK	norm_light	1.55723
9	TVGSDTFYSFK	light	0.00746409
9	TVGSDTFYSFK	ratio	1.03063
9	TVGSDTFYSFK	norm_light	1.39771
HD-7	TVGSDTFYSFK	light	0.00761298
HD-7	TVGSDTFYSFK	ratio	0.913827
HD-7	TVGSDTFYSFK	norm_light	1.42559
HD-3C	TVGSDTFYSFK	light	0.00421389
HD-3C	TVGSDTFYSFK	ratio	1.03502
HD-3C	TVGSDTFYSFK	norm_light	0.789083
59	TVGSDTFYSFK	light	0.00623604
59	TVGSDTFYSFK	ratio	1.08363
59	TVGSDTFYSFK	norm_light	1.16775
61	TVGSDTFYSFK	light	0.0064353
61	TVGSDTFYSFK	ratio	0.99077
61	TVGSDTFYSFK	norm_light	1.20506
1	TVGSDTFYSFK	light	0.00846772
1	TVGSDTFYSFK	ratio	1.01338
1	TVGSDTFYSFK	norm_light	1.58565
HD-8	TVGSDTFYSFK	light	0.00795218
HD-8	TVGSDTFYSFK	ratio	0.833212
HD-8	TVGSDTFYSFK	norm_light	1.48911
58	TVGSDTFYSFK	light	0.00577276
58	TVGSDTFYSFK	ratio	0.845679
58	TVGSDTFYSFK	norm_light	1.08099
75	TVGSDTFYSFK	light	0.00609507
75	TVGSDTFYSFK	ratio	0.960612
75	TVGSDTFYSFK	norm_light	1.14135
HD-15	TVGSDTFYSFK	light	0.00691675
HD-15	TVGSDTFYSFK	ratio	0.922616
HD-15	TVGSDTFYSFK	norm_light	1.29521
HD-6	TVGSDTFYSFK	light	0.00338654
HD-6	TVGSDTFYSFK	ratio	0.802406
HD-6	TVGSDTFYSFK	norm_light	0.634155
HD-5	TVGSDTFYSFK	light	0.00460558
HD-5	TVGSDTFYSFK	ratio	0.912821
HD-5	TVGSDTFYSFK	norm_light	0.862431
16	TVGSDTFYSFK	light	0.00956927
16	TVGSDTFYSFK	ratio	1.20545
16	TVGSDTFYSFK	norm_light	1.79192
HD-11	TVGSDTFYSFK	light	0.00682814
HD-11	TVGSDTFYSFK	ratio	1.14999
HD-11	TVGSDTFYSFK	norm_light	1.27862
HD-4B	TVGSDTFYSFK	light	0.00822291
HD-4B	TVGSDTFYSFK	ratio	1.00825
HD-4B	TVGSDTFYSFK	norm_light	1.5398
23	TVGSDTFYSFK	light	0.00409365
23	TVGSDTFYSFK	ratio	0.704794
23	TVGSDTFYSFK	norm_light	0.766568
37	TVGSDTFYSFK	light	0.00727031
37	TVGSDTFYSFK	ratio	0.939251
37	TVGSDTFYSFK	norm_light	1.36142
50	TVGSDTFYSFK	light	0.00992811
50	TVGSDTFYSFK	ratio	0.958476
50	TVGSDTFYSFK	norm_light	1.85911
48	TVGSDTFYSFK	light	0.00678478
48	TVGSDTFYSFK	ratio	0.828829
48	TVGSDTFYSFK	norm_light	1.2705
HD-1B	TVGSDTFYSFK	light	0.0111779
HD-1B	TVGSDTFYSFK	ratio	1.01946
HD-1B	TVGSDTFYSFK	norm_light	2.09316
8	VLLDGVQNPR	light	0.00852424
8	VLLDGVQNPR	ratio	1.3142
8	VLLDGVQNPR	norm_light	1.59623
64	VLLDGVQNPR	light	0.00379927
64	VLLDGVQNPR	ratio	1.45109
64	VLLDGVQNPR	norm_light	0.711443
56	VLLDGVQNPR	light	0.00398164
56	VLLDGVQNPR	ratio	1.24066
56	VLLDGVQNPR	norm_light	0.745593
33	VLLDGVQNPR	light	0.00316284
33	VLLDGVQNPR	ratio	1.15779
33	VLLDGVQNPR	norm_light	0.592265
35	VLLDGVQNPR	light	0.00972544
35	VLLDGVQNPR	ratio	1.25906
35	VLLDGVQNPR	norm_light	1.82116
62	VLLDGVQNPR	light	0.0079385
62	VLLDGVQNPR	ratio	1.4194
62	VLLDGVQNPR	norm_light	1.48655
63	VLLDGVQNPR	light	0.0151105
63	VLLDGVQNPR	ratio	1.86491
63	VLLDGVQNPR	norm_light	2.82955
38	VLLDGVQNPR	light	0.00903209
38	VLLDGVQNPR	ratio	1.54797
38	VLLDGVQNPR	norm_light	1.69133
66	VLLDGVQNPR	light	0.00792231
66	VLLDGVQNPR	ratio	1.26958
66	VLLDGVQNPR	norm_light	1.48351
57	VLLDGVQNPR	light	0.00356243
57	VLLDGVQNPR	ratio	1.29769
57	VLLDGVQNPR	norm_light	0.667093
25	VLLDGVQNPR	light	0.0070135
25	VLLDGVQNPR	ratio	1.33716
25	VLLDGVQNPR	norm_light	1.31333
HD-14	VLLDGVQNPR	light	0.00814658
HD-14	VLLDGVQNPR	ratio	1.34178
HD-14	VLLDGVQNPR	norm_light	1.52551
65	VLLDGVQNPR	light	0.00289171
65	VLLDGVQNPR	ratio	1.2387
65	VLLDGVQNPR	norm_light	0.541494
HD-12	VLLDGVQNPR	light	0.0040234
HD-12	VLLDGVQNPR	ratio	1.3155
HD-12	VLLDGVQNPR	norm_light	0.753413
HD-9	VLLDGVQNPR	light	0.00746059
HD-9	VLLDGVQNPR	ratio	1.32699
HD-9	VLLDGVQNPR	norm_light	1.39705
HD-13	VLLDGVQNPR	light	0.00809364
HD-13	VLLDGVQNPR	ratio	1.2412
HD-13	VLLDGVQNPR	norm_light	1.5156
13	VLLDGVQNPR	light	0.00876347
13	VLLDGVQNPR	ratio	1.44614
13	VLLDGVQNPR	norm_light	1.64103
32	VLLDGVQNPR	light	0.0171455
32	VLLDGVQNPR	ratio	1.67829
32	VLLDGVQNPR	norm_light	3.21063
19	VLLDGVQNPR	light	0.00494297
19	VLLDGVQNPR	ratio	1.35281
19	VLLDGVQNPR	norm_light	0.92561
24	VLLDGVQNPR	light	0.00714841
24	VLLDGVQNPR	ratio	1.22293
24	VLLDGVQNPR	norm_light	1.33859
11	VLLDGVQNPR	light	0.00516481
11	VLLDGVQNPR	ratio	1.31022
11	VLLDGVQNPR	norm_light	0.96715
60	VLLDGVQNPR	light	0.00588999
60	VLLDGVQNPR	ratio	1.36648
60	VLLDGVQNPR	norm_light	1.10295
49	VLLDGVQNPR	light	0.00482676
49	VLLDGVQNPR	ratio	1.18608
49	VLLDGVQNPR	norm_light	0.903848
HD-2B	VLLDGVQNPR	light	0.00760141
HD-2B	VLLDGVQNPR	ratio	1.36015
HD-2B	VLLDGVQNPR	norm_light	1.42342
HD-10	VLLDGVQNPR	light	0.00946817
HD-10	VLLDGVQNPR	ratio	1.37758
HD-10	VLLDGVQNPR	norm_light	1.77299
9	VLLDGVQNPR	light	0.00717406
9	VLLDGVQNPR	ratio	1.37468
9	VLLDGVQNPR	norm_light	1.3434
HD-7	VLLDGVQNPR	light	0.00926206
HD-7	VLLDGVQNPR	ratio	1.35072
HD-7	VLLDGVQNPR	norm_light	1.73439
HD-3C	VLLDGVQNPR	light	0.00656304
HD-3C	VLLDGVQNPR	ratio	1.34843
HD-3C	VLLDGVQNPR	norm_light	1.22898
59	VLLDGVQNPR	light	0.00739412
59	VLLDGVQNPR	ratio	1.55929
59	VLLDGVQNPR	norm_light	1.38461
61	VLLDGVQNPR	light	0.00606245
61	VLLDGVQNPR	ratio	1.24302
61	VLLDGVQNPR	norm_light	1.13524
1	VLLDGVQNPR	light	0.0100643
1	VLLDGVQNPR	ratio	1.33231
1	VLLDGVQNPR	norm_light	1.88461
HD-8	VLLDGVQNPR	light	0.00799444
HD-8	VLLDGVQNPR	ratio	1.24663
HD-8	VLLDGVQNPR	norm_light	1.49702
58	VLLDGVQNPR	light	0.007474
58	VLLDGVQNPR	ratio	1.35867
58	VLLDGVQNPR	norm_light	1.39956
75	VLLDGVQNPR	light	0.00613631
75	VLLDGVQNPR	ratio	1.44511
75	VLLDGVQNPR	norm_light	1.14907
HD-15	VLLDGVQNPR	light	0.00597943
HD-15	VLLDGVQNPR	ratio	1.24184
HD-15	VLLDGVQNPR	norm_light	1.1197
HD-6	VLLDGVQNPR	light	0.00584837
HD-6	VLLDGVQNPR	ratio	1.44268
HD-6	VLLDGVQNPR	norm_light	1.09515
HD-5	VLLDGVQNPR	light	0.00406458
HD-5	VLLDGVQNPR	ratio	1.20988
HD-5	VLLDGVQNPR	norm_light	0.761124
16	VLLDGVQNPR	light	0.0106288
16	VLLDGVQNPR	ratio	1.319
16	VLLDGVQNPR	norm_light	1.99033
HD-11	VLLDGVQNPR	light	0.00637174
HD-11	VLLDGVQNPR	ratio	1.15761
HD-11	VLLDGVQNPR	norm_light	1.19316
HD-4B	VLLDGVQNPR	light	0.0120398
HD-4B	VLLDGVQNPR	ratio	1.54587
HD-4B	VLLDGVQNPR	norm_light	2.25455
23	VLLDGVQNPR	light	0.00576781
23	VLLDGVQNPR	ratio	1.36996
23	VLLDGVQNPR	norm_light	1.08007
37	VLLDGVQNPR	light	0.00774678
37	VLLDGVQNPR	ratio	1.36782
37	VLLDGVQNPR	norm_light	1.45064
50	VLLDGVQNPR	light	0.0119187
50	VLLDGVQNPR	ratio	1.23907
50	VLLDGVQNPR	norm_light	2.23187
48	VLLDGVQNPR	light	0.00618441
48	VLLDGVQNPR	ratio	1.2241
48	VLLDGVQNPR	norm_light	1.15808
HD-1B	VLLDGVQNPR	light	0.00722939
HD-1B	VLLDGVQNPR	ratio	1.17461
HD-1B	VLLDGVQNPR	norm_light	1.35376
8	VTTVASHTSDSDVPSGVTEVVVK	light	0.00474788
8	VTTVASHTSDSDVPSGVTEVVVK	ratio	0.991023
8	VTTVASHTSDSDVPSGVTEVVVK	norm_light	0.889077
64	VTTVASHTSDSDVPSGVTEVVVK	light	0.00341754
64	VTTVASHTSDSDVPSGVTEVVVK	ratio	1.06721
64	VTTVASHTSDSDVPSGVTEVVVK	norm_light	0.639961
56	VTTVASHTSDSDVPSGVTEVVVK	light	0.0042698
56	VTTVASHTSDSDVPSGVTEVVVK	ratio	0.976888
56	VTTVASHTSDSDVPSGVTEVVVK	norm_light	0.799553
33	VTTVASHTSDSDVPSGVTEVVVK	light	0.00503943
33	VTTVASHTSDSDVPSGVTEVVVK	ratio	1.17679
33	VTTVASHTSDSDVPSGVTEVVVK	norm_light	0.943673
35	VTTVASHTSDSDVPSGVTEVVVK	light	0.00552393
35	VTTVASHTSDSDVPSGVTEVVVK	ratio	1.02765
35	VTTVASHTSDSDVPSGVTEVVVK	norm_light	1.0344
62	VTTVASHTSDSDVPSGVTEVVVK	light	0.00638248
62	VTTVASHTSDSDVPSGVTEVVVK	ratio	0.999313
62	VTTVASHTSDSDVPSGVTEVVVK	norm_light	1.19517
63	VTTVASHTSDSDVPSGVTEVVVK	light	0.00769647
63	VTTVASHTSDSDVPSGVTEVVVK	ratio	1.1499
63	VTTVASHTSDSDVPSGVTEVVVK	norm_light	1.44122
38	VTTVASHTSDSDVPSGVTEVVVK	light	0.00707114
38	VTTVASHTSDSDVPSGVTEVVVK	ratio	1.26484
38	VTTVASHTSDSDVPSGVTEVVVK	norm_light	1.32412
66	VTTVASHTSDSDVPSGVTEVVVK	light	0.00646776
66	VTTVASHTSDSDVPSGVTEVVVK	ratio	1.19552
66	VTTVASHTSDSDVPSGVTEVVVK	norm_light	1.21114
57	VTTVASHTSDSDVPSGVTEVVVK	light	0.00443823
57	VTTVASHTSDSDVPSGVTEVVVK	ratio	1.08232
57	VTTVASHTSDSDVPSGVTEVVVK	norm_light	0.831093
25	VTTVASHTSDSDVPSGVTEVVVK	light	0.00628901
25	VTTVASHTSDSDVPSGVTEVVVK	ratio	1.18526
25	VTTVASHTSDSDVPSGVTEVVVK	norm_light	1.17767
HD-14	VTTVASHTSDSDVPSGVTEVVVK	light	0.00548185
HD-14	VTTVASHTSDSDVPSGVTEVVVK	ratio	1.10669
HD-14	VTTVASHTSDSDVPSGVTEVVVK	norm_light	1.02652
65	VTTVASHTSDSDVPSGVTEVVVK	light	0.00308964
65	VTTVASHTSDSDVPSGVTEVVVK	ratio	1.06207
65	VTTVASHTSDSDVPSGVTEVVVK	norm_light	0.578558
HD-12	VTTVASHTSDSDVPSGVTEVVVK	light	0.00407475
HD-12	VTTVASHTSDSDVPSGVTEVVVK	ratio	1.01189
HD-12	VTTVASHTSDSDVPSGVTEVVVK	norm_light	0.763029
HD-9	VTTVASHTSDSDVPSGVTEVVVK	light	0.0060433
HD-9	VTTVASHTSDSDVPSGVTEVVVK	ratio	1.0948
HD-9	VTTVASHTSDSDVPSGVTEVVVK	norm_light	1.13165
HD-13	VTTVASHTSDSDVPSGVTEVVVK	light	0.00652132
HD-13	VTTVASHTSDSDVPSGVTEVVVK	ratio	1.00433
HD-13	VTTVASHTSDSDVPSGVTEVVVK	norm_light	1.22117
13	VTTVASHTSDSDVPSGVTEVVVK	light	0.00658178
13	VTTVASHTSDSDVPSGVTEVVVK	ratio	1.19138
13	VTTVASHTSDSDVPSGVTEVVVK	norm_light	1.23249
32	VTTVASHTSDSDVPSGVTEVVVK	light	0.00694012
32	VTTVASHTSDSDVPSGVTEVVVK	ratio	1.07602
32	VTTVASHTSDSDVPSGVTEVVVK	norm_light	1.29959
19	VTTVASHTSDSDVPSGVTEVVVK	light	0.00534429
19	VTTVASHTSDSDVPSGVTEVVVK	ratio	1.27155
19	VTTVASHTSDSDVPSGVTEVVVK	norm_light	1.00076
24	VTTVASHTSDSDVPSGVTEVVVK	light	0.00647112
24	VTTVASHTSDSDVPSGVTEVVVK	ratio	0.877622
24	VTTVASHTSDSDVPSGVTEVVVK	norm_light	1.21177
11	VTTVASHTSDSDVPSGVTEVVVK	light	0.00635514
11	VTTVASHTSDSDVPSGVTEVVVK	ratio	1.12943
11	VTTVASHTSDSDVPSGVTEVVVK	norm_light	1.19005
60	VTTVASHTSDSDVPSGVTEVVVK	light	0.00731139
60	VTTVASHTSDSDVPSGVTEVVVK	ratio	1.12528
60	VTTVASHTSDSDVPSGVTEVVVK	norm_light	1.36911
49	VTTVASHTSDSDVPSGVTEVVVK	light	0.00460804
49	VTTVASHTSDSDVPSGVTEVVVK	ratio	1.02421
49	VTTVASHTSDSDVPSGVTEVVVK	norm_light	0.86289
HD-2B	VTTVASHTSDSDVPSGVTEVVVK	light	0.00687807
HD-2B	VTTVASHTSDSDVPSGVTEVVVK	ratio	1.0818
HD-2B	VTTVASHTSDSDVPSGVTEVVVK	norm_light	1.28797
HD-10	VTTVASHTSDSDVPSGVTEVVVK	light	0.00641043
HD-10	VTTVASHTSDSDVPSGVTEVVVK	ratio	1.01403
HD-10	VTTVASHTSDSDVPSGVTEVVVK	norm_light	1.2004
9	VTTVASHTSDSDVPSGVTEVVVK	light	0.0052389
9	VTTVASHTSDSDVPSGVTEVVVK	ratio	1.0882
9	VTTVASHTSDSDVPSGVTEVVVK	norm_light	0.981024
HD-7	VTTVASHTSDSDVPSGVTEVVVK	light	0.00851235
HD-7	VTTVASHTSDSDVPSGVTEVVVK	ratio	1.02831
HD-7	VTTVASHTSDSDVPSGVTEVVVK	norm_light	1.594
HD-3C	VTTVASHTSDSDVPSGVTEVVVK	light	0.00663527
HD-3C	VTTVASHTSDSDVPSGVTEVVVK	ratio	0.95795
HD-3C	VTTVASHTSDSDVPSGVTEVVVK	norm_light	1.2425
59	VTTVASHTSDSDVPSGVTEVVVK	light	0.00520152
59	VTTVASHTSDSDVPSGVTEVVVK	ratio	1.12601
59	VTTVASHTSDSDVPSGVTEVVVK	norm_light	0.974026
61	VTTVASHTSDSDVPSGVTEVVVK	light	0.00634061
61	VTTVASHTSDSDVPSGVTEVVVK	ratio	1.11109
61	VTTVASHTSDSDVPSGVTEVVVK	norm_light	1.18733
1	VTTVASHTSDSDVPSGVTEVVVK	light	0.0101915
1	VTTVASHTSDSDVPSGVTEVVVK	ratio	0.992998
1	VTTVASHTSDSDVPSGVTEVVVK	norm_light	1.90845
HD-8	VTTVASHTSDSDVPSGVTEVVVK	light	0.00941545
HD-8	VTTVASHTSDSDVPSGVTEVVVK	ratio	1.02199
HD-8	VTTVASHTSDSDVPSGVTEVVVK	norm_light	1.76312
58	VTTVASHTSDSDVPSGVTEVVVK	light	0.0045358
58	VTTVASHTSDSDVPSGVTEVVVK	ratio	1.09104
58	VTTVASHTSDSDVPSGVTEVVVK	norm_light	0.849364
75	VTTVASHTSDSDVPSGVTEVVVK	light	0.0068777
75	VTTVASHTSDSDVPSGVTEVVVK	ratio	1.13128
75	VTTVASHTSDSDVPSGVTEVVVK	norm_light	1.2879
HD-15	VTTVASHTSDSDVPSGVTEVVVK	light	0.00409254
HD-15	VTTVASHTSDSDVPSGVTEVVVK	ratio	1.07193
HD-15	VTTVASHTSDSDVPSGVTEVVVK	norm_light	0.766359
HD-6	VTTVASHTSDSDVPSGVTEVVVK	light	0.00572261
HD-6	VTTVASHTSDSDVPSGVTEVVVK	ratio	0.905895
HD-6	VTTVASHTSDSDVPSGVTEVVVK	norm_light	1.0716
HD-5	VTTVASHTSDSDVPSGVTEVVVK	light	0.00467299
HD-5	VTTVASHTSDSDVPSGVTEVVVK	ratio	1.29229
HD-5	VTTVASHTSDSDVPSGVTEVVVK	norm_light	0.875053
16	VTTVASHTSDSDVPSGVTEVVVK	light	0.00579446
16	VTTVASHTSDSDVPSGVTEVVVK	ratio	1.05092
16	VTTVASHTSDSDVPSGVTEVVVK	norm_light	1.08506
HD-11	VTTVASHTSDSDVPSGVTEVVVK	light	0.00543853
HD-11	VTTVASHTSDSDVPSGVTEVVVK	ratio	1.04708
HD-11	VTTVASHTSDSDVPSGVTEVVVK	norm_light	1.01841
HD-4B	VTTVASHTSDSDVPSGVTEVVVK	light	0.00756692
HD-4B	VTTVASHTSDSDVPSGVTEVVVK	ratio	1.30825
HD-4B	VTTVASHTSDSDVPSGVTEVVVK	norm_light	1.41696
23	VTTVASHTSDSDVPSGVTEVVVK	light	0.004961
23	VTTVASHTSDSDVPSGVTEVVVK	ratio	1.07896
23	VTTVASHTSDSDVPSGVTEVVVK	norm_light	0.928986
37	VTTVASHTSDSDVPSGVTEVVVK	light	0.00728441
37	VTTVASHTSDSDVPSGVTEVVVK	ratio	1.14188
37	VTTVASHTSDSDVPSGVTEVVVK	norm_light	1.36406
50	VTTVASHTSDSDVPSGVTEVVVK	light	0.0110275
50	VTTVASHTSDSDVPSGVTEVVVK	ratio	1.09576
50	VTTVASHTSDSDVPSGVTEVVVK	norm_light	2.06499
48	VTTVASHTSDSDVPSGVTEVVVK	light	0.00571615
48	VTTVASHTSDSDVPSGVTEVVVK	ratio	1.09318
48	VTTVASHTSDSDVPSGVTEVVVK	norm_light	1.07039
HD-1B	VTTVASHTSDSDVPSGVTEVVVK	light	0.00872079
HD-1B	VTTVASHTSDSDVPSGVTEVVVK	ratio	1.07243
HD-1B	VTTVASHTSDSDVPSGVTEVVVK	norm_light	1.63304
8	WIYHLTEGSTDLR	light	0.00386797
8	WIYHLTEGSTDLR	ratio	1.25349
8	WIYHLTEGSTDLR	norm_light	0.724308
64	WIYHLTEGSTDLR	light	0.00344407
64	WIYHLTEGSTDLR	ratio	1.58956
64	WIYHLTEGSTDLR	norm_light	0.644929
56	WIYHLTEGSTDLR	light	0.00366331
56	WIYHLTEGSTDLR	ratio	1.45684
56	WIYHLTEGSTDLR	norm_light	0.685984
33	WIYHLTEGSTDLR	light	0.00223412
33	WIYHLTEGSTDLR	ratio	1.08297
33	WIYHLTEGSTDLR	norm_light	0.418356
35	WIYHLTEGSTDLR	light	0.00762326
35	WIYHLTEGSTDLR	ratio	1.45834
35	WIYHLTEGSTDLR	norm_light	1.42751
62	WIYHLTEGSTDLR	light	0.00866556
62	WIYHLTEGSTDLR	ratio	1.67824
62	WIYHLTEGSTDLR	norm_light	1.62269
63	WIYHLTEGSTDLR	light	0.00670338
63	WIYHLTEGSTDLR	ratio	1.20688
63	WIYHLTEGSTDLR	norm_light	1.25526
38	WIYHLTEGSTDLR	light	0.00746325
38	WIYHLTEGSTDLR	ratio	1.44819
38	WIYHLTEGSTDLR	norm_light	1.39755
66	WIYHLTEGSTDLR	light	0.00765955
66	WIYHLTEGSTDLR	ratio	1.52609
66	WIYHLTEGSTDLR	norm_light	1.43431
57	WIYHLTEGSTDLR	light	0.00343754
57	WIYHLTEGSTDLR	ratio	1.41895
57	WIYHLTEGSTDLR	norm_light	0.643707
25	WIYHLTEGSTDLR	light	0.00534574
25	WIYHLTEGSTDLR	ratio	1.67447
25	WIYHLTEGSTDLR	norm_light	1.00103
HD-14	WIYHLTEGSTDLR	light	0.00712494
HD-14	WIYHLTEGSTDLR	ratio	1.16645
HD-14	WIYHLTEGSTDLR	norm_light	1.3342
65	WIYHLTEGSTDLR	light	0.00318326
65	WIYHLTEGSTDLR	ratio	2.3206
65	WIYHLTEGSTDLR	norm_light	0.596089
HD-12	WIYHLTEGSTDLR	light	0.00338709
HD-12	WIYHLTEGSTDLR	ratio	1.25585
HD-12	WIYHLTEGSTDLR	norm_light	0.634259
HD-9	WIYHLTEGSTDLR	light	0.00490879
HD-9	WIYHLTEGSTDLR	ratio	1.13776
HD-9	WIYHLTEGSTDLR	norm_light	0.919208
HD-13	WIYHLTEGSTDLR	light	0.00586205
HD-13	WIYHLTEGSTDLR	ratio	1.06402
HD-13	WIYHLTEGSTDLR	norm_light	1.09771
13	WIYHLTEGSTDLR	light	0.00507643
13	WIYHLTEGSTDLR	ratio	1.02203
13	WIYHLTEGSTDLR	norm_light	0.9506
32	WIYHLTEGSTDLR	light	0.018154
32	WIYHLTEGSTDLR	ratio	1.803
32	WIYHLTEGSTDLR	norm_light	3.39948
19	WIYHLTEGSTDLR	light	0.00328402
19	WIYHLTEGSTDLR	ratio	1.37951
19	WIYHLTEGSTDLR	norm_light	0.614959
24	WIYHLTEGSTDLR	light	0.00743673
24	WIYHLTEGSTDLR	ratio	1.60452
24	WIYHLTEGSTDLR	norm_light	1.39259
11	WIYHLTEGSTDLR	light	0.0033726
11	WIYHLTEGSTDLR	ratio	1.40856
11	WIYHLTEGSTDLR	norm_light	0.631545
60	WIYHLTEGSTDLR	light	0.00314839
60	WIYHLTEGSTDLR	ratio	1.196
60	WIYHLTEGSTDLR	norm_light	0.589561
49	WIYHLTEGSTDLR	light	0.0031954
49	WIYHLTEGSTDLR	ratio	1.24983
49	WIYHLTEGSTDLR	norm_light	0.598364
HD-2B	WIYHLTEGSTDLR	light	0.0102046
HD-2B	WIYHLTEGSTDLR	ratio	1.47695
HD-2B	WIYHLTEGSTDLR	norm_light	1.9109
HD-10	WIYHLTEGSTDLR	light	0.00637403
HD-10	WIYHLTEGSTDLR	ratio	1.2385
HD-10	WIYHLTEGSTDLR	norm_light	1.19359
9	WIYHLTEGSTDLR	light	0.00512942
9	WIYHLTEGSTDLR	ratio	1.18006
9	WIYHLTEGSTDLR	norm_light	0.960523
HD-7	WIYHLTEGSTDLR	light	0.00664688
HD-7	WIYHLTEGSTDLR	ratio	1.35662
HD-7	WIYHLTEGSTDLR	norm_light	1.24468
HD-3C	WIYHLTEGSTDLR	light	0.00332405
HD-3C	WIYHLTEGSTDLR	ratio	1.39481
HD-3C	WIYHLTEGSTDLR	norm_light	0.622454
59	WIYHLTEGSTDLR	light	0.00375164
59	WIYHLTEGSTDLR	ratio	1.53198
59	WIYHLTEGSTDLR	norm_light	0.702524
61	WIYHLTEGSTDLR	light	0.00590828
61	WIYHLTEGSTDLR	ratio	1.4855
61	WIYHLTEGSTDLR	norm_light	1.10637
1	WIYHLTEGSTDLR	light	0.00545998
1	WIYHLTEGSTDLR	ratio	1.1126
1	WIYHLTEGSTDLR	norm_light	1.02242
HD-8	WIYHLTEGSTDLR	light	0.0051558
HD-8	WIYHLTEGSTDLR	ratio	1.22917
HD-8	WIYHLTEGSTDLR	norm_light	0.965464
58	WIYHLTEGSTDLR	light	0.00382496
58	WIYHLTEGSTDLR	ratio	1.2959
58	WIYHLTEGSTDLR	norm_light	0.716253
75	WIYHLTEGSTDLR	light	0.00444269
75	WIYHLTEGSTDLR	ratio	1.48311
75	WIYHLTEGSTDLR	norm_light	0.831929
HD-15	WIYHLTEGSTDLR	light	0.00546978
HD-15	WIYHLTEGSTDLR	ratio	1.15142
HD-15	WIYHLTEGSTDLR	norm_light	1.02426
HD-6	WIYHLTEGSTDLR	light	0.00340412
HD-6	WIYHLTEGSTDLR	ratio	1.46123
HD-6	WIYHLTEGSTDLR	norm_light	0.637449
HD-5	WIYHLTEGSTDLR	light	0.00350078
HD-5	WIYHLTEGSTDLR	ratio	1.37277
HD-5	WIYHLTEGSTDLR	norm_light	0.655548
16	WIYHLTEGSTDLR	light	0.00687762
16	WIYHLTEGSTDLR	ratio	1.77742
16	WIYHLTEGSTDLR	norm_light	1.28789
HD-11	WIYHLTEGSTDLR	light	0.00399793
HD-11	WIYHLTEGSTDLR	ratio	0.981032
HD-11	WIYHLTEGSTDLR	norm_light	0.748643
HD-4B	WIYHLTEGSTDLR	light	0.00686569
HD-4B	WIYHLTEGSTDLR	ratio	1.24852
HD-4B	WIYHLTEGSTDLR	norm_light	1.28565
23	WIYHLTEGSTDLR	light	0.00381621
23	WIYHLTEGSTDLR	ratio	1.07495
23	WIYHLTEGSTDLR	norm_light	0.714614
37	WIYHLTEGSTDLR	light	0.00467804
37	WIYHLTEGSTDLR	ratio	1.26995
37	WIYHLTEGSTDLR	norm_light	0.876
50	WIYHLTEGSTDLR	light	0.00760909
50	WIYHLTEGSTDLR	ratio	1.26917
50	WIYHLTEGSTDLR	norm_light	1.42486
48	WIYHLTEGSTDLR	light	0.00443975
48	WIYHLTEGSTDLR	ratio	1.38303
48	WIYHLTEGSTDLR	norm_light	0.831377
HD-1B	WIYHLTEGSTDLR	light	0.0076954
HD-1B	WIYHLTEGSTDLR	ratio	1.25443
HD-1B	WIYHLTEGSTDLR	norm_light	1.44102
8	WYVDGVEVHNAK	light	0.00203357
8	WYVDGVEVHNAK	ratio	0.463339
8	WYVDGVEVHNAK	norm_light	0.380802
64	WYVDGVEVHNAK	light	0.00170195
64	WYVDGVEVHNAK	ratio	0.908657
64	WYVDGVEVHNAK	norm_light	0.318703
56	WYVDGVEVHNAK	light	0.00244113
56	WYVDGVEVHNAK	ratio	1.09902
56	WYVDGVEVHNAK	norm_light	0.45712
33	WYVDGVEVHNAK	light	0.00212446
33	WYVDGVEVHNAK	ratio	0.792004
33	WYVDGVEVHNAK	norm_light	0.397821
35	WYVDGVEVHNAK	light	0.00492265
35	WYVDGVEVHNAK	ratio	0.803771
35	WYVDGVEVHNAK	norm_light	0.921804
62	WYVDGVEVHNAK	light	0.00486652
62	WYVDGVEVHNAK	ratio	0.807858
62	WYVDGVEVHNAK	norm_light	0.911294
63	WYVDGVEVHNAK	light	0.00407332
63	WYVDGVEVHNAK	ratio	0.687834
63	WYVDGVEVHNAK	norm_light	0.762761
38	WYVDGVEVHNAK	light	0.00471317
38	WYVDGVEVHNAK	ratio	0.833093
38	WYVDGVEVHNAK	norm_light	0.882577
66	WYVDGVEVHNAK	light	0.00477135
66	WYVDGVEVHNAK	ratio	0.93867
66	WYVDGVEVHNAK	norm_light	0.893473
57	WYVDGVEVHNAK	light	0.00200025
57	WYVDGVEVHNAK	ratio	1.01619
57	WYVDGVEVHNAK	norm_light	0.374563
25	WYVDGVEVHNAK	light	0.0034704
25	WYVDGVEVHNAK	ratio	0.620698
25	WYVDGVEVHNAK	norm_light	0.649859
HD-14	WYVDGVEVHNAK	light	0.00325018
HD-14	WYVDGVEVHNAK	ratio	0.728692
HD-14	WYVDGVEVHNAK	norm_light	0.608621
65	WYVDGVEVHNAK	light	0.00141867
65	WYVDGVEVHNAK	ratio	0.656112
65	WYVDGVEVHNAK	norm_light	0.265656
HD-12	WYVDGVEVHNAK	light	0.00194874
HD-12	WYVDGVEVHNAK	ratio	0.680262
HD-12	WYVDGVEVHNAK	norm_light	0.364918
HD-9	WYVDGVEVHNAK	light	0.00361829
HD-9	WYVDGVEVHNAK	ratio	0.655058
HD-9	WYVDGVEVHNAK	norm_light	0.677552
HD-13	WYVDGVEVHNAK	light	0.00513587
HD-13	WYVDGVEVHNAK	ratio	1.04134
HD-13	WYVDGVEVHNAK	norm_light	0.961731
13	WYVDGVEVHNAK	light	0.00601551
13	WYVDGVEVHNAK	ratio	0.80986
13	WYVDGVEVHNAK	norm_light	1.12645
32	WYVDGVEVHNAK	light	0.0057993
32	WYVDGVEVHNAK	ratio	0.642631
32	WYVDGVEVHNAK	norm_light	1.08596
19	WYVDGVEVHNAK	light	0.00192501
19	WYVDGVEVHNAK	ratio	0.70458
19	WYVDGVEVHNAK	norm_light	0.360473
24	WYVDGVEVHNAK	light	0.00449105
24	WYVDGVEVHNAK	ratio	0.824171
24	WYVDGVEVHNAK	norm_light	0.840984
11	WYVDGVEVHNAK	light	0.00250231
11	WYVDGVEVHNAK	ratio	0.667598
11	WYVDGVEVHNAK	norm_light	0.468576
60	WYVDGVEVHNAK	light	0.00126995
60	WYVDGVEVHNAK	ratio	0.454003
60	WYVDGVEVHNAK	norm_light	0.237807
49	WYVDGVEVHNAK	light	0.00226674
49	WYVDGVEVHNAK	ratio	0.692193
49	WYVDGVEVHNAK	norm_light	0.424464
HD-2B	WYVDGVEVHNAK	light	0.00457842
HD-2B	WYVDGVEVHNAK	ratio	0.786229
HD-2B	WYVDGVEVHNAK	norm_light	0.857344
HD-10	WYVDGVEVHNAK	light	0.0068394
HD-10	WYVDGVEVHNAK	ratio	0.675019
HD-10	WYVDGVEVHNAK	norm_light	1.28073
9	WYVDGVEVHNAK	light	0.00402199
9	WYVDGVEVHNAK	ratio	0.780895
9	WYVDGVEVHNAK	norm_light	0.753148
HD-7	WYVDGVEVHNAK	light	0.00660069
HD-7	WYVDGVEVHNAK	ratio	0.556889
HD-7	WYVDGVEVHNAK	norm_light	1.23603
HD-3C	WYVDGVEVHNAK	light	0.00367394
HD-3C	WYVDGVEVHNAK	ratio	0.735435
HD-3C	WYVDGVEVHNAK	norm_light	0.687974
59	WYVDGVEVHNAK	light	0.00446375
59	WYVDGVEVHNAK	ratio	0.898138
59	WYVDGVEVHNAK	norm_light	0.835872
61	WYVDGVEVHNAK	light	0.00400464
61	WYVDGVEVHNAK	ratio	0.895524
61	WYVDGVEVHNAK	norm_light	0.7499
1	WYVDGVEVHNAK	light	0.00550767
1	WYVDGVEVHNAK	ratio	0.912449
1	WYVDGVEVHNAK	norm_light	1.03135
HD-8	WYVDGVEVHNAK	light	0.00399309
HD-8	WYVDGVEVHNAK	ratio	0.797272
HD-8	WYVDGVEVHNAK	norm_light	0.747736
58	WYVDGVEVHNAK	light	0.00277977
58	WYVDGVEVHNAK	ratio	0.712715
58	WYVDGVEVHNAK	norm_light	0.520533
75	WYVDGVEVHNAK	light	0.00294145
75	WYVDGVEVHNAK	ratio	0.830253
75	WYVDGVEVHNAK	norm_light	0.550809
HD-15	WYVDGVEVHNAK	light	0.00307666
HD-15	WYVDGVEVHNAK	ratio	0.667715
HD-15	WYVDGVEVHNAK	norm_light	0.576128
HD-6	WYVDGVEVHNAK	light	0.00266743
HD-6	WYVDGVEVHNAK	ratio	0.866075
HD-6	WYVDGVEVHNAK	norm_light	0.499496
HD-5	WYVDGVEVHNAK	light	0.00222012
HD-5	WYVDGVEVHNAK	ratio	0.670238
HD-5	WYVDGVEVHNAK	norm_light	0.415735
16	WYVDGVEVHNAK	light	0.00330532
16	WYVDGVEVHNAK	ratio	0.651725
16	WYVDGVEVHNAK	norm_light	0.618946
HD-11	WYVDGVEVHNAK	light	0.00456779
HD-11	WYVDGVEVHNAK	ratio	0.885119
HD-11	WYVDGVEVHNAK	norm_light	0.855354
HD-4B	WYVDGVEVHNAK	light	0.0048361
HD-4B	WYVDGVEVHNAK	ratio	0.839139
HD-4B	WYVDGVEVHNAK	norm_light	0.905596
23	WYVDGVEVHNAK	light	0.00335273
23	WYVDGVEVHNAK	ratio	0.853666
23	WYVDGVEVHNAK	norm_light	0.627825
37	WYVDGVEVHNAK	light	0.00166283
37	WYVDGVEVHNAK	ratio	0.468882
37	WYVDGVEVHNAK	norm_light	0.311378
50	WYVDGVEVHNAK	light	0.00583956
50	WYVDGVEVHNAK	ratio	0.706324
50	WYVDGVEVHNAK	norm_light	1.0935
48	WYVDGVEVHNAK	light	0.00385258
48	WYVDGVEVHNAK	ratio	0.724375
48	WYVDGVEVHNAK	norm_light	0.721425
HD-1B	WYVDGVEVHNAK	light	0.00414326
HD-1B	WYVDGVEVHNAK	ratio	0.629576
HD-1B	WYVDGVEVHNAK	norm_light	0.775858
8	YFIDFVAR	light	0.00468048
8	YFIDFVAR	ratio	0.786499
8	YFIDFVAR	norm_light	0.876455
64	YFIDFVAR	light	0.00389319
64	YFIDFVAR	ratio	0.689111
64	YFIDFVAR	norm_light	0.729029
56	YFIDFVAR	light	0.0050782
56	YFIDFVAR	ratio	1.00955
56	YFIDFVAR	norm_light	0.950933
33	YFIDFVAR	light	0.00384847
33	YFIDFVAR	ratio	0.874094
33	YFIDFVAR	norm_light	0.720655
35	YFIDFVAR	light	0.00848293
35	YFIDFVAR	ratio	0.871428
35	YFIDFVAR	norm_light	1.58849
62	YFIDFVAR	light	0.00712368
62	YFIDFVAR	ratio	0.944253
62	YFIDFVAR	norm_light	1.33396
63	YFIDFVAR	light	0.0084602
63	YFIDFVAR	ratio	0.930205
63	YFIDFVAR	norm_light	1.58424
38	YFIDFVAR	light	0.00834487
38	YFIDFVAR	ratio	0.91928
38	YFIDFVAR	norm_light	1.56264
66	YFIDFVAR	light	0.00864613
66	YFIDFVAR	ratio	0.820434
66	YFIDFVAR	norm_light	1.61905
57	YFIDFVAR	light	0.00487194
57	YFIDFVAR	ratio	0.73787
57	YFIDFVAR	norm_light	0.912308
25	YFIDFVAR	light	0.00598376
25	YFIDFVAR	ratio	0.660215
25	YFIDFVAR	norm_light	1.12051
HD-14	YFIDFVAR	light	0.00757853
HD-14	YFIDFVAR	ratio	1.09876
HD-14	YFIDFVAR	norm_light	1.41914
65	YFIDFVAR	light	0.00385509
65	YFIDFVAR	ratio	1.01388
65	YFIDFVAR	norm_light	0.721895
HD-12	YFIDFVAR	light	0.00514019
HD-12	YFIDFVAR	ratio	0.942674
HD-12	YFIDFVAR	norm_light	0.962541
HD-9	YFIDFVAR	light	0.0182027
HD-9	YFIDFVAR	ratio	0.69497
HD-9	YFIDFVAR	norm_light	3.4086
HD-13	YFIDFVAR	light	0.0101202
HD-13	YFIDFVAR	ratio	1.07361
HD-13	YFIDFVAR	norm_light	1.89509
13	YFIDFVAR	light	0.00948233
13	YFIDFVAR	ratio	1.03287
13	YFIDFVAR	norm_light	1.77564
32	YFIDFVAR	light	0.010326
32	YFIDFVAR	ratio	0.916007
32	YFIDFVAR	norm_light	1.93363
19	YFIDFVAR	light	0.00517644
19	YFIDFVAR	ratio	0.858812
19	YFIDFVAR	norm_light	0.969329
24	YFIDFVAR	light	0.0153627
24	YFIDFVAR	ratio	0.797624
24	YFIDFVAR	norm_light	2.87679
11	YFIDFVAR	light	0.0052624
11	YFIDFVAR	ratio	0.788828
11	YFIDFVAR	norm_light	0.985425
60	YFIDFVAR	light	0.00452458
60	YFIDFVAR	ratio	0.824537
60	YFIDFVAR	norm_light	0.847262
49	YFIDFVAR	light	0.00525028
49	YFIDFVAR	ratio	1.03136
49	YFIDFVAR	norm_light	0.983156
HD-2B	YFIDFVAR	light	0.00879812
HD-2B	YFIDFVAR	ratio	0.806215
HD-2B	YFIDFVAR	norm_light	1.64752
HD-10	YFIDFVAR	light	0.0149669
HD-10	YFIDFVAR	ratio	0.83957
HD-10	YFIDFVAR	norm_light	2.80267
9	YFIDFVAR	light	0.00671494
9	YFIDFVAR	ratio	0.834454
9	YFIDFVAR	norm_light	1.25742
HD-7	YFIDFVAR	light	0.00930017
HD-7	YFIDFVAR	ratio	0.852971
HD-7	YFIDFVAR	norm_light	1.74153
HD-3C	YFIDFVAR	light	0.00518029
HD-3C	YFIDFVAR	ratio	0.83653
HD-3C	YFIDFVAR	norm_light	0.97005
59	YFIDFVAR	light	0.00551737
59	YFIDFVAR	ratio	0.987217
59	YFIDFVAR	norm_light	1.03317
61	YFIDFVAR	light	0.00425701
61	YFIDFVAR	ratio	0.908196
61	YFIDFVAR	norm_light	0.797159
1	YFIDFVAR	light	0.00775805
1	YFIDFVAR	ratio	0.910816
1	YFIDFVAR	norm_light	1.45276
HD-8	YFIDFVAR	light	0.00707036
HD-8	YFIDFVAR	ratio	0.965698
HD-8	YFIDFVAR	norm_light	1.32398
58	YFIDFVAR	light	0.00482346
58	YFIDFVAR	ratio	0.892641
58	YFIDFVAR	norm_light	0.903231
75	YFIDFVAR	light	0.0110212
75	YFIDFVAR	ratio	0.744197
75	YFIDFVAR	norm_light	2.0638
HD-15	YFIDFVAR	light	0.00416414
HD-15	YFIDFVAR	ratio	0.881201
HD-15	YFIDFVAR	norm_light	0.779768
HD-6	YFIDFVAR	light	0.00473181
HD-6	YFIDFVAR	ratio	0.753365
HD-6	YFIDFVAR	norm_light	0.886069
HD-5	YFIDFVAR	light	0.00626029
HD-5	YFIDFVAR	ratio	0.835789
HD-5	YFIDFVAR	norm_light	1.17229
16	YFIDFVAR	light	0.0244654
16	YFIDFVAR	ratio	1.03495
16	YFIDFVAR	norm_light	4.58134
HD-11	YFIDFVAR	light	0.00820538
HD-11	YFIDFVAR	ratio	0.944021
HD-11	YFIDFVAR	norm_light	1.53652
HD-4B	YFIDFVAR	light	0.00955321
HD-4B	YFIDFVAR	ratio	0.935049
HD-4B	YFIDFVAR	norm_light	1.78891
23	YFIDFVAR	light	0.00542788
23	YFIDFVAR	ratio	1.00998
23	YFIDFVAR	norm_light	1.01641
37	YFIDFVAR	light	0.0050558
37	YFIDFVAR	ratio	0.964588
37	YFIDFVAR	norm_light	0.946737
50	YFIDFVAR	light	0.00875416
50	YFIDFVAR	ratio	1.22533
50	YFIDFVAR	norm_light	1.63928
48	YFIDFVAR	light	0.0104771
48	YFIDFVAR	ratio	0.780527
48	YFIDFVAR	norm_light	1.96191
HD-1B	YFIDFVAR	light	0.00713099
HD-1B	YFIDFVAR	ratio	0.875367
HD-1B	YFIDFVAR	norm_light	1.33533
8	YGLVTYATYPK	light	0.00632904
8	YGLVTYATYPK	ratio	1.14766
8	YGLVTYATYPK	norm_light	1.18516
64	YGLVTYATYPK	light	0.00415933
64	YGLVTYATYPK	ratio	1.13526
64	YGLVTYATYPK	norm_light	0.778867
56	YGLVTYATYPK	light	0.00475862
56	YGLVTYATYPK	ratio	1.13751
56	YGLVTYATYPK	norm_light	0.891088
33	YGLVTYATYPK	light	0.00471927
33	YGLVTYATYPK	ratio	1.20852
33	YGLVTYATYPK	norm_light	0.88372
35	YGLVTYATYPK	light	0.00880519
35	YGLVTYATYPK	ratio	1.12761
35	YGLVTYATYPK	norm_light	1.64884
62	YGLVTYATYPK	light	0.00507577
62	YGLVTYATYPK	ratio	1.0588
62	YGLVTYATYPK	norm_light	0.950478
63	YGLVTYATYPK	light	0.00680656
63	YGLVTYATYPK	ratio	1.23076
63	YGLVTYATYPK	norm_light	1.27458
38	YGLVTYATYPK	light	0.00960788
38	YGLVTYATYPK	ratio	1.30582
38	YGLVTYATYPK	norm_light	1.79915
66	YGLVTYATYPK	light	0.00721268
66	YGLVTYATYPK	ratio	1.25036
66	YGLVTYATYPK	norm_light	1.35063
57	YGLVTYATYPK	light	0.00425059
57	YGLVTYATYPK	ratio	1.10977
57	YGLVTYATYPK	norm_light	0.795956
25	YGLVTYATYPK	light	0.00547629
25	YGLVTYATYPK	ratio	1.07986
25	YGLVTYATYPK	norm_light	1.02548
HD-14	YGLVTYATYPK	light	0.0088223
HD-14	YGLVTYATYPK	ratio	1.14306
HD-14	YGLVTYATYPK	norm_light	1.65204
65	YGLVTYATYPK	light	0.00318784
65	YGLVTYATYPK	ratio	1.01016
65	YGLVTYATYPK	norm_light	0.596948
HD-12	YGLVTYATYPK	light	0.00499105
HD-12	YGLVTYATYPK	ratio	1.27951
HD-12	YGLVTYATYPK	norm_light	0.934612
HD-9	YGLVTYATYPK	light	0.00709667
HD-9	YGLVTYATYPK	ratio	1.57964
HD-9	YGLVTYATYPK	norm_light	1.32891
HD-13	YGLVTYATYPK	light	0.00645526
HD-13	YGLVTYATYPK	ratio	1.29068
HD-13	YGLVTYATYPK	norm_light	1.2088
13	YGLVTYATYPK	light	0.00708488
13	YGLVTYATYPK	ratio	1.51676
13	YGLVTYATYPK	norm_light	1.3267
32	YGLVTYATYPK	light	0.00748075
32	YGLVTYATYPK	ratio	1.09086
32	YGLVTYATYPK	norm_light	1.40083
19	YGLVTYATYPK	light	0.00391376
19	YGLVTYATYPK	ratio	1.12037
19	YGLVTYATYPK	norm_light	0.732881
24	YGLVTYATYPK	light	0.00753946
24	YGLVTYATYPK	ratio	1.30781
24	YGLVTYATYPK	norm_light	1.41182
11	YGLVTYATYPK	light	0.00531175
11	YGLVTYATYPK	ratio	1.31229
11	YGLVTYATYPK	norm_light	0.994666
60	YGLVTYATYPK	light	0.0076992
60	YGLVTYATYPK	ratio	1.02768
60	YGLVTYATYPK	norm_light	1.44173
49	YGLVTYATYPK	light	0.00458903
49	YGLVTYATYPK	ratio	1.367
49	YGLVTYATYPK	norm_light	0.859332
HD-2B	YGLVTYATYPK	light	0.00859151
HD-2B	YGLVTYATYPK	ratio	1.52378
HD-2B	YGLVTYATYPK	norm_light	1.60883
HD-10	YGLVTYATYPK	light	0.00805562
HD-10	YGLVTYATYPK	ratio	1.31771
HD-10	YGLVTYATYPK	norm_light	1.50848
9	YGLVTYATYPK	light	0.00654616
9	YGLVTYATYPK	ratio	1.18936
9	YGLVTYATYPK	norm_light	1.22582
HD-7	YGLVTYATYPK	light	0.00795875
HD-7	YGLVTYATYPK	ratio	1.41012
HD-7	YGLVTYATYPK	norm_light	1.49034
HD-3C	YGLVTYATYPK	light	0.00431363
HD-3C	YGLVTYATYPK	ratio	1.38088
HD-3C	YGLVTYATYPK	norm_light	0.80776
59	YGLVTYATYPK	light	0.00558873
59	YGLVTYATYPK	ratio	1.06713
59	YGLVTYATYPK	norm_light	1.04653
61	YGLVTYATYPK	light	0.00694795
61	YGLVTYATYPK	ratio	1.42489
61	YGLVTYATYPK	norm_light	1.30106
1	YGLVTYATYPK	light	0.00799889
1	YGLVTYATYPK	ratio	1.23434
1	YGLVTYATYPK	norm_light	1.49785
HD-8	YGLVTYATYPK	light	0.0101352
HD-8	YGLVTYATYPK	ratio	1.26921
HD-8	YGLVTYATYPK	norm_light	1.8979
58	YGLVTYATYPK	light	0.00653996
58	YGLVTYATYPK	ratio	1.12931
58	YGLVTYATYPK	norm_light	1.22466
75	YGLVTYATYPK	light	0.00544353
75	YGLVTYATYPK	ratio	1.36519
75	YGLVTYATYPK	norm_light	1.01934
HD-15	YGLVTYATYPK	light	0.00833322
HD-15	YGLVTYATYPK	ratio	1.15549
HD-15	YGLVTYATYPK	norm_light	1.56046
HD-6	YGLVTYATYPK	light	0.00433482
HD-6	YGLVTYATYPK	ratio	1.51933
HD-6	YGLVTYATYPK	norm_light	0.811729
HD-5	YGLVTYATYPK	light	0.00536339
HD-5	YGLVTYATYPK	ratio	1.292
HD-5	YGLVTYATYPK	norm_light	1.00434
16	YGLVTYATYPK	light	0.00933787
16	YGLVTYATYPK	ratio	1.08752
16	YGLVTYATYPK	norm_light	1.74859
HD-11	YGLVTYATYPK	light	0.00511186
HD-11	YGLVTYATYPK	ratio	1.21652
HD-11	YGLVTYATYPK	norm_light	0.957236
HD-4B	YGLVTYATYPK	light	0.00721988
HD-4B	YGLVTYATYPK	ratio	1.07076
HD-4B	YGLVTYATYPK	norm_light	1.35198
23	YGLVTYATYPK	light	0.00449036
23	YGLVTYATYPK	ratio	1.0988
23	YGLVTYATYPK	norm_light	0.840854
37	YGLVTYATYPK	light	0.00720488
37	YGLVTYATYPK	ratio	1.35672
37	YGLVTYATYPK	norm_light	1.34917
50	YGLVTYATYPK	light	0.0111822
50	YGLVTYATYPK	ratio	1.15714
50	YGLVTYATYPK	norm_light	2.09395
48	YGLVTYATYPK	light	0.00510141
48	YGLVTYATYPK	ratio	1.11732
48	YGLVTYATYPK	norm_light	0.955279
HD-1B	YGLVTYATYPK	light	0.00830966
HD-1B	YGLVTYATYPK	ratio	1.57884
HD-1B	YGLVTYATYPK	norm_light	1.55605
8	ADLSGITGAR	light	0.00404795
8	ADLSGITGAR	ratio	0.540517
8	ADLSGITGAR	norm_light	0.75801
64	ADLSGITGAR	light	0.00153026
64	ADLSGITGAR	ratio	0.404418
64	ADLSGITGAR	norm_light	0.286552
56	ADLSGITGAR	light	0.00261559
56	ADLSGITGAR	ratio	0.543007
56	ADLSGITGAR	norm_light	0.48979
33	ADLSGITGAR	light	0.00195211
33	ADLSGITGAR	ratio	0.780748
33	ADLSGITGAR	norm_light	0.365549
35	ADLSGITGAR	light	0.00704501
35	ADLSGITGAR	ratio	0.863078
35	ADLSGITGAR	norm_light	1.31923
62	ADLSGITGAR	light	0.00193047
62	ADLSGITGAR	ratio	0.349977
62	ADLSGITGAR	norm_light	0.361496
63	ADLSGITGAR	light	0.00415421
63	ADLSGITGAR	ratio	0.584372
63	ADLSGITGAR	norm_light	0.777908
38	ADLSGITGAR	light	0.00417855
38	ADLSGITGAR	ratio	0.453397
38	ADLSGITGAR	norm_light	0.782467
66	ADLSGITGAR	light	0.00414462
66	ADLSGITGAR	ratio	0.498461
66	ADLSGITGAR	norm_light	0.776112
57	ADLSGITGAR	light	0.00135432
57	ADLSGITGAR	ratio	0.344364
57	ADLSGITGAR	norm_light	0.253607
25	ADLSGITGAR	light	0.00271162
25	ADLSGITGAR	ratio	0.433154
25	ADLSGITGAR	norm_light	0.507772
HD-14	ADLSGITGAR	light	0.00622253
HD-14	ADLSGITGAR	ratio	0.966249
HD-14	ADLSGITGAR	norm_light	1.16522
65	ADLSGITGAR	light	0.0014246
65	ADLSGITGAR	ratio	0.489776
65	ADLSGITGAR	norm_light	0.266767
HD-12	ADLSGITGAR	light	0.00452211
HD-12	ADLSGITGAR	ratio	1.26597
HD-12	ADLSGITGAR	norm_light	0.8468
HD-9	ADLSGITGAR	light	0.0070447
HD-9	ADLSGITGAR	ratio	0.818023
HD-9	ADLSGITGAR	norm_light	1.31917
HD-13	ADLSGITGAR	light	0.0101012
HD-13	ADLSGITGAR	ratio	1.16754
HD-13	ADLSGITGAR	norm_light	1.89152
13	ADLSGITGAR	light	0.0101575
13	ADLSGITGAR	ratio	1.14734
13	ADLSGITGAR	norm_light	1.90206
32	ADLSGITGAR	light	0.0050445
32	ADLSGITGAR	ratio	0.451675
32	ADLSGITGAR	norm_light	0.944621
19	ADLSGITGAR	light	0.00412749
19	ADLSGITGAR	ratio	0.655902
19	ADLSGITGAR	norm_light	0.772904
24	ADLSGITGAR	light	0.00579182
24	ADLSGITGAR	ratio	0.660555
24	ADLSGITGAR	norm_light	1.08456
11	ADLSGITGAR	light	0.00265687
11	ADLSGITGAR	ratio	0.70027
11	ADLSGITGAR	norm_light	0.497519
60	ADLSGITGAR	light	0.00332576
60	ADLSGITGAR	ratio	0.658903
60	ADLSGITGAR	norm_light	0.622774
49	ADLSGITGAR	light	0.00350892
49	ADLSGITGAR	ratio	0.93003
49	ADLSGITGAR	norm_light	0.657073
HD-2B	ADLSGITGAR	light	0.00778875
HD-2B	ADLSGITGAR	ratio	1.05726
HD-2B	ADLSGITGAR	norm_light	1.4585
HD-10	ADLSGITGAR	light	0.00938651
HD-10	ADLSGITGAR	ratio	1.11565
HD-10	ADLSGITGAR	norm_light	1.7577
9	ADLSGITGAR	light	0.00363103
9	ADLSGITGAR	ratio	0.493446
9	ADLSGITGAR	norm_light	0.679939
HD-7	ADLSGITGAR	light	0.00855273
HD-7	ADLSGITGAR	ratio	0.949822
HD-7	ADLSGITGAR	norm_light	1.60156
HD-3C	ADLSGITGAR	light	0.00509063
HD-3C	ADLSGITGAR	ratio	1.03427
HD-3C	ADLSGITGAR	norm_light	0.95326
59	ADLSGITGAR	light	0.00207917
59	ADLSGITGAR	ratio	0.262483
59	ADLSGITGAR	norm_light	0.38934
61	ADLSGITGAR	light	0.00190805
61	ADLSGITGAR	ratio	0.392905
61	ADLSGITGAR	norm_light	0.357298
1	ADLSGITGAR	light	0.00733608
1	ADLSGITGAR	ratio	1.25693
1	ADLSGITGAR	norm_light	1.37374
HD-8	ADLSGITGAR	light	0.00560129
HD-8	ADLSGITGAR	ratio	1.13292
HD-8	ADLSGITGAR	norm_light	1.04888
58	ADLSGITGAR	light	0.00328436
58	ADLSGITGAR	ratio	0.689444
58	ADLSGITGAR	norm_light	0.615022
75	ADLSGITGAR	light	0.002945
75	ADLSGITGAR	ratio	0.510505
75	ADLSGITGAR	norm_light	0.551475
HD-15	ADLSGITGAR	light	0.00708198
HD-15	ADLSGITGAR	ratio	1.36669
HD-15	ADLSGITGAR	norm_light	1.32616
HD-6	ADLSGITGAR	light	0.00429654
HD-6	ADLSGITGAR	ratio	1.05166
HD-6	ADLSGITGAR	norm_light	0.80456
HD-5	ADLSGITGAR	light	0.00362146
HD-5	ADLSGITGAR	ratio	1.08208
HD-5	ADLSGITGAR	norm_light	0.678146
16	ADLSGITGAR	light	0.00673484
16	ADLSGITGAR	ratio	0.7714
16	ADLSGITGAR	norm_light	1.26115
HD-11	ADLSGITGAR	light	0.00769332
HD-11	ADLSGITGAR	ratio	1.13068
HD-11	ADLSGITGAR	norm_light	1.44063
HD-4B	ADLSGITGAR	light	0.0110138
HD-4B	ADLSGITGAR	ratio	0.961215
HD-4B	ADLSGITGAR	norm_light	2.06241
23	ADLSGITGAR	light	0.00373999
23	ADLSGITGAR	ratio	0.748742
23	ADLSGITGAR	norm_light	0.700343
37	ADLSGITGAR	light	0.00343389
37	ADLSGITGAR	ratio	0.647424
37	ADLSGITGAR	norm_light	0.643023
50	ADLSGITGAR	light	0.00442666
50	ADLSGITGAR	ratio	0.456544
50	ADLSGITGAR	norm_light	0.828926
48	ADLSGITGAR	light	0.00404251
48	ADLSGITGAR	ratio	0.628158
48	ADLSGITGAR	norm_light	0.756991
HD-1B	ADLSGITGAR	light	0.0101935
HD-1B	ADLSGITGAR	ratio	1.17053
HD-1B	ADLSGITGAR	norm_light	1.90881
8	AIGYLNTGYQR	light	0.00585749
8	AIGYLNTGYQR	ratio	1.69457
8	AIGYLNTGYQR	norm_light	1.09686
64	AIGYLNTGYQR	light	0.00356997
64	AIGYLNTGYQR	ratio	1.28569
64	AIGYLNTGYQR	norm_light	0.668505
56	AIGYLNTGYQR	light	0.0047515
56	AIGYLNTGYQR	ratio	1.30657
56	AIGYLNTGYQR	norm_light	0.889755
33	AIGYLNTGYQR	light	0.00655399
33	AIGYLNTGYQR	ratio	1.66837
33	AIGYLNTGYQR	norm_light	1.22729
35	AIGYLNTGYQR	light	0.00764974
35	AIGYLNTGYQR	ratio	1.22632
35	AIGYLNTGYQR	norm_light	1.43247
62	AIGYLNTGYQR	light	0.00672443
62	AIGYLNTGYQR	ratio	1.25851
62	AIGYLNTGYQR	norm_light	1.2592
63	AIGYLNTGYQR	light	0.00849072
63	AIGYLNTGYQR	ratio	1.6471
63	AIGYLNTGYQR	norm_light	1.58995
38	AIGYLNTGYQR	light	0.00681354
38	AIGYLNTGYQR	ratio	1.24391
38	AIGYLNTGYQR	norm_light	1.27589
66	AIGYLNTGYQR	light	0.00692542
66	AIGYLNTGYQR	ratio	1.34265
66	AIGYLNTGYQR	norm_light	1.29684
57	AIGYLNTGYQR	light	0.00441561
57	AIGYLNTGYQR	ratio	1.48426
57	AIGYLNTGYQR	norm_light	0.826858
25	AIGYLNTGYQR	light	0.00783765
25	AIGYLNTGYQR	ratio	1.47478
25	AIGYLNTGYQR	norm_light	1.46766
HD-14	AIGYLNTGYQR	light	0.00699238
HD-14	AIGYLNTGYQR	ratio	1.26243
HD-14	AIGYLNTGYQR	norm_light	1.30938
65	AIGYLNTGYQR	light	0.00483878
65	AIGYLNTGYQR	ratio	1.76481
65	AIGYLNTGYQR	norm_light	0.906099
HD-12	AIGYLNTGYQR	light	0.00391138
HD-12	AIGYLNTGYQR	ratio	1.41619
HD-12	AIGYLNTGYQR	norm_light	0.732437
HD-9	AIGYLNTGYQR	light	0.00673873
HD-9	AIGYLNTGYQR	ratio	1.25222
HD-9	AIGYLNTGYQR	norm_light	1.26188
HD-13	AIGYLNTGYQR	light	0.00872056
HD-13	AIGYLNTGYQR	ratio	1.76966
HD-13	AIGYLNTGYQR	norm_light	1.63299
13	AIGYLNTGYQR	light	0.00891987
13	AIGYLNTGYQR	ratio	1.1289
13	AIGYLNTGYQR	norm_light	1.67032
32	AIGYLNTGYQR	light	0.0114711
32	AIGYLNTGYQR	ratio	1.38204
32	AIGYLNTGYQR	norm_light	2.14806
19	AIGYLNTGYQR	light	0.00547782
19	AIGYLNTGYQR	ratio	1.55847
19	AIGYLNTGYQR	norm_light	1.02576
24	AIGYLNTGYQR	light	0.00836841
24	AIGYLNTGYQR	ratio	1.59225
24	AIGYLNTGYQR	norm_light	1.56705
11	AIGYLNTGYQR	light	0.006801
11	AIGYLNTGYQR	ratio	1.80449
11	AIGYLNTGYQR	norm_light	1.27354
60	AIGYLNTGYQR	light	0.00537238
60	AIGYLNTGYQR	ratio	1.5443
60	AIGYLNTGYQR	norm_light	1.00602
49	AIGYLNTGYQR	light	0.00649156
49	AIGYLNTGYQR	ratio	1.78825
49	AIGYLNTGYQR	norm_light	1.21559
HD-2B	AIGYLNTGYQR	light	0.00785089
HD-2B	AIGYLNTGYQR	ratio	1.23329
HD-2B	AIGYLNTGYQR	norm_light	1.47014
HD-10	AIGYLNTGYQR	light	0.0106689
HD-10	AIGYLNTGYQR	ratio	1.40443
HD-10	AIGYLNTGYQR	norm_light	1.99784
9	AIGYLNTGYQR	light	0.00704063
9	AIGYLNTGYQR	ratio	1.56773
9	AIGYLNTGYQR	norm_light	1.31841
HD-7	AIGYLNTGYQR	light	0.0108436
HD-7	AIGYLNTGYQR	ratio	1.39056
HD-7	AIGYLNTGYQR	norm_light	2.03055
HD-3C	AIGYLNTGYQR	light	0.00637753
HD-3C	AIGYLNTGYQR	ratio	1.2844
HD-3C	AIGYLNTGYQR	norm_light	1.19424
59	AIGYLNTGYQR	light	0.00825398
59	AIGYLNTGYQR	ratio	1.49961
59	AIGYLNTGYQR	norm_light	1.54562
61	AIGYLNTGYQR	light	0.00843479
61	AIGYLNTGYQR	ratio	1.50412
61	AIGYLNTGYQR	norm_light	1.57948
1	AIGYLNTGYQR	light	0.00808268
1	AIGYLNTGYQR	ratio	1.33449
1	AIGYLNTGYQR	norm_light	1.51354
HD-8	AIGYLNTGYQR	light	0.00928346
HD-8	AIGYLNTGYQR	ratio	1.30206
HD-8	AIGYLNTGYQR	norm_light	1.7384
58	AIGYLNTGYQR	light	0.00884488
58	AIGYLNTGYQR	ratio	1.74435
58	AIGYLNTGYQR	norm_light	1.65627
75	AIGYLNTGYQR	light	0.0073029
75	AIGYLNTGYQR	ratio	1.30383
75	AIGYLNTGYQR	norm_light	1.36752
HD-15	AIGYLNTGYQR	light	0.00759817
HD-15	AIGYLNTGYQR	ratio	1.49598
HD-15	AIGYLNTGYQR	norm_light	1.42282
HD-6	AIGYLNTGYQR	light	0.00535793
HD-6	AIGYLNTGYQR	ratio	1.48258
HD-6	AIGYLNTGYQR	norm_light	1.00331
HD-5	AIGYLNTGYQR	light	0.00430372
HD-5	AIGYLNTGYQR	ratio	1.45896
HD-5	AIGYLNTGYQR	norm_light	0.805906
16	AIGYLNTGYQR	light	0.00722823
16	AIGYLNTGYQR	ratio	1.3943
16	AIGYLNTGYQR	norm_light	1.35354
HD-11	AIGYLNTGYQR	light	0.00823185
HD-11	AIGYLNTGYQR	ratio	1.508
HD-11	AIGYLNTGYQR	norm_light	1.54148
HD-4B	AIGYLNTGYQR	light	0.00801231
HD-4B	AIGYLNTGYQR	ratio	1.5345
HD-4B	AIGYLNTGYQR	norm_light	1.50037
23	AIGYLNTGYQR	light	0.00631371
23	AIGYLNTGYQR	ratio	1.44749
23	AIGYLNTGYQR	norm_light	1.18229
37	AIGYLNTGYQR	light	0.00499656
37	AIGYLNTGYQR	ratio	1.46971
37	AIGYLNTGYQR	norm_light	0.935645
50	AIGYLNTGYQR	light	0.01153
50	AIGYLNTGYQR	ratio	1.39369
50	AIGYLNTGYQR	norm_light	2.15907
48	AIGYLNTGYQR	light	0.00816594
48	AIGYLNTGYQR	ratio	1.63379
48	AIGYLNTGYQR	norm_light	1.52914
HD-1B	AIGYLNTGYQR	light	0.00733448
HD-1B	AIGYLNTGYQR	ratio	1.21056
HD-1B	AIGYLNTGYQR	norm_light	1.37344
8	EIGELYLPK	light	0.00284231
8	EIGELYLPK	ratio	0.832124
8	EIGELYLPK	norm_light	0.532245
64	EIGELYLPK	light	0.00169313
64	EIGELYLPK	ratio	0.634953
64	EIGELYLPK	norm_light	0.317053
56	EIGELYLPK	light	0.00305279
56	EIGELYLPK	ratio	1.02959
56	EIGELYLPK	norm_light	0.571659
33	EIGELYLPK	light	0.00240432
33	EIGELYLPK	ratio	1.03399
33	EIGELYLPK	norm_light	0.450228
35	EIGELYLPK	light	0.00552314
35	EIGELYLPK	ratio	1.04462
35	EIGELYLPK	norm_light	1.03425
62	EIGELYLPK	light	0.00240455
62	EIGELYLPK	ratio	0.522312
62	EIGELYLPK	norm_light	0.450271
63	EIGELYLPK	light	0.00458724
63	EIGELYLPK	ratio	0.890501
63	EIGELYLPK	norm_light	0.858997
38	EIGELYLPK	light	0.00528083
38	EIGELYLPK	ratio	0.891734
38	EIGELYLPK	norm_light	0.988875
66	EIGELYLPK	light	0.00417465
66	EIGELYLPK	ratio	0.941029
66	EIGELYLPK	norm_light	0.781736
57	EIGELYLPK	light	0.00240528
57	EIGELYLPK	ratio	0.682424
57	EIGELYLPK	norm_light	0.450408
25	EIGELYLPK	light	0.00302124
25	EIGELYLPK	ratio	0.744716
25	EIGELYLPK	norm_light	0.56575
HD-14	EIGELYLPK	light	0.0052777
HD-14	EIGELYLPK	ratio	1.1653
HD-14	EIGELYLPK	norm_light	0.98829
65	EIGELYLPK	light	0.00176176
65	EIGELYLPK	ratio	0.696481
65	EIGELYLPK	norm_light	0.329903
HD-12	EIGELYLPK	light	0.00344
HD-12	EIGELYLPK	ratio	1.32363
HD-12	EIGELYLPK	norm_light	0.644167
HD-9	EIGELYLPK	light	0.00662467
HD-9	EIGELYLPK	ratio	1.17939
HD-9	EIGELYLPK	norm_light	1.24052
HD-13	EIGELYLPK	light	0.00655865
HD-13	EIGELYLPK	ratio	1.19652
HD-13	EIGELYLPK	norm_light	1.22816
13	EIGELYLPK	light	0.00616101
13	EIGELYLPK	ratio	1.13267
13	EIGELYLPK	norm_light	1.1537
32	EIGELYLPK	light	0.00567568
32	EIGELYLPK	ratio	0.904573
32	EIGELYLPK	norm_light	1.06282
19	EIGELYLPK	light	0.00271656
19	EIGELYLPK	ratio	0.888103
19	EIGELYLPK	norm_light	0.508698
24	EIGELYLPK	light	0.00496412
24	EIGELYLPK	ratio	0.982649
24	EIGELYLPK	norm_light	0.92957
11	EIGELYLPK	light	0.00273078
11	EIGELYLPK	ratio	0.818181
11	EIGELYLPK	norm_light	0.511361
60	EIGELYLPK	light	0.00286182
60	EIGELYLPK	ratio	0.927918
60	EIGELYLPK	norm_light	0.535898
49	EIGELYLPK	light	0.00352205
49	EIGELYLPK	ratio	1.252
49	EIGELYLPK	norm_light	0.659531
HD-2B	EIGELYLPK	light	0.00615409
HD-2B	EIGELYLPK	ratio	1.19752
HD-2B	EIGELYLPK	norm_light	1.1524
HD-10	EIGELYLPK	light	0.00727138
HD-10	EIGELYLPK	ratio	1.31026
HD-10	EIGELYLPK	norm_light	1.36162
9	EIGELYLPK	light	0.00420262
9	EIGELYLPK	ratio	0.798324
9	EIGELYLPK	norm_light	0.786972
HD-7	EIGELYLPK	light	0.0056956
HD-7	EIGELYLPK	ratio	1.16196
HD-7	EIGELYLPK	norm_light	1.06655
HD-3C	EIGELYLPK	light	0.00331391
HD-3C	EIGELYLPK	ratio	1.16094
HD-3C	EIGELYLPK	norm_light	0.620554
59	EIGELYLPK	light	0.00186774
59	EIGELYLPK	ratio	0.519295
59	EIGELYLPK	norm_light	0.349749
61	EIGELYLPK	light	0.00294757
61	EIGELYLPK	ratio	0.7475
61	EIGELYLPK	norm_light	0.551955
1	EIGELYLPK	light	0.00646204
1	EIGELYLPK	ratio	1.07259
1	EIGELYLPK	norm_light	1.21007
HD-8	EIGELYLPK	light	0.00851944
HD-8	EIGELYLPK	ratio	1.36967
HD-8	EIGELYLPK	norm_light	1.59533
58	EIGELYLPK	light	0.00292732
58	EIGELYLPK	ratio	0.864629
58	EIGELYLPK	norm_light	0.548162
75	EIGELYLPK	light	0.00315395
75	EIGELYLPK	ratio	0.823146
75	EIGELYLPK	norm_light	0.590601
HD-15	EIGELYLPK	light	0.00322309
HD-15	EIGELYLPK	ratio	1.2372
HD-15	EIGELYLPK	norm_light	0.603548
HD-6	EIGELYLPK	light	0.00389113
HD-6	EIGELYLPK	ratio	1.07007
HD-6	EIGELYLPK	norm_light	0.728644
HD-5	EIGELYLPK	light	0.0037305
HD-5	EIGELYLPK	ratio	1.1722
HD-5	EIGELYLPK	norm_light	0.698565
16	EIGELYLPK	light	0.00383488
16	EIGELYLPK	ratio	0.822331
16	EIGELYLPK	norm_light	0.718111
HD-11	EIGELYLPK	light	0.00719073
HD-11	EIGELYLPK	ratio	1.23788
HD-11	EIGELYLPK	norm_light	1.34652
HD-4B	EIGELYLPK	light	0.00644244
HD-4B	EIGELYLPK	ratio	1.33606
HD-4B	EIGELYLPK	norm_light	1.2064
23	EIGELYLPK	light	0.00350325
23	EIGELYLPK	ratio	0.736776
23	EIGELYLPK	norm_light	0.65601
37	EIGELYLPK	light	0.00259025
37	EIGELYLPK	ratio	0.814767
37	EIGELYLPK	norm_light	0.485044
50	EIGELYLPK	light	0.00394275
50	EIGELYLPK	ratio	0.775044
50	EIGELYLPK	norm_light	0.73831
48	EIGELYLPK	light	0.00501868
48	EIGELYLPK	ratio	0.806707
48	EIGELYLPK	norm_light	0.939786
HD-1B	EIGELYLPK	light	0.00776208
HD-1B	EIGELYLPK	ratio	1.14546
HD-1B	EIGELYLPK	norm_light	1.45351
8	EQLSLLDR	light	0.00186778
8	EQLSLLDR	ratio	0.378229
8	EQLSLLDR	norm_light	0.349756
64	EQLSLLDR	light	0.00135238
64	EQLSLLDR	ratio	0.352907
64	EQLSLLDR	norm_light	0.253244
56	EQLSLLDR	light	0.00243098
56	EQLSLLDR	ratio	0.502222
56	EQLSLLDR	norm_light	0.455219
33	EQLSLLDR	light	0.00212171
33	EQLSLLDR	ratio	0.585742
33	EQLSLLDR	norm_light	0.397306
35	EQLSLLDR	light	0.00505914
35	EQLSLLDR	ratio	0.552762
35	EQLSLLDR	norm_light	0.947363
62	EQLSLLDR	light	0.00330899
62	EQLSLLDR	ratio	0.370918
62	EQLSLLDR	norm_light	0.619633
63	EQLSLLDR	light	0.00585161
63	EQLSLLDR	ratio	0.561067
63	EQLSLLDR	norm_light	1.09576
38	EQLSLLDR	light	0.0052774
38	EQLSLLDR	ratio	0.576118
38	EQLSLLDR	norm_light	0.988235
66	EQLSLLDR	light	0.00515963
66	EQLSLLDR	ratio	0.510856
66	EQLSLLDR	norm_light	0.96618
57	EQLSLLDR	light	0.00142157
57	EQLSLLDR	ratio	0.336751
57	EQLSLLDR	norm_light	0.2662
25	EQLSLLDR	light	0.00437672
25	EQLSLLDR	ratio	0.445667
25	EQLSLLDR	norm_light	0.819575
HD-14	EQLSLLDR	light	0.009369
HD-14	EQLSLLDR	ratio	1.06853
HD-14	EQLSLLDR	norm_light	1.75442
65	EQLSLLDR	light	0.00185761
65	EQLSLLDR	ratio	0.603014
65	EQLSLLDR	norm_light	0.347851
HD-12	EQLSLLDR	light	0.00486531
HD-12	EQLSLLDR	ratio	0.976698
HD-12	EQLSLLDR	norm_light	0.911067
HD-9	EQLSLLDR	light	0.0179616
HD-9	EQLSLLDR	ratio	0.894725
HD-9	EQLSLLDR	norm_light	3.36345
HD-13	EQLSLLDR	light	0.00940563
HD-13	EQLSLLDR	ratio	0.887536
HD-13	EQLSLLDR	norm_light	1.76128
13	EQLSLLDR	light	0.00879074
13	EQLSLLDR	ratio	1.09202
13	EQLSLLDR	norm_light	1.64613
32	EQLSLLDR	light	0.00412959
32	EQLSLLDR	ratio	0.535082
32	EQLSLLDR	norm_light	0.773298
19	EQLSLLDR	light	0.00291057
19	EQLSLLDR	ratio	0.518624
19	EQLSLLDR	norm_light	0.545027
24	EQLSLLDR	light	0.00585222
24	EQLSLLDR	ratio	0.520864
24	EQLSLLDR	norm_light	1.09587
11	EQLSLLDR	light	0.00298017
11	EQLSLLDR	ratio	0.513188
11	EQLSLLDR	norm_light	0.558059
60	EQLSLLDR	light	0.00234144
60	EQLSLLDR	ratio	0.470232
60	EQLSLLDR	norm_light	0.438453
49	EQLSLLDR	light	0.0039848
49	EQLSLLDR	ratio	0.896273
49	EQLSLLDR	norm_light	0.746185
HD-2B	EQLSLLDR	light	0.0167107
HD-2B	EQLSLLDR	ratio	1.17595
HD-2B	EQLSLLDR	norm_light	3.1292
HD-10	EQLSLLDR	light	0.00982751
HD-10	EQLSLLDR	ratio	1.14744
HD-10	EQLSLLDR	norm_light	1.84028
9	EQLSLLDR	light	0.0143527
9	EQLSLLDR	ratio	0.531247
9	EQLSLLDR	norm_light	2.68766
HD-7	EQLSLLDR	light	0.0138766
HD-7	EQLSLLDR	ratio	1.02237
HD-7	EQLSLLDR	norm_light	2.5985
HD-3C	EQLSLLDR	light	0.00510585
HD-3C	EQLSLLDR	ratio	0.928532
HD-3C	EQLSLLDR	norm_light	0.95611
59	EQLSLLDR	light	0.00264074
59	EQLSLLDR	ratio	0.357193
59	EQLSLLDR	norm_light	0.494498
61	EQLSLLDR	light	0.0202232
61	EQLSLLDR	ratio	0.548319
61	EQLSLLDR	norm_light	3.78695
1	EQLSLLDR	light	0.00880883
1	EQLSLLDR	ratio	1.03556
1	EQLSLLDR	norm_light	1.64952
HD-8	EQLSLLDR	light	0.00801793
HD-8	EQLSLLDR	ratio	0.950148
HD-8	EQLSLLDR	norm_light	1.50142
58	EQLSLLDR	light	0.00324482
58	EQLSLLDR	ratio	0.621479
58	EQLSLLDR	norm_light	0.607617
75	EQLSLLDR	light	0.00328526
75	EQLSLLDR	ratio	0.438145
75	EQLSLLDR	norm_light	0.615191
HD-15	EQLSLLDR	light	0.0218258
HD-15	EQLSLLDR	ratio	1.11649
HD-15	EQLSLLDR	norm_light	4.08705
HD-6	EQLSLLDR	light	0.00625833
HD-6	EQLSLLDR	ratio	0.853143
HD-6	EQLSLLDR	norm_light	1.17192
HD-5	EQLSLLDR	light	0.00571186
HD-5	EQLSLLDR	ratio	1.20111
HD-5	EQLSLLDR	norm_light	1.06959
16	EQLSLLDR	light	0.00599691
16	EQLSLLDR	ratio	0.533855
16	EQLSLLDR	norm_light	1.12297
HD-11	EQLSLLDR	light	0.0088019
HD-11	EQLSLLDR	ratio	1.08201
HD-11	EQLSLLDR	norm_light	1.64822
HD-4B	EQLSLLDR	light	0.00960996
HD-4B	EQLSLLDR	ratio	0.903123
HD-4B	EQLSLLDR	norm_light	1.79954
23	EQLSLLDR	light	0.00429442
23	EQLSLLDR	ratio	0.560078
23	EQLSLLDR	norm_light	0.804164
37	EQLSLLDR	light	0.00342103
37	EQLSLLDR	ratio	0.492718
37	EQLSLLDR	norm_light	0.640614
50	EQLSLLDR	light	0.0186395
50	EQLSLLDR	ratio	0.46852
50	EQLSLLDR	norm_light	3.49039
48	EQLSLLDR	light	0.00479908
48	EQLSLLDR	ratio	0.561908
48	EQLSLLDR	norm_light	0.898665
HD-1B	EQLSLLDR	light	0.0127428
HD-1B	EQLSLLDR	ratio	0.763448
HD-1B	EQLSLLDR	norm_light	2.38618
8	FEVQVTVPK	light	0.00588518
8	FEVQVTVPK	ratio	1.02116
8	FEVQVTVPK	norm_light	1.10205
64	FEVQVTVPK	light	0.00395974
64	FEVQVTVPK	ratio	1.03831
64	FEVQVTVPK	norm_light	0.741491
56	FEVQVTVPK	light	0.00393245
56	FEVQVTVPK	ratio	1.06883
56	FEVQVTVPK	norm_light	0.736382
33	FEVQVTVPK	light	0.00395264
33	FEVQVTVPK	ratio	1.03803
33	FEVQVTVPK	norm_light	0.740163
35	FEVQVTVPK	light	0.00666753
35	FEVQVTVPK	ratio	1.14999
35	FEVQVTVPK	norm_light	1.24855
62	FEVQVTVPK	light	0.00641808
62	FEVQVTVPK	ratio	1.15672
62	FEVQVTVPK	norm_light	1.20183
63	FEVQVTVPK	light	0.00713632
63	FEVQVTVPK	ratio	1.07477
63	FEVQVTVPK	norm_light	1.33633
38	FEVQVTVPK	light	0.0100224
38	FEVQVTVPK	ratio	1.24968
38	FEVQVTVPK	norm_light	1.87677
66	FEVQVTVPK	light	0.00750275
66	FEVQVTVPK	ratio	1.08453
66	FEVQVTVPK	norm_light	1.40495
57	FEVQVTVPK	light	0.00346168
57	FEVQVTVPK	ratio	1.12372
57	FEVQVTVPK	norm_light	0.648226
25	FEVQVTVPK	light	0.00640598
25	FEVQVTVPK	ratio	1.05346
25	FEVQVTVPK	norm_light	1.19957
HD-14	FEVQVTVPK	light	0.00794648
HD-14	FEVQVTVPK	ratio	1.09609
HD-14	FEVQVTVPK	norm_light	1.48804
65	FEVQVTVPK	light	0.00350638
65	FEVQVTVPK	ratio	1.08438
65	FEVQVTVPK	norm_light	0.656596
HD-12	FEVQVTVPK	light	0.00312099
HD-12	FEVQVTVPK	ratio	0.781589
HD-12	FEVQVTVPK	norm_light	0.58443
HD-9	FEVQVTVPK	light	0.00680686
HD-9	FEVQVTVPK	ratio	0.984024
HD-9	FEVQVTVPK	norm_light	1.27464
HD-13	FEVQVTVPK	light	0.00870732
HD-13	FEVQVTVPK	ratio	1.41237
HD-13	FEVQVTVPK	norm_light	1.63051
13	FEVQVTVPK	light	0.0058901
13	FEVQVTVPK	ratio	1.11362
13	FEVQVTVPK	norm_light	1.10297
32	FEVQVTVPK	light	0.0109471
32	FEVQVTVPK	ratio	1.21169
32	FEVQVTVPK	norm_light	2.04993
19	FEVQVTVPK	light	0.00510787
19	FEVQVTVPK	ratio	1.28707
19	FEVQVTVPK	norm_light	0.956487
24	FEVQVTVPK	light	0.00969281
24	FEVQVTVPK	ratio	1.35378
24	FEVQVTVPK	norm_light	1.81505
11	FEVQVTVPK	light	0.00410976
11	FEVQVTVPK	ratio	1.01173
11	FEVQVTVPK	norm_light	0.769585
60	FEVQVTVPK	light	0.00396173
60	FEVQVTVPK	ratio	1.04935
60	FEVQVTVPK	norm_light	0.741865
49	FEVQVTVPK	light	0.00429868
49	FEVQVTVPK	ratio	1.09139
49	FEVQVTVPK	norm_light	0.804961
HD-2B	FEVQVTVPK	light	0.00609159
HD-2B	FEVQVTVPK	ratio	1.12628
HD-2B	FEVQVTVPK	norm_light	1.1407
HD-10	FEVQVTVPK	light	0.00808526
HD-10	FEVQVTVPK	ratio	1.09446
HD-10	FEVQVTVPK	norm_light	1.51403
9	FEVQVTVPK	light	0.0087235
9	FEVQVTVPK	ratio	1.24816
9	FEVQVTVPK	norm_light	1.63354
HD-7	FEVQVTVPK	light	0.00766153
HD-7	FEVQVTVPK	ratio	0.965064
HD-7	FEVQVTVPK	norm_light	1.43468
HD-3C	FEVQVTVPK	light	0.00431916
HD-3C	FEVQVTVPK	ratio	1.03347
HD-3C	FEVQVTVPK	norm_light	0.808796
59	FEVQVTVPK	light	0.00541616
59	FEVQVTVPK	ratio	1.04037
59	FEVQVTVPK	norm_light	1.01422
61	FEVQVTVPK	light	0.00516015
61	FEVQVTVPK	ratio	1.07714
61	FEVQVTVPK	norm_light	0.966278
1	FEVQVTVPK	light	0.00466785
1	FEVQVTVPK	ratio	0.845172
1	FEVQVTVPK	norm_light	0.87409
HD-8	FEVQVTVPK	light	0.00640881
HD-8	FEVQVTVPK	ratio	1.03885
HD-8	FEVQVTVPK	norm_light	1.2001
58	FEVQVTVPK	light	0.00901527
58	FEVQVTVPK	ratio	1.02467
58	FEVQVTVPK	norm_light	1.68818
75	FEVQVTVPK	light	0.00501704
75	FEVQVTVPK	ratio	1.12403
75	FEVQVTVPK	norm_light	0.93948
HD-15	FEVQVTVPK	light	0.00878741
HD-15	FEVQVTVPK	ratio	1.16208
HD-15	FEVQVTVPK	norm_light	1.64551
HD-6	FEVQVTVPK	light	0.00473241
HD-6	FEVQVTVPK	ratio	1.05972
HD-6	FEVQVTVPK	norm_light	0.886181
HD-5	FEVQVTVPK	light	0.00444266
HD-5	FEVQVTVPK	ratio	1.13387
HD-5	FEVQVTVPK	norm_light	0.831922
16	FEVQVTVPK	light	0.00887609
16	FEVQVTVPK	ratio	0.984109
16	FEVQVTVPK	norm_light	1.66212
HD-11	FEVQVTVPK	light	0.0102349
HD-11	FEVQVTVPK	ratio	1.35467
HD-11	FEVQVTVPK	norm_light	1.91657
HD-4B	FEVQVTVPK	light	0.0085279
HD-4B	FEVQVTVPK	ratio	1.01154
HD-4B	FEVQVTVPK	norm_light	1.59691
23	FEVQVTVPK	light	0.00517718
23	FEVQVTVPK	ratio	1.18118
23	FEVQVTVPK	norm_light	0.969466
37	FEVQVTVPK	light	0.00501403
37	FEVQVTVPK	ratio	1.00888
37	FEVQVTVPK	norm_light	0.938915
50	FEVQVTVPK	light	0.00805991
50	FEVQVTVPK	ratio	1.00794
50	FEVQVTVPK	norm_light	1.50928
48	FEVQVTVPK	light	0.00935687
48	FEVQVTVPK	ratio	0.975328
48	FEVQVTVPK	norm_light	1.75215
HD-1B	FEVQVTVPK	light	0.00484616
HD-1B	FEVQVTVPK	ratio	1.01961
HD-1B	FEVQVTVPK	norm_light	0.907482
8	FSVVYAK	light	0.0107953
8	FSVVYAK	ratio	2.58449
8	FSVVYAK	norm_light	2.02151
64	FSVVYAK	light	0.00615219
64	FSVVYAK	ratio	2.72863
64	FSVVYAK	norm_light	1.15205
56	FSVVYAK	light	0.00518437
56	FSVVYAK	ratio	1.9834
56	FSVVYAK	norm_light	0.970813
33	FSVVYAK	light	0.00417813
33	FSVVYAK	ratio	2.00859
33	FSVVYAK	norm_light	0.782386
35	FSVVYAK	light	0.0130484
35	FSVVYAK	ratio	1.7182
35	FSVVYAK	norm_light	2.44342
62	FSVVYAK	light	0.0137605
62	FSVVYAK	ratio	2.68381
62	FSVVYAK	norm_light	2.57676
63	FSVVYAK	light	0.0172126
63	FSVVYAK	ratio	2.15377
63	FSVVYAK	norm_light	3.22318
38	FSVVYAK	light	0.0206648
38	FSVVYAK	ratio	2.44498
38	FSVVYAK	norm_light	3.86964
66	FSVVYAK	light	0.0148434
66	FSVVYAK	ratio	2.3017
66	FSVVYAK	norm_light	2.77954
57	FSVVYAK	light	0.00477716
57	FSVVYAK	ratio	2.21431
57	FSVVYAK	norm_light	0.89456
25	FSVVYAK	light	0.0127816
25	FSVVYAK	ratio	2.61371
25	FSVVYAK	norm_light	2.39345
HD-14	FSVVYAK	light	0.00976598
HD-14	FSVVYAK	ratio	1.76733
HD-14	FSVVYAK	norm_light	1.82875
65	FSVVYAK	light	0.00513798
65	FSVVYAK	ratio	2.5254
65	FSVVYAK	norm_light	0.962126
HD-12	FSVVYAK	light	0.00308491
HD-12	FSVVYAK	ratio	1.43962
HD-12	FSVVYAK	norm_light	0.577674
HD-9	FSVVYAK	light	0.00850233
HD-9	FSVVYAK	ratio	1.56207
HD-9	FSVVYAK	norm_light	1.59213
HD-13	FSVVYAK	light	0.0114776
HD-13	FSVVYAK	ratio	1.43211
HD-13	FSVVYAK	norm_light	2.14927
13	FSVVYAK	light	0.0128058
13	FSVVYAK	ratio	2.18038
13	FSVVYAK	norm_light	2.39799
32	FSVVYAK	light	0.0303265
32	FSVVYAK	ratio	2.82854
32	FSVVYAK	norm_light	5.67886
19	FSVVYAK	light	0.00605986
19	FSVVYAK	ratio	2.1746
19	FSVVYAK	norm_light	1.13476
24	FSVVYAK	light	0.0164008
24	FSVVYAK	ratio	2.10827
24	FSVVYAK	norm_light	3.07118
11	FSVVYAK	light	0.00537528
11	FSVVYAK	ratio	1.82947
11	FSVVYAK	norm_light	1.00656
60	FSVVYAK	light	0.00707819
60	FSVVYAK	ratio	2.84337
60	FSVVYAK	norm_light	1.32545
49	FSVVYAK	light	0.00532654
49	FSVVYAK	ratio	1.87941
49	FSVVYAK	norm_light	0.997435
HD-2B	FSVVYAK	light	0.0112107
HD-2B	FSVVYAK	ratio	1.65292
HD-2B	FSVVYAK	norm_light	2.09929
HD-10	FSVVYAK	light	0.0159437
HD-10	FSVVYAK	ratio	1.92011
HD-10	FSVVYAK	norm_light	2.98558
9	FSVVYAK	light	0.0122299
9	FSVVYAK	ratio	2.46338
9	FSVVYAK	norm_light	2.29013
HD-7	FSVVYAK	light	0.0140817
HD-7	FSVVYAK	ratio	1.74643
HD-7	FSVVYAK	norm_light	2.63691
HD-3C	FSVVYAK	light	0.00711336
HD-3C	FSVVYAK	ratio	1.7219
HD-3C	FSVVYAK	norm_light	1.33203
59	FSVVYAK	light	0.00902875
59	FSVVYAK	ratio	2.67553
59	FSVVYAK	norm_light	1.6907
61	FSVVYAK	light	0.00888698
61	FSVVYAK	ratio	2.94963
61	FSVVYAK	norm_light	1.66416
1	FSVVYAK	light	0.00963079
1	FSVVYAK	ratio	1.39993
1	FSVVYAK	norm_light	1.80344
HD-8	FSVVYAK	light	0.00781409
HD-8	FSVVYAK	ratio	1.556
HD-8	FSVVYAK	norm_light	1.46325
58	FSVVYAK	light	0.00999526
58	FSVVYAK	ratio	2.5562
58	FSVVYAK	norm_light	1.87169
75	FSVVYAK	light	0.00639966
75	FSVVYAK	ratio	2.42869
75	FSVVYAK	norm_light	1.19839
HD-15	FSVVYAK	light	0.00550268
HD-15	FSVVYAK	ratio	1.53098
HD-15	FSVVYAK	norm_light	1.03042
HD-6	FSVVYAK	light	0.00656638
HD-6	FSVVYAK	ratio	1.84985
HD-6	FSVVYAK	norm_light	1.2296
HD-5	FSVVYAK	light	0.00420603
HD-5	FSVVYAK	ratio	1.73962
HD-5	FSVVYAK	norm_light	0.787612
16	FSVVYAK	light	0.0222264
16	FSVVYAK	ratio	2.91583
16	FSVVYAK	norm_light	4.16207
HD-11	FSVVYAK	light	0.010265
HD-11	FSVVYAK	ratio	1.55641
HD-11	FSVVYAK	norm_light	1.92221
HD-4B	FSVVYAK	light	0.0259472
HD-4B	FSVVYAK	ratio	2.48109
HD-4B	FSVVYAK	norm_light	4.85882
23	FSVVYAK	light	0.00711846
23	FSVVYAK	ratio	1.99956
23	FSVVYAK	norm_light	1.33299
37	FSVVYAK	light	0.0106254
37	FSVVYAK	ratio	2.24652
37	FSVVYAK	norm_light	1.98968
50	FSVVYAK	light	0.0247868
50	FSVVYAK	ratio	2.48058
50	FSVVYAK	norm_light	4.64152
48	FSVVYAK	light	0.0149689
48	FSVVYAK	ratio	2.49861
48	FSVVYAK	norm_light	2.80305
HD-1B	FSVVYAK	light	0.0117582
HD-1B	FSVVYAK	ratio	1.77299
HD-1B	FSVVYAK	norm_light	2.20182
8	GAYPLSIEPIGVR	light	0.00222543
8	GAYPLSIEPIGVR	ratio	2.09073
8	GAYPLSIEPIGVR	norm_light	0.416728
64	GAYPLSIEPIGVR	light	0.00152032
64	GAYPLSIEPIGVR	ratio	1.81811
64	GAYPLSIEPIGVR	norm_light	0.284691
56	GAYPLSIEPIGVR	light	0.00185023
56	GAYPLSIEPIGVR	ratio	1.93058
56	GAYPLSIEPIGVR	norm_light	0.34647
33	GAYPLSIEPIGVR	light	0.00159962
33	GAYPLSIEPIGVR	ratio	1.75456
33	GAYPLSIEPIGVR	norm_light	0.299542
35	GAYPLSIEPIGVR	light	0.00266368
35	GAYPLSIEPIGVR	ratio	2.1941
35	GAYPLSIEPIGVR	norm_light	0.498795
62	GAYPLSIEPIGVR	light	0.00344527
62	GAYPLSIEPIGVR	ratio	1.70196
62	GAYPLSIEPIGVR	norm_light	0.645153
63	GAYPLSIEPIGVR	light	0.00273246
63	GAYPLSIEPIGVR	ratio	1.73046
63	GAYPLSIEPIGVR	norm_light	0.511674
38	GAYPLSIEPIGVR	light	0.00306795
38	GAYPLSIEPIGVR	ratio	1.92556
38	GAYPLSIEPIGVR	norm_light	0.574497
66	GAYPLSIEPIGVR	light	0.00267601
66	GAYPLSIEPIGVR	ratio	1.77517
66	GAYPLSIEPIGVR	norm_light	0.501103
57	GAYPLSIEPIGVR	light	0.00185156
57	GAYPLSIEPIGVR	ratio	1.95541
57	GAYPLSIEPIGVR	norm_light	0.346719
25	GAYPLSIEPIGVR	light	0.0023616
25	GAYPLSIEPIGVR	ratio	1.76031
25	GAYPLSIEPIGVR	norm_light	0.442228
HD-14	GAYPLSIEPIGVR	light	0.00269327
HD-14	GAYPLSIEPIGVR	ratio	1.92104
HD-14	GAYPLSIEPIGVR	norm_light	0.504335
65	GAYPLSIEPIGVR	light	0.0013692
65	GAYPLSIEPIGVR	ratio	1.88674
65	GAYPLSIEPIGVR	norm_light	0.256393
HD-12	GAYPLSIEPIGVR	light	0.00210008
HD-12	GAYPLSIEPIGVR	ratio	1.98802
HD-12	GAYPLSIEPIGVR	norm_light	0.393256
HD-9	GAYPLSIEPIGVR	light	0.00264901
HD-9	GAYPLSIEPIGVR	ratio	1.83541
HD-9	GAYPLSIEPIGVR	norm_light	0.496048
HD-13	GAYPLSIEPIGVR	light	0.00324145
HD-13	GAYPLSIEPIGVR	ratio	1.80444
HD-13	GAYPLSIEPIGVR	norm_light	0.606987
13	GAYPLSIEPIGVR	light	0.00330326
13	GAYPLSIEPIGVR	ratio	1.95651
13	GAYPLSIEPIGVR	norm_light	0.618562
32	GAYPLSIEPIGVR	light	0.00393587
32	GAYPLSIEPIGVR	ratio	2.18816
32	GAYPLSIEPIGVR	norm_light	0.737022
19	GAYPLSIEPIGVR	light	0.00213453
19	GAYPLSIEPIGVR	ratio	2.12992
19	GAYPLSIEPIGVR	norm_light	0.399707
24	GAYPLSIEPIGVR	light	0.00335578
24	GAYPLSIEPIGVR	ratio	2.19348
24	GAYPLSIEPIGVR	norm_light	0.628396
11	GAYPLSIEPIGVR	light	0.00209728
11	GAYPLSIEPIGVR	ratio	2.17225
11	GAYPLSIEPIGVR	norm_light	0.392732
60	GAYPLSIEPIGVR	light	0.00242747
60	GAYPLSIEPIGVR	ratio	2.19685
60	GAYPLSIEPIGVR	norm_light	0.454562
49	GAYPLSIEPIGVR	light	0.00193536
49	GAYPLSIEPIGVR	ratio	1.80612
49	GAYPLSIEPIGVR	norm_light	0.362411
HD-2B	GAYPLSIEPIGVR	light	0.00453054
HD-2B	GAYPLSIEPIGVR	ratio	2.17326
HD-2B	GAYPLSIEPIGVR	norm_light	0.848378
HD-10	GAYPLSIEPIGVR	light	0.00347297
HD-10	GAYPLSIEPIGVR	ratio	2.14648
HD-10	GAYPLSIEPIGVR	norm_light	0.65034
9	GAYPLSIEPIGVR	light	0.00213914
9	GAYPLSIEPIGVR	ratio	1.81016
9	GAYPLSIEPIGVR	norm_light	0.40057
HD-7	GAYPLSIEPIGVR	light	0.00273434
HD-7	GAYPLSIEPIGVR	ratio	1.98049
HD-7	GAYPLSIEPIGVR	norm_light	0.512026
HD-3C	GAYPLSIEPIGVR	light	0.00264973
HD-3C	GAYPLSIEPIGVR	ratio	2.04053
HD-3C	GAYPLSIEPIGVR	norm_light	0.496183
59	GAYPLSIEPIGVR	light	0.0019292
59	GAYPLSIEPIGVR	ratio	1.89278
59	GAYPLSIEPIGVR	norm_light	0.361257
61	GAYPLSIEPIGVR	light	0.00256649
61	GAYPLSIEPIGVR	ratio	1.81981
61	GAYPLSIEPIGVR	norm_light	0.480596
1	GAYPLSIEPIGVR	light	0.00299584
1	GAYPLSIEPIGVR	ratio	2.08243
1	GAYPLSIEPIGVR	norm_light	0.560994
HD-8	GAYPLSIEPIGVR	light	0.00365442
HD-8	GAYPLSIEPIGVR	ratio	1.94139
HD-8	GAYPLSIEPIGVR	norm_light	0.684318
58	GAYPLSIEPIGVR	light	0.0026138
58	GAYPLSIEPIGVR	ratio	2.20141
58	GAYPLSIEPIGVR	norm_light	0.489454
75	GAYPLSIEPIGVR	light	0.00329735
75	GAYPLSIEPIGVR	ratio	2.10334
75	GAYPLSIEPIGVR	norm_light	0.617454
HD-15	GAYPLSIEPIGVR	light	0.00299345
HD-15	GAYPLSIEPIGVR	ratio	1.79914
HD-15	GAYPLSIEPIGVR	norm_light	0.560546
HD-6	GAYPLSIEPIGVR	light	0.00174715
HD-6	GAYPLSIEPIGVR	ratio	1.73306
HD-6	GAYPLSIEPIGVR	norm_light	0.327168
HD-5	GAYPLSIEPIGVR	light	0.00218086
HD-5	GAYPLSIEPIGVR	ratio	2.00213
HD-5	GAYPLSIEPIGVR	norm_light	0.408383
16	GAYPLSIEPIGVR	light	0.00254831
16	GAYPLSIEPIGVR	ratio	1.79843
16	GAYPLSIEPIGVR	norm_light	0.47719
HD-11	GAYPLSIEPIGVR	light	0.00233633
HD-11	GAYPLSIEPIGVR	ratio	1.44448
HD-11	GAYPLSIEPIGVR	norm_light	0.437496
HD-4B	GAYPLSIEPIGVR	light	0.00314213
HD-4B	GAYPLSIEPIGVR	ratio	2.05486
HD-4B	GAYPLSIEPIGVR	norm_light	0.588388
23	GAYPLSIEPIGVR	light	0.00194648
23	GAYPLSIEPIGVR	ratio	1.78599
23	GAYPLSIEPIGVR	norm_light	0.364493
37	GAYPLSIEPIGVR	light	0.00246081
37	GAYPLSIEPIGVR	ratio	1.53616
37	GAYPLSIEPIGVR	norm_light	0.460806
50	GAYPLSIEPIGVR	light	0.00294021
50	GAYPLSIEPIGVR	ratio	1.90121
50	GAYPLSIEPIGVR	norm_light	0.550577
48	GAYPLSIEPIGVR	light	0.00207387
48	GAYPLSIEPIGVR	ratio	1.89704
48	GAYPLSIEPIGVR	norm_light	0.388347
HD-1B	GAYPLSIEPIGVR	light	0.00366705
HD-1B	GAYPLSIEPIGVR	ratio	1.84245
HD-1B	GAYPLSIEPIGVR	norm_light	0.686683
8	GLPSSIEK	light	0.00175577
8	GLPSSIEK	ratio	1.22092
8	GLPSSIEK	norm_light	0.328782
64	GLPSSIEK	light	0.00069301
64	GLPSSIEK	ratio	1.18357
64	GLPSSIEK	norm_light	0.129771
56	GLPSSIEK	light	0.00074304
56	GLPSSIEK	ratio	1.48547
56	GLPSSIEK	norm_light	0.139141
33	GLPSSIEK	light	0.00050261
33	GLPSSIEK	ratio	1.39803
33	GLPSSIEK	norm_light	0.0941182
35	GLPSSIEK	light	0.00185928
35	GLPSSIEK	ratio	1.34116
35	GLPSSIEK	norm_light	0.348164
62	GLPSSIEK	light	0.00161203
62	GLPSSIEK	ratio	1.2161
62	GLPSSIEK	norm_light	0.301865
63	GLPSSIEK	light	0.00208182
63	GLPSSIEK	ratio	1.47488
63	GLPSSIEK	norm_light	0.389836
38	GLPSSIEK	light	0.00202065
38	GLPSSIEK	ratio	1.38394
38	GLPSSIEK	norm_light	0.378382
66	GLPSSIEK	light	0.0013873
66	GLPSSIEK	ratio	1.24978
66	GLPSSIEK	norm_light	0.259783
57	GLPSSIEK	light	0.00064193
57	GLPSSIEK	ratio	1.53229
57	GLPSSIEK	norm_light	0.120206
25	GLPSSIEK	light	0.00176766
25	GLPSSIEK	ratio	0.954174
25	GLPSSIEK	norm_light	0.331009
HD-14	GLPSSIEK	light	0.00195307
HD-14	GLPSSIEK	ratio	1.44807
HD-14	GLPSSIEK	norm_light	0.365728
65	GLPSSIEK	light	0.0004264
65	GLPSSIEK	ratio	1.10116
65	GLPSSIEK	norm_light	0.0798467
HD-12	GLPSSIEK	light	0.00065003
HD-12	GLPSSIEK	ratio	1.31299
HD-12	GLPSSIEK	norm_light	0.121724
HD-9	GLPSSIEK	light	0.00156337
HD-9	GLPSSIEK	ratio	1.13888
HD-9	GLPSSIEK	norm_light	0.292753
HD-13	GLPSSIEK	light	0.00189997
HD-13	GLPSSIEK	ratio	1.36346
HD-13	GLPSSIEK	norm_light	0.355785
13	GLPSSIEK	light	0.00215113
13	GLPSSIEK	ratio	1.1922
13	GLPSSIEK	norm_light	0.402815
32	GLPSSIEK	light	0.00191353
32	GLPSSIEK	ratio	1.27863
32	GLPSSIEK	norm_light	0.358323
19	GLPSSIEK	light	0.00085275
19	GLPSSIEK	ratio	1.11841
19	GLPSSIEK	norm_light	0.159684
24	GLPSSIEK	light	0.00172606
24	GLPSSIEK	ratio	1.45512
24	GLPSSIEK	norm_light	0.323217
11	GLPSSIEK	light	0.00097149
11	GLPSSIEK	ratio	1.292
11	GLPSSIEK	norm_light	0.18192
60	GLPSSIEK	light	0.00061146
60	GLPSSIEK	ratio	1.21919
60	GLPSSIEK	norm_light	0.114501
49	GLPSSIEK	light	0.00074406
49	GLPSSIEK	ratio	1.09059
49	GLPSSIEK	norm_light	0.139331
HD-2B	GLPSSIEK	light	0.00279788
HD-2B	GLPSSIEK	ratio	1.26418
HD-2B	GLPSSIEK	norm_light	0.523924
HD-10	GLPSSIEK	light	0.00211061
HD-10	GLPSSIEK	ratio	1.20429
HD-10	GLPSSIEK	norm_light	0.395228
9	GLPSSIEK	light	0.00117977
9	GLPSSIEK	ratio	0.999785
9	GLPSSIEK	norm_light	0.220921
HD-7	GLPSSIEK	light	0.00228526
HD-7	GLPSSIEK	ratio	1.34346
HD-7	GLPSSIEK	norm_light	0.427932
HD-3C	GLPSSIEK	light	0.0007244
HD-3C	GLPSSIEK	ratio	1.14007
HD-3C	GLPSSIEK	norm_light	0.135649
59	GLPSSIEK	light	0.00098675
59	GLPSSIEK	ratio	1.38388
59	GLPSSIEK	norm_light	0.184777
61	GLPSSIEK	light	0.00077753
61	GLPSSIEK	ratio	1.21245
61	GLPSSIEK	norm_light	0.145598
1	GLPSSIEK	light	0.00117936
1	GLPSSIEK	ratio	1.16384
1	GLPSSIEK	norm_light	0.220844
HD-8	GLPSSIEK	light	0.00111456
HD-8	GLPSSIEK	ratio	1.06691
HD-8	GLPSSIEK	norm_light	0.20871
58	GLPSSIEK	light	0.00090859
58	GLPSSIEK	ratio	1.02094
58	GLPSSIEK	norm_light	0.17014
75	GLPSSIEK	light	0.00110724
75	GLPSSIEK	ratio	0.999535
75	GLPSSIEK	norm_light	0.20734
HD-15	GLPSSIEK	light	0.00125605
HD-15	GLPSSIEK	ratio	1.14174
HD-15	GLPSSIEK	norm_light	0.235204
HD-6	GLPSSIEK	light	0.00068297
HD-6	GLPSSIEK	ratio	0.963082
HD-6	GLPSSIEK	norm_light	0.127891
HD-5	GLPSSIEK	light	0.00079795
HD-5	GLPSSIEK	ratio	1.30823
HD-5	GLPSSIEK	norm_light	0.149422
16	GLPSSIEK	light	0.0019745
16	GLPSSIEK	ratio	1.24
16	GLPSSIEK	norm_light	0.36974
HD-11	GLPSSIEK	light	0.0027691
HD-11	GLPSSIEK	ratio	1.34522
HD-11	GLPSSIEK	norm_light	0.518535
HD-4B	GLPSSIEK	light	0.00356274
HD-4B	GLPSSIEK	ratio	1.03868
HD-4B	GLPSSIEK	norm_light	0.66715
23	GLPSSIEK	light	0.00085968
23	GLPSSIEK	ratio	1.33254
23	GLPSSIEK	norm_light	0.160981
37	GLPSSIEK	light	0.00149883
37	GLPSSIEK	ratio	1.24187
37	GLPSSIEK	norm_light	0.280668
50	GLPSSIEK	light	0.00238057
50	GLPSSIEK	ratio	1.01839
50	GLPSSIEK	norm_light	0.445779
48	GLPSSIEK	light	0.00171449
48	GLPSSIEK	ratio	1.35427
48	GLPSSIEK	norm_light	0.321052
HD-1B	GLPSSIEK	light	0.00469608
HD-1B	GLPSSIEK	ratio	3.20674
HD-1B	GLPSSIEK	norm_light	0.879377
8	GWVTDGFSSLK	light	0.0043203
8	GWVTDGFSSLK	ratio	0.834296
8	GWVTDGFSSLK	norm_light	0.80901
64	GWVTDGFSSLK	light	0.00455799
64	GWVTDGFSSLK	ratio	1.07471
64	GWVTDGFSSLK	norm_light	0.853518
56	GWVTDGFSSLK	light	0.00436784
56	GWVTDGFSSLK	ratio	0.973551
56	GWVTDGFSSLK	norm_light	0.817912
33	GWVTDGFSSLK	light	0.00212152
33	GWVTDGFSSLK	ratio	0.592512
33	GWVTDGFSSLK	norm_light	0.397271
35	GWVTDGFSSLK	light	0.00426493
35	GWVTDGFSSLK	ratio	0.71465
35	GWVTDGFSSLK	norm_light	0.798641
62	GWVTDGFSSLK	light	0.00644536
62	GWVTDGFSSLK	ratio	0.989422
62	GWVTDGFSSLK	norm_light	1.20694
63	GWVTDGFSSLK	light	0.00678342
63	GWVTDGFSSLK	ratio	0.983701
63	GWVTDGFSSLK	norm_light	1.27025
38	GWVTDGFSSLK	light	0.00871774
38	GWVTDGFSSLK	ratio	1.08832
38	GWVTDGFSSLK	norm_light	1.63246
66	GWVTDGFSSLK	light	0.00777281
66	GWVTDGFSSLK	ratio	1.07658
66	GWVTDGFSSLK	norm_light	1.45552
57	GWVTDGFSSLK	light	0.0030534
57	GWVTDGFSSLK	ratio	0.828877
57	GWVTDGFSSLK	norm_light	0.571773
25	GWVTDGFSSLK	light	0.00567122
25	GWVTDGFSSLK	ratio	0.895179
25	GWVTDGFSSLK	norm_light	1.06198
HD-14	GWVTDGFSSLK	light	0.00555172
HD-14	GWVTDGFSSLK	ratio	0.846397
HD-14	GWVTDGFSSLK	norm_light	1.0396
65	GWVTDGFSSLK	light	0.00430307
65	GWVTDGFSSLK	ratio	1.21181
65	GWVTDGFSSLK	norm_light	0.805783
HD-12	GWVTDGFSSLK	light	0.00426197
HD-12	GWVTDGFSSLK	ratio	0.926267
HD-12	GWVTDGFSSLK	norm_light	0.798087
HD-9	GWVTDGFSSLK	light	0.00610475
HD-9	GWVTDGFSSLK	ratio	0.907251
HD-9	GWVTDGFSSLK	norm_light	1.14316
HD-13	GWVTDGFSSLK	light	0.0101802
HD-13	GWVTDGFSSLK	ratio	1.17702
HD-13	GWVTDGFSSLK	norm_light	1.90631
13	GWVTDGFSSLK	light	0.00765614
13	GWVTDGFSSLK	ratio	1.12318
13	GWVTDGFSSLK	norm_light	1.43367
32	GWVTDGFSSLK	light	0.0116258
32	GWVTDGFSSLK	ratio	1.1026
32	GWVTDGFSSLK	norm_light	2.17701
19	GWVTDGFSSLK	light	0.00681748
19	GWVTDGFSSLK	ratio	1.09709
19	GWVTDGFSSLK	norm_light	1.27663
24	GWVTDGFSSLK	light	0.00927336
24	GWVTDGFSSLK	ratio	1.03592
24	GWVTDGFSSLK	norm_light	1.73651
11	GWVTDGFSSLK	light	0.00363328
11	GWVTDGFSSLK	ratio	0.849567
11	GWVTDGFSSLK	norm_light	0.680359
60	GWVTDGFSSLK	light	0.00458191
60	GWVTDGFSSLK	ratio	0.952342
60	GWVTDGFSSLK	norm_light	0.857997
49	GWVTDGFSSLK	light	0.0051177
49	GWVTDGFSSLK	ratio	1.07696
49	GWVTDGFSSLK	norm_light	0.958329
HD-2B	GWVTDGFSSLK	light	0.00703032
HD-2B	GWVTDGFSSLK	ratio	1.06941
HD-2B	GWVTDGFSSLK	norm_light	1.31648
HD-10	GWVTDGFSSLK	light	0.0059661
HD-10	GWVTDGFSSLK	ratio	0.909449
HD-10	GWVTDGFSSLK	norm_light	1.1172
9	GWVTDGFSSLK	light	0.00701491
9	GWVTDGFSSLK	ratio	0.990487
9	GWVTDGFSSLK	norm_light	1.3136
HD-7	GWVTDGFSSLK	light	0.00759213
HD-7	GWVTDGFSSLK	ratio	0.895466
HD-7	GWVTDGFSSLK	norm_light	1.42168
HD-3C	GWVTDGFSSLK	light	0.00571527
HD-3C	GWVTDGFSSLK	ratio	1.02423
HD-3C	GWVTDGFSSLK	norm_light	1.07023
59	GWVTDGFSSLK	light	0.00481455
59	GWVTDGFSSLK	ratio	1.12099
59	GWVTDGFSSLK	norm_light	0.901562
61	GWVTDGFSSLK	light	0.00667375
61	GWVTDGFSSLK	ratio	1.09745
61	GWVTDGFSSLK	norm_light	1.24971
1	GWVTDGFSSLK	light	0.0114537
1	GWVTDGFSSLK	ratio	1.13292
1	GWVTDGFSSLK	norm_light	2.1448
HD-8	GWVTDGFSSLK	light	0.0075633
HD-8	GWVTDGFSSLK	ratio	1.13804
HD-8	GWVTDGFSSLK	norm_light	1.41629
58	GWVTDGFSSLK	light	0.00394756
58	GWVTDGFSSLK	ratio	0.838757
58	GWVTDGFSSLK	norm_light	0.739212
75	GWVTDGFSSLK	light	0.0097961
75	GWVTDGFSSLK	ratio	1.03556
75	GWVTDGFSSLK	norm_light	1.83439
HD-15	GWVTDGFSSLK	light	0.00497933
HD-15	GWVTDGFSSLK	ratio	0.906915
HD-15	GWVTDGFSSLK	norm_light	0.932418
HD-6	GWVTDGFSSLK	light	0.00326482
HD-6	GWVTDGFSSLK	ratio	0.778829
HD-6	GWVTDGFSSLK	norm_light	0.611363
HD-5	GWVTDGFSSLK	light	0.00617216
HD-5	GWVTDGFSSLK	ratio	1.10903
HD-5	GWVTDGFSSLK	norm_light	1.15578
16	GWVTDGFSSLK	light	0.00808715
16	GWVTDGFSSLK	ratio	1.0187
16	GWVTDGFSSLK	norm_light	1.51438
HD-11	GWVTDGFSSLK	light	0.00596952
HD-11	GWVTDGFSSLK	ratio	0.885406
HD-11	GWVTDGFSSLK	norm_light	1.11784
HD-4B	GWVTDGFSSLK	light	0.00674404
HD-4B	GWVTDGFSSLK	ratio	1.05169
HD-4B	GWVTDGFSSLK	norm_light	1.26287
23	GWVTDGFSSLK	light	0.00470046
23	GWVTDGFSSLK	ratio	0.863733
23	GWVTDGFSSLK	norm_light	0.880197
37	GWVTDGFSSLK	light	0.0084956
37	GWVTDGFSSLK	ratio	0.992833
37	GWVTDGFSSLK	norm_light	1.59087
50	GWVTDGFSSLK	light	0.0089675
50	GWVTDGFSSLK	ratio	1.01058
50	GWVTDGFSSLK	norm_light	1.67923
48	GWVTDGFSSLK	light	0.00585872
48	GWVTDGFSSLK	ratio	0.918957
48	GWVTDGFSSLK	norm_light	1.09709
HD-1B	GWVTDGFSSLK	light	0.00719648
HD-1B	GWVTDGFSSLK	ratio	1.04478
HD-1B	GWVTDGFSSLK	norm_light	1.3476
8	IQHPFTVEEFVLPK	light	0.0255811
8	IQHPFTVEEFVLPK	ratio	6.40769
8	IQHPFTVEEFVLPK	norm_light	4.79025
64	IQHPFTVEEFVLPK	light	0.0255629
64	IQHPFTVEEFVLPK	ratio	8.55409
64	IQHPFTVEEFVLPK	norm_light	4.78685
56	IQHPFTVEEFVLPK	light	0.0056503
56	IQHPFTVEEFVLPK	ratio	1.36849
56	IQHPFTVEEFVLPK	norm_light	1.05806
33	IQHPFTVEEFVLPK	light	0.00637832
33	IQHPFTVEEFVLPK	ratio	1.63098
33	IQHPFTVEEFVLPK	norm_light	1.19439
35	IQHPFTVEEFVLPK	light	0.00894337
35	IQHPFTVEEFVLPK	ratio	1.18892
35	IQHPFTVEEFVLPK	norm_light	1.67472
62	IQHPFTVEEFVLPK	light	0.0171968
62	IQHPFTVEEFVLPK	ratio	3.16043
62	IQHPFTVEEFVLPK	norm_light	3.22023
63	IQHPFTVEEFVLPK	light	0.0270771
63	IQHPFTVEEFVLPK	ratio	3.71156
63	IQHPFTVEEFVLPK	norm_light	5.0704
38	IQHPFTVEEFVLPK	light	0.0490771
38	IQHPFTVEEFVLPK	ratio	7.64386
38	IQHPFTVEEFVLPK	norm_light	9.19006
66	IQHPFTVEEFVLPK	light	0.015075
66	IQHPFTVEEFVLPK	ratio	2.11661
66	IQHPFTVEEFVLPK	norm_light	2.82291
57	IQHPFTVEEFVLPK	light	0.00462093
57	IQHPFTVEEFVLPK	ratio	1.36069
57	IQHPFTVEEFVLPK	norm_light	0.865304
25	IQHPFTVEEFVLPK	light	0.00800618
25	IQHPFTVEEFVLPK	ratio	1.71422
25	IQHPFTVEEFVLPK	norm_light	1.49922
HD-14	IQHPFTVEEFVLPK	light	0.00736431
HD-14	IQHPFTVEEFVLPK	ratio	1.0156
HD-14	IQHPFTVEEFVLPK	norm_light	1.37902
65	IQHPFTVEEFVLPK	light	0.00352258
65	IQHPFTVEEFVLPK	ratio	1.18476
65	IQHPFTVEEFVLPK	norm_light	0.65963
HD-12	IQHPFTVEEFVLPK	light	0.00495655
HD-12	IQHPFTVEEFVLPK	ratio	1.42002
HD-12	IQHPFTVEEFVLPK	norm_light	0.928152
HD-9	IQHPFTVEEFVLPK	light	0.00698613
HD-9	IQHPFTVEEFVLPK	ratio	1.0192
HD-9	IQHPFTVEEFVLPK	norm_light	1.30821
HD-13	IQHPFTVEEFVLPK	light	0.0198717
HD-13	IQHPFTVEEFVLPK	ratio	2.79102
HD-13	IQHPFTVEEFVLPK	norm_light	3.72112
13	IQHPFTVEEFVLPK	light	0.0192052
13	IQHPFTVEEFVLPK	ratio	3.22171
13	IQHPFTVEEFVLPK	norm_light	3.59632
32	IQHPFTVEEFVLPK	light	0.0113175
32	IQHPFTVEEFVLPK	ratio	1.5301
32	IQHPFTVEEFVLPK	norm_light	2.11929
19	IQHPFTVEEFVLPK	light	0.0156127
19	IQHPFTVEEFVLPK	ratio	4.4051
19	IQHPFTVEEFVLPK	norm_light	2.9236
24	IQHPFTVEEFVLPK	light	0.0420975
24	IQHPFTVEEFVLPK	ratio	5.59255
24	IQHPFTVEEFVLPK	norm_light	7.88309
11	IQHPFTVEEFVLPK	light	0.00854831
11	IQHPFTVEEFVLPK	ratio	2.04401
11	IQHPFTVEEFVLPK	norm_light	1.60074
60	IQHPFTVEEFVLPK	light	0.0131816
60	IQHPFTVEEFVLPK	ratio	3.49603
60	IQHPFTVEEFVLPK	norm_light	2.46835
49	IQHPFTVEEFVLPK	light	0.00560673
49	IQHPFTVEEFVLPK	ratio	1.29028
49	IQHPFTVEEFVLPK	norm_light	1.0499
HD-2B	IQHPFTVEEFVLPK	light	0.0215901
HD-2B	IQHPFTVEEFVLPK	ratio	2.78133
HD-2B	IQHPFTVEEFVLPK	norm_light	4.04292
HD-10	IQHPFTVEEFVLPK	light	0.0231497
HD-10	IQHPFTVEEFVLPK	ratio	2.41692
HD-10	IQHPFTVEEFVLPK	norm_light	4.33497
9	IQHPFTVEEFVLPK	light	0.00823886
9	IQHPFTVEEFVLPK	ratio	1.72881
9	IQHPFTVEEFVLPK	norm_light	1.54279
HD-7	IQHPFTVEEFVLPK	light	0.00886678
HD-7	IQHPFTVEEFVLPK	ratio	1.30043
HD-7	IQHPFTVEEFVLPK	norm_light	1.66037
HD-3C	IQHPFTVEEFVLPK	light	0.0176559
HD-3C	IQHPFTVEEFVLPK	ratio	4.79852
HD-3C	IQHPFTVEEFVLPK	norm_light	3.30621
59	IQHPFTVEEFVLPK	light	0.00873225
59	IQHPFTVEEFVLPK	ratio	1.74128
59	IQHPFTVEEFVLPK	norm_light	1.63518
61	IQHPFTVEEFVLPK	light	0.00742188
61	IQHPFTVEEFVLPK	ratio	2.19547
61	IQHPFTVEEFVLPK	norm_light	1.3898
1	IQHPFTVEEFVLPK	light	0.025135
1	IQHPFTVEEFVLPK	ratio	3.85888
1	IQHPFTVEEFVLPK	norm_light	4.70672
HD-8	IQHPFTVEEFVLPK	light	0.0551267
HD-8	IQHPFTVEEFVLPK	ratio	9.27375
HD-8	IQHPFTVEEFVLPK	norm_light	10.3229
58	IQHPFTVEEFVLPK	light	0.00892037
58	IQHPFTVEEFVLPK	ratio	1.84812
58	IQHPFTVEEFVLPK	norm_light	1.67041
75	IQHPFTVEEFVLPK	light	0.0288079
75	IQHPFTVEEFVLPK	ratio	7.36161
75	IQHPFTVEEFVLPK	norm_light	5.39451
HD-15	IQHPFTVEEFVLPK	light	0.00380396
HD-15	IQHPFTVEEFVLPK	ratio	0.981461
HD-15	IQHPFTVEEFVLPK	norm_light	0.71232
HD-6	IQHPFTVEEFVLPK	light	0.00396639
HD-6	IQHPFTVEEFVLPK	ratio	0.93437
HD-6	IQHPFTVEEFVLPK	norm_light	0.742737
HD-5	IQHPFTVEEFVLPK	light	0.0314424
HD-5	IQHPFTVEEFVLPK	ratio	6.73283
HD-5	IQHPFTVEEFVLPK	norm_light	5.88783
16	IQHPFTVEEFVLPK	light	0.0457766
16	IQHPFTVEEFVLPK	ratio	6.90745
16	IQHPFTVEEFVLPK	norm_light	8.57202
HD-11	IQHPFTVEEFVLPK	light	0.0298227
HD-11	IQHPFTVEEFVLPK	ratio	5.24271
HD-11	IQHPFTVEEFVLPK	norm_light	5.58453
HD-4B	IQHPFTVEEFVLPK	light	0.0110302
HD-4B	IQHPFTVEEFVLPK	ratio	1.74739
HD-4B	IQHPFTVEEFVLPK	norm_light	2.06549
23	IQHPFTVEEFVLPK	light	0.00574799
23	IQHPFTVEEFVLPK	ratio	1.1662
23	IQHPFTVEEFVLPK	norm_light	1.07636
37	IQHPFTVEEFVLPK	light	0.00701294
37	IQHPFTVEEFVLPK	ratio	1.91829
37	IQHPFTVEEFVLPK	norm_light	1.31323
50	IQHPFTVEEFVLPK	light	0.0268497
50	IQHPFTVEEFVLPK	ratio	4.83847
50	IQHPFTVEEFVLPK	norm_light	5.02781
48	IQHPFTVEEFVLPK	light	0.0150536
48	IQHPFTVEEFVLPK	ratio	1.93877
48	IQHPFTVEEFVLPK	norm_light	2.81891
HD-1B	IQHPFTVEEFVLPK	light	0.0305109
HD-1B	IQHPFTVEEFVLPK	ratio	4.26864
HD-1B	IQHPFTVEEFVLPK	norm_light	5.7134
8	ITLLSALVETR	light	0.00827897
8	ITLLSALVETR	ratio	0.669858
8	ITLLSALVETR	norm_light	1.5503
64	ITLLSALVETR	light	0.00560523
64	ITLLSALVETR	ratio	0.719652
64	ITLLSALVETR	norm_light	1.04962
56	ITLLSALVETR	light	0.00954683
56	ITLLSALVETR	ratio	0.789932
56	ITLLSALVETR	norm_light	1.78772
33	ITLLSALVETR	light	0.00861806
33	ITLLSALVETR	ratio	0.83906
33	ITLLSALVETR	norm_light	1.6138
35	ITLLSALVETR	light	0.00960846
35	ITLLSALVETR	ratio	0.855905
35	ITLLSALVETR	norm_light	1.79926
62	ITLLSALVETR	light	0.00575527
62	ITLLSALVETR	ratio	0.512041
62	ITLLSALVETR	norm_light	1.07772
63	ITLLSALVETR	light	0.011757
63	ITLLSALVETR	ratio	0.834452
63	ITLLSALVETR	norm_light	2.20159
38	ITLLSALVETR	light	0.0111056
38	ITLLSALVETR	ratio	0.708339
38	ITLLSALVETR	norm_light	2.07961
66	ITLLSALVETR	light	0.0145847
66	ITLLSALVETR	ratio	0.832397
66	ITLLSALVETR	norm_light	2.7311
57	ITLLSALVETR	light	0.00568875
57	ITLLSALVETR	ratio	0.680313
57	ITLLSALVETR	norm_light	1.06526
25	ITLLSALVETR	light	0.00877855
25	ITLLSALVETR	ratio	0.731058
25	ITLLSALVETR	norm_light	1.64385
HD-14	ITLLSALVETR	light	0.0169194
HD-14	ITLLSALVETR	ratio	1.07055
HD-14	ITLLSALVETR	norm_light	3.16829
65	ITLLSALVETR	light	0.00573953
65	ITLLSALVETR	ratio	0.630479
65	ITLLSALVETR	norm_light	1.07477
HD-12	ITLLSALVETR	light	0.012869
HD-12	ITLLSALVETR	ratio	1.00641
HD-12	ITLLSALVETR	norm_light	2.40982
HD-9	ITLLSALVETR	light	0.0154679
HD-9	ITLLSALVETR	ratio	1.03134
HD-9	ITLLSALVETR	norm_light	2.89648
HD-13	ITLLSALVETR	light	0.0174044
HD-13	ITLLSALVETR	ratio	0.79175
HD-13	ITLLSALVETR	norm_light	3.25912
13	ITLLSALVETR	light	0.0174859
13	ITLLSALVETR	ratio	0.910834
13	ITLLSALVETR	norm_light	3.27437
32	ITLLSALVETR	light	0.0117955
32	ITLLSALVETR	ratio	0.676226
32	ITLLSALVETR	norm_light	2.2088
19	ITLLSALVETR	light	0.008562
19	ITLLSALVETR	ratio	0.71338
19	ITLLSALVETR	norm_light	1.6033
24	ITLLSALVETR	light	0.0133304
24	ITLLSALVETR	ratio	0.822336
24	ITLLSALVETR	norm_light	2.49623
11	ITLLSALVETR	light	0.00901329
11	ITLLSALVETR	ratio	0.811978
11	ITLLSALVETR	norm_light	1.68781
60	ITLLSALVETR	light	0.00950414
60	ITLLSALVETR	ratio	0.847201
60	ITLLSALVETR	norm_light	1.77972
49	ITLLSALVETR	light	0.0110397
49	ITLLSALVETR	ratio	0.950438
49	ITLLSALVETR	norm_light	2.06727
HD-2B	ITLLSALVETR	light	0.0191297
HD-2B	ITLLSALVETR	ratio	1.02994
HD-2B	ITLLSALVETR	norm_light	3.58219
HD-10	ITLLSALVETR	light	0.0219079
HD-10	ITLLSALVETR	ratio	0.975886
HD-10	ITLLSALVETR	norm_light	4.10243
9	ITLLSALVETR	light	0.0094934
9	ITLLSALVETR	ratio	0.789453
9	ITLLSALVETR	norm_light	1.77771
HD-7	ITLLSALVETR	light	0.0216928
HD-7	ITLLSALVETR	ratio	0.944279
HD-7	ITLLSALVETR	norm_light	4.06215
HD-3C	ITLLSALVETR	light	0.0112967
HD-3C	ITLLSALVETR	ratio	1.08323
HD-3C	ITLLSALVETR	norm_light	2.11539
59	ITLLSALVETR	light	0.0071292
59	ITLLSALVETR	ratio	0.796321
59	ITLLSALVETR	norm_light	1.335
61	ITLLSALVETR	light	0.00497286
61	ITLLSALVETR	ratio	0.654124
61	ITLLSALVETR	norm_light	0.931206
1	ITLLSALVETR	light	0.0204648
1	ITLLSALVETR	ratio	0.967666
1	ITLLSALVETR	norm_light	3.83219
HD-8	ITLLSALVETR	light	0.0158241
HD-8	ITLLSALVETR	ratio	0.943339
HD-8	ITLLSALVETR	norm_light	2.96318
58	ITLLSALVETR	light	0.0105378
58	ITLLSALVETR	ratio	0.880644
58	ITLLSALVETR	norm_light	1.97328
75	ITLLSALVETR	light	0.00747146
75	ITLLSALVETR	ratio	0.922552
75	ITLLSALVETR	norm_light	1.39909
HD-15	ITLLSALVETR	light	0.0145617
HD-15	ITLLSALVETR	ratio	1.01364
HD-15	ITLLSALVETR	norm_light	2.72679
HD-6	ITLLSALVETR	light	0.0102638
HD-6	ITLLSALVETR	ratio	1.08905
HD-6	ITLLSALVETR	norm_light	1.92198
HD-5	ITLLSALVETR	light	0.0105518
HD-5	ITLLSALVETR	ratio	0.847764
HD-5	ITLLSALVETR	norm_light	1.97591
16	ITLLSALVETR	light	0.00926503
16	ITLLSALVETR	ratio	0.692384
16	ITLLSALVETR	norm_light	1.73495
HD-11	ITLLSALVETR	light	0.0154561
HD-11	ITLLSALVETR	ratio	0.919702
HD-11	ITLLSALVETR	norm_light	2.89427
HD-4B	ITLLSALVETR	light	0.0214129
HD-4B	ITLLSALVETR	ratio	1.22225
HD-4B	ITLLSALVETR	norm_light	4.00973
23	ITLLSALVETR	light	0.010192
23	ITLLSALVETR	ratio	0.945419
23	ITLLSALVETR	norm_light	1.90854
37	ITLLSALVETR	light	0.00876539
37	ITLLSALVETR	ratio	0.838342
37	ITLLSALVETR	norm_light	1.64139
50	ITLLSALVETR	light	0.0103204
50	ITLLSALVETR	ratio	0.850878
50	ITLLSALVETR	norm_light	1.93258
48	ITLLSALVETR	light	0.0126301
48	ITLLSALVETR	ratio	0.97136
48	ITLLSALVETR	norm_light	2.36508
HD-1B	ITLLSALVETR	light	0.0169967
HD-1B	ITLLSALVETR	ratio	0.791195
HD-1B	ITLLSALVETR	norm_light	3.18277
8	LLIYGASSR	light	0.00350968
8	LLIYGASSR	ratio	1.25009
8	LLIYGASSR	norm_light	0.657215
64	LLIYGASSR	light	0.00392316
64	LLIYGASSR	ratio	2.0957
64	LLIYGASSR	norm_light	0.734642
56	LLIYGASSR	light	0.00442555
56	LLIYGASSR	ratio	2.10568
56	LLIYGASSR	norm_light	0.828718
33	LLIYGASSR	light	0.00373734
33	LLIYGASSR	ratio	1.62839
33	LLIYGASSR	norm_light	0.699846
35	LLIYGASSR	light	0.00690019
35	LLIYGASSR	ratio	1.50961
35	LLIYGASSR	norm_light	1.29211
62	LLIYGASSR	light	0.00787277
62	LLIYGASSR	ratio	2.13636
62	LLIYGASSR	norm_light	1.47424
63	LLIYGASSR	light	0.0101755
63	LLIYGASSR	ratio	1.7325
63	LLIYGASSR	norm_light	1.90544
38	LLIYGASSR	light	0.00794078
38	LLIYGASSR	ratio	2.03713
38	LLIYGASSR	norm_light	1.48697
66	LLIYGASSR	light	0.00743841
66	LLIYGASSR	ratio	1.95265
66	LLIYGASSR	norm_light	1.3929
57	LLIYGASSR	light	0.00367878
57	LLIYGASSR	ratio	1.62478
57	LLIYGASSR	norm_light	0.68888
25	LLIYGASSR	light	0.00774458
25	LLIYGASSR	ratio	1.73362
25	LLIYGASSR	norm_light	1.45023
HD-14	LLIYGASSR	light	0.00767361
HD-14	LLIYGASSR	ratio	2.19214
HD-14	LLIYGASSR	norm_light	1.43694
65	LLIYGASSR	light	0.00195744
65	LLIYGASSR	ratio	0.927223
65	LLIYGASSR	norm_light	0.366545
HD-12	LLIYGASSR	light	0.00318061
HD-12	LLIYGASSR	ratio	1.80027
HD-12	LLIYGASSR	norm_light	0.595594
HD-9	LLIYGASSR	light	0.00740426
HD-9	LLIYGASSR	ratio	1.71831
HD-9	LLIYGASSR	norm_light	1.38651
HD-13	LLIYGASSR	light	0.00825006
HD-13	LLIYGASSR	ratio	1.7515
HD-13	LLIYGASSR	norm_light	1.54489
13	LLIYGASSR	light	0.00924335
13	LLIYGASSR	ratio	1.97313
13	LLIYGASSR	norm_light	1.73089
32	LLIYGASSR	light	0.00828809
32	LLIYGASSR	ratio	1.35833
32	LLIYGASSR	norm_light	1.55201
19	LLIYGASSR	light	0.00522303
19	LLIYGASSR	ratio	2.36632
19	LLIYGASSR	norm_light	0.978053
24	LLIYGASSR	light	0.0102718
24	LLIYGASSR	ratio	2.28613
24	LLIYGASSR	norm_light	1.92347
11	LLIYGASSR	light	0.00533436
11	LLIYGASSR	ratio	1.65434
11	LLIYGASSR	norm_light	0.998901
60	LLIYGASSR	light	0.00562545
60	LLIYGASSR	ratio	1.62974
60	LLIYGASSR	norm_light	1.05341
49	LLIYGASSR	light	0.00429748
49	LLIYGASSR	ratio	1.69002
49	LLIYGASSR	norm_light	0.804736
HD-2B	LLIYGASSR	light	0.00881793
HD-2B	LLIYGASSR	ratio	1.62354
HD-2B	LLIYGASSR	norm_light	1.65123
HD-10	LLIYGASSR	light	0.0108942
HD-10	LLIYGASSR	ratio	1.87808
HD-10	LLIYGASSR	norm_light	2.04001
9	LLIYGASSR	light	0.00603131
9	LLIYGASSR	ratio	1.59174
9	LLIYGASSR	norm_light	1.12941
HD-7	LLIYGASSR	light	0.0176403
HD-7	LLIYGASSR	ratio	1.4348
HD-7	LLIYGASSR	norm_light	3.30328
HD-3C	LLIYGASSR	light	0.00562853
HD-3C	LLIYGASSR	ratio	1.76616
HD-3C	LLIYGASSR	norm_light	1.05399
59	LLIYGASSR	light	0.00591483
59	LLIYGASSR	ratio	2.64576
59	LLIYGASSR	norm_light	1.1076
61	LLIYGASSR	light	0.00336511
61	LLIYGASSR	ratio	1.07472
61	LLIYGASSR	norm_light	0.630143
1	LLIYGASSR	light	0.00682982
1	LLIYGASSR	ratio	1.54157
1	LLIYGASSR	norm_light	1.27894
HD-8	LLIYGASSR	light	0.00788942
HD-8	LLIYGASSR	ratio	1.67266
HD-8	LLIYGASSR	norm_light	1.47736
58	LLIYGASSR	light	0.00486169
58	LLIYGASSR	ratio	1.86214
58	LLIYGASSR	norm_light	0.910389
75	LLIYGASSR	light	0.00649653
75	LLIYGASSR	ratio	2.2463
75	LLIYGASSR	norm_light	1.21653
HD-15	LLIYGASSR	light	0.0027803
HD-15	LLIYGASSR	ratio	1.38258
HD-15	LLIYGASSR	norm_light	0.520632
HD-6	LLIYGASSR	light	0.00760785
HD-6	LLIYGASSR	ratio	2.43418
HD-6	LLIYGASSR	norm_light	1.42463
HD-5	LLIYGASSR	light	0.00420662
HD-5	LLIYGASSR	ratio	2.21022
HD-5	LLIYGASSR	norm_light	0.787723
16	LLIYGASSR	light	0.00717006
16	LLIYGASSR	ratio	1.58831
16	LLIYGASSR	norm_light	1.34265
HD-11	LLIYGASSR	light	0.00904195
HD-11	LLIYGASSR	ratio	2.05938
HD-11	LLIYGASSR	norm_light	1.69318
HD-4B	LLIYGASSR	light	0.00737013
HD-4B	LLIYGASSR	ratio	1.56748
HD-4B	LLIYGASSR	norm_light	1.38011
23	LLIYGASSR	light	0.00484239
23	LLIYGASSR	ratio	1.8512
23	LLIYGASSR	norm_light	0.906775
37	LLIYGASSR	light	0.00536343
37	LLIYGASSR	ratio	1.60975
37	LLIYGASSR	norm_light	1.00434
50	LLIYGASSR	light	0.0160254
50	LLIYGASSR	ratio	2.52972
50	LLIYGASSR	norm_light	3.00089
48	LLIYGASSR	light	0.00769196
48	LLIYGASSR	ratio	2.09587
48	LLIYGASSR	norm_light	1.44038
HD-1B	LLIYGASSR	light	0.0129385
HD-1B	LLIYGASSR	ratio	2.30582
HD-1B	LLIYGASSR	norm_light	2.42284
8	LLIYWASTR	light	0.0050112
8	LLIYWASTR	ratio	1.13093
8	LLIYWASTR	norm_light	0.938385
64	LLIYWASTR	light	0.00511008
64	LLIYWASTR	ratio	1.26218
64	LLIYWASTR	norm_light	0.956902
56	LLIYWASTR	light	0.00523079
56	LLIYWASTR	ratio	1.25923
56	LLIYWASTR	norm_light	0.979506
33	LLIYWASTR	light	0.00441333
33	LLIYWASTR	ratio	1.19861
33	LLIYWASTR	norm_light	0.826431
35	LLIYWASTR	light	0.00650478
35	LLIYWASTR	ratio	0.902917
35	LLIYWASTR	norm_light	1.21807
62	LLIYWASTR	light	0.00654164
62	LLIYWASTR	ratio	1.19469
62	LLIYWASTR	norm_light	1.22497
63	LLIYWASTR	light	0.0086382
63	LLIYWASTR	ratio	1.30114
63	LLIYWASTR	norm_light	1.61757
38	LLIYWASTR	light	0.00753322
38	LLIYWASTR	ratio	1.26644
38	LLIYWASTR	norm_light	1.41065
66	LLIYWASTR	light	0.00884921
66	LLIYWASTR	ratio	1.19096
66	LLIYWASTR	norm_light	1.65708
57	LLIYWASTR	light	0.00449595
57	LLIYWASTR	ratio	1.25666
57	LLIYWASTR	norm_light	0.841902
25	LLIYWASTR	light	0.00774119
25	LLIYWASTR	ratio	1.33046
25	LLIYWASTR	norm_light	1.4496
HD-14	LLIYWASTR	light	0.00740234
HD-14	LLIYWASTR	ratio	1.16102
HD-14	LLIYWASTR	norm_light	1.38615
65	LLIYWASTR	light	0.00338066
65	LLIYWASTR	ratio	1.23888
65	LLIYWASTR	norm_light	0.633055
HD-12	LLIYWASTR	light	0.00419829
HD-12	LLIYWASTR	ratio	1.15592
HD-12	LLIYWASTR	norm_light	0.786162
HD-9	LLIYWASTR	light	0.00723357
HD-9	LLIYWASTR	ratio	1.2034
HD-9	LLIYWASTR	norm_light	1.35454
HD-13	LLIYWASTR	light	0.00790613
HD-13	LLIYWASTR	ratio	1.15945
HD-13	LLIYWASTR	norm_light	1.48048
13	LLIYWASTR	light	0.00798581
13	LLIYWASTR	ratio	1.09851
13	LLIYWASTR	norm_light	1.49541
32	LLIYWASTR	light	0.00756499
32	LLIYWASTR	ratio	1.06785
32	LLIYWASTR	norm_light	1.4166
19	LLIYWASTR	light	0.00518157
19	LLIYWASTR	ratio	1.12608
19	LLIYWASTR	norm_light	0.97029
24	LLIYWASTR	light	0.00900383
24	LLIYWASTR	ratio	1.37537
24	LLIYWASTR	norm_light	1.68604
11	LLIYWASTR	light	0.00527425
11	LLIYWASTR	ratio	1.15544
11	LLIYWASTR	norm_light	0.987644
60	LLIYWASTR	light	0.00430938
60	LLIYWASTR	ratio	1.07222
60	LLIYWASTR	norm_light	0.806964
49	LLIYWASTR	light	0.00536907
49	LLIYWASTR	ratio	1.38719
49	LLIYWASTR	norm_light	1.0054
HD-2B	LLIYWASTR	light	0.00634302
HD-2B	LLIYWASTR	ratio	1.01509
HD-2B	LLIYWASTR	norm_light	1.18778
HD-10	LLIYWASTR	light	0.0097284
HD-10	LLIYWASTR	ratio	1.26093
HD-10	LLIYWASTR	norm_light	1.82172
9	LLIYWASTR	light	0.00524717
9	LLIYWASTR	ratio	1.17904
9	LLIYWASTR	norm_light	0.982573
HD-7	LLIYWASTR	light	0.00770342
HD-7	LLIYWASTR	ratio	1.04375
HD-7	LLIYWASTR	norm_light	1.44253
HD-3C	LLIYWASTR	light	0.00429444
HD-3C	LLIYWASTR	ratio	1.24467
HD-3C	LLIYWASTR	norm_light	0.804168
59	LLIYWASTR	light	0.00574305
59	LLIYWASTR	ratio	1.19164
59	LLIYWASTR	norm_light	1.07543
61	LLIYWASTR	light	0.00402722
61	LLIYWASTR	ratio	1.32943
61	LLIYWASTR	norm_light	0.754129
1	LLIYWASTR	light	0.00593844
1	LLIYWASTR	ratio	1.27557
1	LLIYWASTR	norm_light	1.11202
HD-8	LLIYWASTR	light	0.00708218
HD-8	LLIYWASTR	ratio	1.09599
HD-8	LLIYWASTR	norm_light	1.32619
58	LLIYWASTR	light	0.00655283
58	LLIYWASTR	ratio	1.31691
58	LLIYWASTR	norm_light	1.22707
75	LLIYWASTR	light	0.00495766
75	LLIYWASTR	ratio	1.20566
75	LLIYWASTR	norm_light	0.92836
HD-15	LLIYWASTR	light	0.00518637
HD-15	LLIYWASTR	ratio	1.22681
HD-15	LLIYWASTR	norm_light	0.971187
HD-6	LLIYWASTR	light	0.00554696
HD-6	LLIYWASTR	ratio	1.29914
HD-6	LLIYWASTR	norm_light	1.03871
HD-5	LLIYWASTR	light	0.00664155
HD-5	LLIYWASTR	ratio	1.06901
HD-5	LLIYWASTR	norm_light	1.24368
16	LLIYWASTR	light	0.00652662
16	LLIYWASTR	ratio	1.13122
16	LLIYWASTR	norm_light	1.22216
HD-11	LLIYWASTR	light	0.00641774
HD-11	LLIYWASTR	ratio	1.01536
HD-11	LLIYWASTR	norm_light	1.20177
HD-4B	LLIYWASTR	light	0.00743891
HD-4B	LLIYWASTR	ratio	1.06848
HD-4B	LLIYWASTR	norm_light	1.39299
23	LLIYWASTR	light	0.0060514
23	LLIYWASTR	ratio	1.15426
23	LLIYWASTR	norm_light	1.13317
37	LLIYWASTR	light	0.0047672
37	LLIYWASTR	ratio	1.10221
37	LLIYWASTR	norm_light	0.892694
50	LLIYWASTR	light	0.0076323
50	LLIYWASTR	ratio	1.30345
50	LLIYWASTR	norm_light	1.42921
48	LLIYWASTR	light	0.00733186
48	LLIYWASTR	ratio	1.00134
48	LLIYWASTR	norm_light	1.37295
HD-1B	LLIYWASTR	light	0.00623663
HD-1B	LLIYWASTR	ratio	1.10499
HD-1B	LLIYWASTR	norm_light	1.16786
8	SDVVYTDWK	light	0.00262361
8	SDVVYTDWK	ratio	1.1391
8	SDVVYTDWK	norm_light	0.49129
64	SDVVYTDWK	light	0.00153155
64	SDVVYTDWK	ratio	1.06175
64	SDVVYTDWK	norm_light	0.286795
56	SDVVYTDWK	light	0.00375865
56	SDVVYTDWK	ratio	2.03073
56	SDVVYTDWK	norm_light	0.703836
33	SDVVYTDWK	light	0.00438727
33	SDVVYTDWK	ratio	2.83288
33	SDVVYTDWK	norm_light	0.82155
35	SDVVYTDWK	light	0.00469661
35	SDVVYTDWK	ratio	1.4598
35	SDVVYTDWK	norm_light	0.879476
62	SDVVYTDWK	light	0.00310983
62	SDVVYTDWK	ratio	1.07689
62	SDVVYTDWK	norm_light	0.582341
63	SDVVYTDWK	light	0.00639891
63	SDVVYTDWK	ratio	1.34365
63	SDVVYTDWK	norm_light	1.19824
38	SDVVYTDWK	light	0.006346
38	SDVVYTDWK	ratio	1.75734
38	SDVVYTDWK	norm_light	1.18834
66	SDVVYTDWK	light	0.00550449
66	SDVVYTDWK	ratio	1.67184
66	SDVVYTDWK	norm_light	1.03076
57	SDVVYTDWK	light	0.00220211
57	SDVVYTDWK	ratio	1.14932
57	SDVVYTDWK	norm_light	0.412362
25	SDVVYTDWK	light	0.00253158
25	SDVVYTDWK	ratio	0.79658
25	SDVVYTDWK	norm_light	0.474057
HD-14	SDVVYTDWK	light	0.0120369
HD-14	SDVVYTDWK	ratio	3.23781
HD-14	SDVVYTDWK	norm_light	2.25401
65	SDVVYTDWK	light	0.0038243
65	SDVVYTDWK	ratio	1.49172
65	SDVVYTDWK	norm_light	0.716129
HD-12	SDVVYTDWK	light	0.00543498
HD-12	SDVVYTDWK	ratio	3.41724
HD-12	SDVVYTDWK	norm_light	1.01774
HD-9	SDVVYTDWK	light	0.00962173
HD-9	SDVVYTDWK	ratio	3.47403
HD-9	SDVVYTDWK	norm_light	1.80174
HD-13	SDVVYTDWK	light	0.0109357
HD-13	SDVVYTDWK	ratio	3.0821
HD-13	SDVVYTDWK	norm_light	2.04779
13	SDVVYTDWK	light	0.0135208
13	SDVVYTDWK	ratio	3.54279
13	SDVVYTDWK	norm_light	2.53188
32	SDVVYTDWK	light	0.00485445
32	SDVVYTDWK	ratio	1.22915
32	SDVVYTDWK	norm_light	0.909033
19	SDVVYTDWK	light	0.0049097
19	SDVVYTDWK	ratio	1.54234
19	SDVVYTDWK	norm_light	0.91938
24	SDVVYTDWK	light	0.0058566
24	SDVVYTDWK	ratio	1.60359
24	SDVVYTDWK	norm_light	1.09669
11	SDVVYTDWK	light	0.00430305
11	SDVVYTDWK	ratio	1.58663
11	SDVVYTDWK	norm_light	0.80578
60	SDVVYTDWK	light	0.00327318
60	SDVVYTDWK	ratio	1.73942
60	SDVVYTDWK	norm_light	0.612928
49	SDVVYTDWK	light	0.00380492
49	SDVVYTDWK	ratio	2.07112
49	SDVVYTDWK	norm_light	0.7125
HD-2B	SDVVYTDWK	light	0.0110048
HD-2B	SDVVYTDWK	ratio	2.9665
HD-2B	SDVVYTDWK	norm_light	2.06073
HD-10	SDVVYTDWK	light	0.0111725
HD-10	SDVVYTDWK	ratio	3.2827
HD-10	SDVVYTDWK	norm_light	2.09214
9	SDVVYTDWK	light	0.00335721
9	SDVVYTDWK	ratio	1.22806
9	SDVVYTDWK	norm_light	0.628664
HD-7	SDVVYTDWK	light	0.0225259
HD-7	SDVVYTDWK	ratio	3.35473
HD-7	SDVVYTDWK	norm_light	4.21816
HD-3C	SDVVYTDWK	light	0.0064474
HD-3C	SDVVYTDWK	ratio	3.30461
HD-3C	SDVVYTDWK	norm_light	1.20733
59	SDVVYTDWK	light	0.00306046
59	SDVVYTDWK	ratio	1.43275
59	SDVVYTDWK	norm_light	0.573094
61	SDVVYTDWK	light	0.00415549
61	SDVVYTDWK	ratio	1.81144
61	SDVVYTDWK	norm_light	0.778147
1	SDVVYTDWK	light	0.00880649
1	SDVVYTDWK	ratio	2.27436
1	SDVVYTDWK	norm_light	1.64908
HD-8	SDVVYTDWK	light	0.00943195
HD-8	SDVVYTDWK	ratio	2.64341
HD-8	SDVVYTDWK	norm_light	1.7662
58	SDVVYTDWK	light	0.00569314
58	SDVVYTDWK	ratio	1.73514
58	SDVVYTDWK	norm_light	1.06608
75	SDVVYTDWK	light	0.00272997
75	SDVVYTDWK	ratio	0.879148
75	SDVVYTDWK	norm_light	0.511208
HD-15	SDVVYTDWK	light	0.00985776
HD-15	SDVVYTDWK	ratio	3.47011
HD-15	SDVVYTDWK	norm_light	1.84594
HD-6	SDVVYTDWK	light	0.00482527
HD-6	SDVVYTDWK	ratio	3.07466
HD-6	SDVVYTDWK	norm_light	0.903568
HD-5	SDVVYTDWK	light	0.00586752
HD-5	SDVVYTDWK	ratio	3.56742
HD-5	SDVVYTDWK	norm_light	1.09874
16	SDVVYTDWK	light	0.00493371
16	SDVVYTDWK	ratio	1.35922
16	SDVVYTDWK	norm_light	0.923875
HD-11	SDVVYTDWK	light	0.0100535
HD-11	SDVVYTDWK	ratio	2.74194
HD-11	SDVVYTDWK	norm_light	1.8826
HD-4B	SDVVYTDWK	light	0.0144145
HD-4B	SDVVYTDWK	ratio	2.72209
HD-4B	SDVVYTDWK	norm_light	2.69923
23	SDVVYTDWK	light	0.0027598
23	SDVVYTDWK	ratio	1.27181
23	SDVVYTDWK	norm_light	0.516794
37	SDVVYTDWK	light	0.00290589
37	SDVVYTDWK	ratio	1.22922
37	SDVVYTDWK	norm_light	0.54415
50	SDVVYTDWK	light	0.00864963
50	SDVVYTDWK	ratio	1.38658
50	SDVVYTDWK	norm_light	1.61971
48	SDVVYTDWK	light	0.00631738
48	SDVVYTDWK	ratio	1.58811
48	SDVVYTDWK	norm_light	1.18298
HD-1B	SDVVYTDWK	light	0.0116515
HD-1B	SDVVYTDWK	ratio	3.10151
HD-1B	SDVVYTDWK	norm_light	2.18184
8	VELEDWNGR	light	0.00403246
8	VELEDWNGR	ratio	0.624279
8	VELEDWNGR	norm_light	0.75511
64	VELEDWNGR	light	0.00290921
64	VELEDWNGR	ratio	0.697976
64	VELEDWNGR	norm_light	0.544772
56	VELEDWNGR	light	0.00402676
56	VELEDWNGR	ratio	0.736348
56	VELEDWNGR	norm_light	0.754041
33	VELEDWNGR	light	0.00526531
33	VELEDWNGR	ratio	0.658504
33	VELEDWNGR	norm_light	0.985971
35	VELEDWNGR	light	0.00846291
35	VELEDWNGR	ratio	0.786658
35	VELEDWNGR	norm_light	1.58474
62	VELEDWNGR	light	0.00763137
62	VELEDWNGR	ratio	0.779337
62	VELEDWNGR	norm_light	1.42903
63	VELEDWNGR	light	0.00710358
63	VELEDWNGR	ratio	0.492
63	VELEDWNGR	norm_light	1.3302
38	VELEDWNGR	light	0.00541066
38	VELEDWNGR	ratio	0.586752
38	VELEDWNGR	norm_light	1.01319
66	VELEDWNGR	light	0.00874847
66	VELEDWNGR	ratio	0.838394
66	VELEDWNGR	norm_light	1.63822
57	VELEDWNGR	light	0.00359402
57	VELEDWNGR	ratio	0.59179
57	VELEDWNGR	norm_light	0.673009
25	VELEDWNGR	light	0.00843331
25	VELEDWNGR	ratio	0.894379
25	VELEDWNGR	norm_light	1.5792
HD-14	VELEDWNGR	light	0.00774414
HD-14	VELEDWNGR	ratio	0.947334
HD-14	VELEDWNGR	norm_light	1.45015
65	VELEDWNGR	light	0.00251957
65	VELEDWNGR	ratio	0.6215
65	VELEDWNGR	norm_light	0.471809
HD-12	VELEDWNGR	light	0.00410646
HD-12	VELEDWNGR	ratio	0.817358
HD-12	VELEDWNGR	norm_light	0.768967
HD-9	VELEDWNGR	light	0.00704972
HD-9	VELEDWNGR	ratio	0.745803
HD-9	VELEDWNGR	norm_light	1.32011
HD-13	VELEDWNGR	light	0.0113442
HD-13	VELEDWNGR	ratio	0.876886
HD-13	VELEDWNGR	norm_light	2.12428
13	VELEDWNGR	light	0.0117838
13	VELEDWNGR	ratio	1.00135
13	VELEDWNGR	norm_light	2.20661
32	VELEDWNGR	light	0.011872
32	VELEDWNGR	ratio	0.823298
32	VELEDWNGR	norm_light	2.22312
19	VELEDWNGR	light	0.0051993
19	VELEDWNGR	ratio	0.75726
19	VELEDWNGR	norm_light	0.973608
24	VELEDWNGR	light	0.00663534
24	VELEDWNGR	ratio	0.56741
24	VELEDWNGR	norm_light	1.24252
11	VELEDWNGR	light	0.00438191
11	VELEDWNGR	ratio	0.82929
11	VELEDWNGR	norm_light	0.820547
60	VELEDWNGR	light	0.00510002
60	VELEDWNGR	ratio	0.884553
60	VELEDWNGR	norm_light	0.955018
49	VELEDWNGR	light	0.00471178
49	VELEDWNGR	ratio	0.644644
49	VELEDWNGR	norm_light	0.882317
HD-2B	VELEDWNGR	light	0.0108301
HD-2B	VELEDWNGR	ratio	0.959494
HD-2B	VELEDWNGR	norm_light	2.02802
HD-10	VELEDWNGR	light	0.0108657
HD-10	VELEDWNGR	ratio	0.965945
HD-10	VELEDWNGR	norm_light	2.03469
9	VELEDWNGR	light	0.00617905
9	VELEDWNGR	ratio	0.645331
9	VELEDWNGR	norm_light	1.15707
HD-7	VELEDWNGR	light	0.0118271
HD-7	VELEDWNGR	ratio	1.01046
HD-7	VELEDWNGR	norm_light	2.21472
HD-3C	VELEDWNGR	light	0.00886272
HD-3C	VELEDWNGR	ratio	1.21161
HD-3C	VELEDWNGR	norm_light	1.65961
59	VELEDWNGR	light	0.0056953
59	VELEDWNGR	ratio	0.643811
59	VELEDWNGR	norm_light	1.06649
61	VELEDWNGR	light	0.00511631
61	VELEDWNGR	ratio	0.520683
61	VELEDWNGR	norm_light	0.958068
1	VELEDWNGR	light	0.0111077
1	VELEDWNGR	ratio	0.990442
1	VELEDWNGR	norm_light	2.08
HD-8	VELEDWNGR	light	0.0126789
HD-8	VELEDWNGR	ratio	1.21421
HD-8	VELEDWNGR	norm_light	2.37423
58	VELEDWNGR	light	0.00566948
58	VELEDWNGR	ratio	0.753323
58	VELEDWNGR	norm_light	1.06165
75	VELEDWNGR	light	0.0039092
75	VELEDWNGR	ratio	0.543163
75	VELEDWNGR	norm_light	0.732028
HD-15	VELEDWNGR	light	0.00637105
HD-15	VELEDWNGR	ratio	0.944961
HD-15	VELEDWNGR	norm_light	1.19303
HD-6	VELEDWNGR	light	0.00726593
HD-6	VELEDWNGR	ratio	0.888433
HD-6	VELEDWNGR	norm_light	1.3606
HD-5	VELEDWNGR	light	0.00533092
HD-5	VELEDWNGR	ratio	1.04385
HD-5	VELEDWNGR	norm_light	0.998255
16	VELEDWNGR	light	0.00987867
16	VELEDWNGR	ratio	1.02434
16	VELEDWNGR	norm_light	1.84986
HD-11	VELEDWNGR	light	0.0100498
HD-11	VELEDWNGR	ratio	1.10971
HD-11	VELEDWNGR	norm_light	1.88189
HD-4B	VELEDWNGR	light	0.012463
HD-4B	VELEDWNGR	ratio	0.85981
HD-4B	VELEDWNGR	norm_light	2.3338
23	VELEDWNGR	light	0.00595677
23	VELEDWNGR	ratio	0.956946
23	VELEDWNGR	norm_light	1.11545
37	VELEDWNGR	light	0.00528119
37	VELEDWNGR	ratio	0.884209
37	VELEDWNGR	norm_light	0.988943
50	VELEDWNGR	light	0.0112078
50	VELEDWNGR	ratio	0.617189
50	VELEDWNGR	norm_light	2.09875
48	VELEDWNGR	light	0.00683957
48	VELEDWNGR	ratio	0.815576
48	VELEDWNGR	norm_light	1.28076
HD-1B	VELEDWNGR	light	0.00949566
HD-1B	VELEDWNGR	ratio	1.11743
HD-1B	VELEDWNGR	norm_light	1.77814
8	VHQYFNVELIQPGAVK	light	0.00360711
8	VHQYFNVELIQPGAVK	ratio	0.90628
8	VHQYFNVELIQPGAVK	norm_light	0.675459
64	VHQYFNVELIQPGAVK	light	0.00272423
64	VHQYFNVELIQPGAVK	ratio	0.992996
64	VHQYFNVELIQPGAVK	norm_light	0.510133
56	VHQYFNVELIQPGAVK	light	0.00399003
56	VHQYFNVELIQPGAVK	ratio	1.028
56	VHQYFNVELIQPGAVK	norm_light	0.747163
33	VHQYFNVELIQPGAVK	light	0.00255011
33	VHQYFNVELIQPGAVK	ratio	0.894286
33	VHQYFNVELIQPGAVK	norm_light	0.477528
35	VHQYFNVELIQPGAVK	light	0.00643423
35	VHQYFNVELIQPGAVK	ratio	0.932023
35	VHQYFNVELIQPGAVK	norm_light	1.20486
62	VHQYFNVELIQPGAVK	light	0.00495189
62	VHQYFNVELIQPGAVK	ratio	1.01631
62	VHQYFNVELIQPGAVK	norm_light	0.92728
63	VHQYFNVELIQPGAVK	light	0.00602767
63	VHQYFNVELIQPGAVK	ratio	0.880374
63	VHQYFNVELIQPGAVK	norm_light	1.12873
38	VHQYFNVELIQPGAVK	light	0.00636488
38	VHQYFNVELIQPGAVK	ratio	1.02365
38	VHQYFNVELIQPGAVK	norm_light	1.19187
66	VHQYFNVELIQPGAVK	light	0.00620297
66	VHQYFNVELIQPGAVK	ratio	0.950818
66	VHQYFNVELIQPGAVK	norm_light	1.16155
57	VHQYFNVELIQPGAVK	light	0.00302059
57	VHQYFNVELIQPGAVK	ratio	0.855973
57	VHQYFNVELIQPGAVK	norm_light	0.56563
25	VHQYFNVELIQPGAVK	light	0.00510438
25	VHQYFNVELIQPGAVK	ratio	0.924749
25	VHQYFNVELIQPGAVK	norm_light	0.955835
HD-14	VHQYFNVELIQPGAVK	light	0.00610242
HD-14	VHQYFNVELIQPGAVK	ratio	1.01774
HD-14	VHQYFNVELIQPGAVK	norm_light	1.14273
65	VHQYFNVELIQPGAVK	light	0.0027362
65	VHQYFNVELIQPGAVK	ratio	0.955103
65	VHQYFNVELIQPGAVK	norm_light	0.512375
HD-12	VHQYFNVELIQPGAVK	light	0.00452232
HD-12	VHQYFNVELIQPGAVK	ratio	1.00062
HD-12	VHQYFNVELIQPGAVK	norm_light	0.84684
HD-9	VHQYFNVELIQPGAVK	light	0.00608519
HD-9	VHQYFNVELIQPGAVK	ratio	0.968657
HD-9	VHQYFNVELIQPGAVK	norm_light	1.1395
HD-13	VHQYFNVELIQPGAVK	light	0.00711143
HD-13	VHQYFNVELIQPGAVK	ratio	1.03213
HD-13	VHQYFNVELIQPGAVK	norm_light	1.33167
13	VHQYFNVELIQPGAVK	light	0.00674221
13	VHQYFNVELIQPGAVK	ratio	0.993134
13	VHQYFNVELIQPGAVK	norm_light	1.26253
32	VHQYFNVELIQPGAVK	light	0.0100068
32	VHQYFNVELIQPGAVK	ratio	0.955057
32	VHQYFNVELIQPGAVK	norm_light	1.87386
19	VHQYFNVELIQPGAVK	light	0.0043403
19	VHQYFNVELIQPGAVK	ratio	1.02757
19	VHQYFNVELIQPGAVK	norm_light	0.812755
24	VHQYFNVELIQPGAVK	light	0.00571214
24	VHQYFNVELIQPGAVK	ratio	1.00653
24	VHQYFNVELIQPGAVK	norm_light	1.06964
11	VHQYFNVELIQPGAVK	light	0.00378441
11	VHQYFNVELIQPGAVK	ratio	0.964315
11	VHQYFNVELIQPGAVK	norm_light	0.708659
60	VHQYFNVELIQPGAVK	light	0.00442212
60	VHQYFNVELIQPGAVK	ratio	0.961928
60	VHQYFNVELIQPGAVK	norm_light	0.828076
49	VHQYFNVELIQPGAVK	light	0.00395122
49	VHQYFNVELIQPGAVK	ratio	0.914315
49	VHQYFNVELIQPGAVK	norm_light	0.739897
HD-2B	VHQYFNVELIQPGAVK	light	0.00714619
HD-2B	VHQYFNVELIQPGAVK	ratio	1.08697
HD-2B	VHQYFNVELIQPGAVK	norm_light	1.33818
HD-10	VHQYFNVELIQPGAVK	light	0.00686854
HD-10	VHQYFNVELIQPGAVK	ratio	1.01377
HD-10	VHQYFNVELIQPGAVK	norm_light	1.28619
9	VHQYFNVELIQPGAVK	light	0.00548258
9	VHQYFNVELIQPGAVK	ratio	1.08287
9	VHQYFNVELIQPGAVK	norm_light	1.02666
HD-7	VHQYFNVELIQPGAVK	light	0.00727494
HD-7	VHQYFNVELIQPGAVK	ratio	1.01199
HD-7	VHQYFNVELIQPGAVK	norm_light	1.36229
HD-3C	VHQYFNVELIQPGAVK	light	0.00361181
HD-3C	VHQYFNVELIQPGAVK	ratio	0.864176
HD-3C	VHQYFNVELIQPGAVK	norm_light	0.676339
59	VHQYFNVELIQPGAVK	light	0.00452351
59	VHQYFNVELIQPGAVK	ratio	1.03103
59	VHQYFNVELIQPGAVK	norm_light	0.847063
61	VHQYFNVELIQPGAVK	light	0.00544354
61	VHQYFNVELIQPGAVK	ratio	1.01982
61	VHQYFNVELIQPGAVK	norm_light	1.01934
1	VHQYFNVELIQPGAVK	light	0.00843617
1	VHQYFNVELIQPGAVK	ratio	0.940462
1	VHQYFNVELIQPGAVK	norm_light	1.57974
HD-8	VHQYFNVELIQPGAVK	light	0.00743701
HD-8	VHQYFNVELIQPGAVK	ratio	1.04466
HD-8	VHQYFNVELIQPGAVK	norm_light	1.39264
58	VHQYFNVELIQPGAVK	light	0.00496492
58	VHQYFNVELIQPGAVK	ratio	1.02039
58	VHQYFNVELIQPGAVK	norm_light	0.929719
75	VHQYFNVELIQPGAVK	light	0.00444235
75	VHQYFNVELIQPGAVK	ratio	0.979845
75	VHQYFNVELIQPGAVK	norm_light	0.831865
HD-15	VHQYFNVELIQPGAVK	light	0.0043705
HD-15	VHQYFNVELIQPGAVK	ratio	0.97
HD-15	VHQYFNVELIQPGAVK	norm_light	0.81841
HD-6	VHQYFNVELIQPGAVK	light	0.00399492
HD-6	VHQYFNVELIQPGAVK	ratio	0.972301
HD-6	VHQYFNVELIQPGAVK	norm_light	0.74808
HD-5	VHQYFNVELIQPGAVK	light	0.00460636
HD-5	VHQYFNVELIQPGAVK	ratio	0.938137
HD-5	VHQYFNVELIQPGAVK	norm_light	0.862576
16	VHQYFNVELIQPGAVK	light	0.00633498
16	VHQYFNVELIQPGAVK	ratio	0.974549
16	VHQYFNVELIQPGAVK	norm_light	1.18627
HD-11	VHQYFNVELIQPGAVK	light	0.00592083
HD-11	VHQYFNVELIQPGAVK	ratio	1.01464
HD-11	VHQYFNVELIQPGAVK	norm_light	1.10872
HD-4B	VHQYFNVELIQPGAVK	light	0.00658545
HD-4B	VHQYFNVELIQPGAVK	ratio	0.970107
HD-4B	VHQYFNVELIQPGAVK	norm_light	1.23318
23	VHQYFNVELIQPGAVK	light	0.00437428
23	VHQYFNVELIQPGAVK	ratio	0.970845
23	VHQYFNVELIQPGAVK	norm_light	0.819118
37	VHQYFNVELIQPGAVK	light	0.00532707
37	VHQYFNVELIQPGAVK	ratio	0.893961
37	VHQYFNVELIQPGAVK	norm_light	0.997535
50	VHQYFNVELIQPGAVK	light	0.00594112
50	VHQYFNVELIQPGAVK	ratio	1.06424
50	VHQYFNVELIQPGAVK	norm_light	1.11252
48	VHQYFNVELIQPGAVK	light	0.0059082
48	VHQYFNVELIQPGAVK	ratio	0.989449
48	VHQYFNVELIQPGAVK	norm_light	1.10636
HD-1B	VHQYFNVELIQPGAVK	light	0.00745092
HD-1B	VHQYFNVELIQPGAVK	ratio	0.938466
HD-1B	VHQYFNVELIQPGAVK	norm_light	1.39524
8	VLNQELR	light	0.00132111
8	VLNQELR	ratio	1.31544
8	VLNQELR	norm_light	0.247389
64	VLNQELR	light	0.00142252
64	VLNQELR	ratio	0.794876
64	VLNQELR	norm_light	0.266377
56	VLNQELR	light	0.00106458
56	VLNQELR	ratio	1.40357
56	VLNQELR	norm_light	0.199351
33	VLNQELR	light	0.00039776
33	VLNQELR	ratio	1.30472
33	VLNQELR	norm_light	0.0744842
35	VLNQELR	light	0.00102449
35	VLNQELR	ratio	0.830149
35	VLNQELR	norm_light	0.191843
62	VLNQELR	light	0.00104524
62	VLNQELR	ratio	1.29724
62	VLNQELR	norm_light	0.195729
63	VLNQELR	light	0.00091333
63	VLNQELR	ratio	1.3782
63	VLNQELR	norm_light	0.171028
38	VLNQELR	light	0.00078682
38	VLNQELR	ratio	0.901593
38	VLNQELR	norm_light	0.147338
66	VLNQELR	light	0.00119651
66	VLNQELR	ratio	1.93131
66	VLNQELR	norm_light	0.224055
57	VLNQELR	light	0.00044808
57	VLNQELR	ratio	1.43111
57	VLNQELR	norm_light	0.0839071
25	VLNQELR	light	0.0013316
25	VLNQELR	ratio	1.61609
25	VLNQELR	norm_light	0.249352
HD-14	VLNQELR	light	0.00119626
HD-14	VLNQELR	ratio	1.45607
HD-14	VLNQELR	norm_light	0.224009
65	VLNQELR	light	0.00037946
65	VLNQELR	ratio	1.58318
65	VLNQELR	norm_light	0.0710569
HD-12	VLNQELR	light	0.00028247
HD-12	VLNQELR	ratio	1.10712
HD-12	VLNQELR	norm_light	0.0528942
HD-9	VLNQELR	light	0.00071313
HD-9	VLNQELR	ratio	1.53792
HD-9	VLNQELR	norm_light	0.133539
HD-13	VLNQELR	light	0.00100526
HD-13	VLNQELR	ratio	1.58289
HD-13	VLNQELR	norm_light	0.188242
13	VLNQELR	light	0.00127387
13	VLNQELR	ratio	1.34031
13	VLNQELR	norm_light	0.238542
32	VLNQELR	light	0.00098887
32	VLNQELR	ratio	1.34978
32	VLNQELR	norm_light	0.185173
19	VLNQELR	light	0.00136458
19	VLNQELR	ratio	1.58996
19	VLNQELR	norm_light	0.255529
24	VLNQELR	light	0.00108061
24	VLNQELR	ratio	2.26404
24	VLNQELR	norm_light	0.202353
11	VLNQELR	light	0.00062482
11	VLNQELR	ratio	1.67908
11	VLNQELR	norm_light	0.117002
60	VLNQELR	light	0.00054242
60	VLNQELR	ratio	0.995925
60	VLNQELR	norm_light	0.101573
49	VLNQELR	light	0.00058073
49	VLNQELR	ratio	1.06332
49	VLNQELR	norm_light	0.108746
HD-2B	VLNQELR	light	0.00052277
HD-2B	VLNQELR	ratio	0.958271
HD-2B	VLNQELR	norm_light	0.0978934
HD-10	VLNQELR	light	0.00086535
HD-10	VLNQELR	ratio	1.79491
HD-10	VLNQELR	norm_light	0.162043
9	VLNQELR	light	0.00201374
9	VLNQELR	ratio	1.92358
9	VLNQELR	norm_light	0.377088
HD-7	VLNQELR	light	0.00104994
HD-7	VLNQELR	ratio	1.3497
HD-7	VLNQELR	norm_light	0.19661
HD-3C	VLNQELR	light	0.00054055
HD-3C	VLNQELR	ratio	1.41776
HD-3C	VLNQELR	norm_light	0.101223
59	VLNQELR	light	0.00130833
59	VLNQELR	ratio	1.60065
59	VLNQELR	norm_light	0.244994
61	VLNQELR	light	0.00071698
61	VLNQELR	ratio	0.836361
61	VLNQELR	norm_light	0.134259
1	VLNQELR	light	0.00035947
1	VLNQELR	ratio	0.752957
1	VLNQELR	norm_light	0.0673127
HD-8	VLNQELR	light	0.00032746
HD-8	VLNQELR	ratio	0.928694
HD-8	VLNQELR	norm_light	0.0613203
58	VLNQELR	light	0.00038151
58	VLNQELR	ratio	1.10627
58	VLNQELR	norm_light	0.0714407
75	VLNQELR	light	0.00060097
75	VLNQELR	ratio	1.18129
75	VLNQELR	norm_light	0.112537
HD-15	VLNQELR	light	0.00046192
HD-15	VLNQELR	ratio	0.982717
HD-15	VLNQELR	norm_light	0.0864976
HD-6	VLNQELR	light	0.00048003
HD-6	VLNQELR	ratio	1.28861
HD-6	VLNQELR	norm_light	0.0898893
HD-5	VLNQELR	light	0.00029447
HD-5	VLNQELR	ratio	1.25229
HD-5	VLNQELR	norm_light	0.0551425
16	VLNQELR	light	0.00210155
16	VLNQELR	ratio	1.2756
16	VLNQELR	norm_light	0.393531
HD-11	VLNQELR	light	0.0012553
HD-11	VLNQELR	ratio	1.62986
HD-11	VLNQELR	norm_light	0.235065
HD-4B	VLNQELR	light	0.00272629
HD-4B	VLNQELR	ratio	1.35925
HD-4B	VLNQELR	norm_light	0.51052
23	VLNQELR	light	0.00052832
23	VLNQELR	ratio	1.49612
23	VLNQELR	norm_light	0.0989327
37	VLNQELR	light	0.00100741
37	VLNQELR	ratio	1.3291
37	VLNQELR	norm_light	0.188645
50	VLNQELR	light	0.00237743
50	VLNQELR	ratio	1.56892
50	VLNQELR	norm_light	0.445192
48	VLNQELR	light	0.00173697
48	VLNQELR	ratio	1.26443
48	VLNQELR	norm_light	0.325261
HD-1B	VLNQELR	light	0.00057358
HD-1B	VLNQELR	ratio	1.27315
HD-1B	VLNQELR	norm_light	0.107407
8	YQISVNK	light	0.00428306
8	YQISVNK	ratio	0.915763
8	YQISVNK	norm_light	0.802037
64	YQISVNK	light	0.00096578
64	YQISVNK	ratio	0.548767
64	YQISVNK	norm_light	0.180849
56	YQISVNK	light	0.00286454
56	YQISVNK	ratio	0.766301
56	YQISVNK	norm_light	0.536407
33	YQISVNK	light	0.00094035
33	YQISVNK	ratio	0.681156
33	YQISVNK	norm_light	0.176088
35	YQISVNK	light	0.00610754
35	YQISVNK	ratio	0.885452
35	YQISVNK	norm_light	1.14368
62	YQISVNK	light	0.00333984
62	YQISVNK	ratio	0.565638
62	YQISVNK	norm_light	0.625411
63	YQISVNK	light	0.0032975
63	YQISVNK	ratio	0.591629
63	YQISVNK	norm_light	0.617483
38	YQISVNK	light	0.00481889
38	YQISVNK	ratio	0.746795
38	YQISVNK	norm_light	0.902375
66	YQISVNK	light	0.00387275
66	YQISVNK	ratio	1.08277
66	YQISVNK	norm_light	0.725202
57	YQISVNK	light	0.0011555
57	YQISVNK	ratio	0.659477
57	YQISVNK	norm_light	0.216377
25	YQISVNK	light	0.00717237
25	YQISVNK	ratio	1.51507
25	YQISVNK	norm_light	1.34308
HD-14	YQISVNK	light	0.00468656
HD-14	YQISVNK	ratio	1.42864
HD-14	YQISVNK	norm_light	0.877595
65	YQISVNK	light	0.00111305
65	YQISVNK	ratio	0.600399
65	YQISVNK	norm_light	0.208427
HD-12	YQISVNK	light	0.00175058
HD-12	YQISVNK	ratio	0.965307
HD-12	YQISVNK	norm_light	0.327809
HD-9	YQISVNK	light	0.00404626
HD-9	YQISVNK	ratio	1.17229
HD-9	YQISVNK	norm_light	0.757693
HD-13	YQISVNK	light	0.00549609
HD-13	YQISVNK	ratio	1.24249
HD-13	YQISVNK	norm_light	1.02919
13	YQISVNK	light	0.00655665
13	YQISVNK	ratio	1.06146
13	YQISVNK	norm_light	1.22778
32	YQISVNK	light	0.00713193
32	YQISVNK	ratio	0.813963
32	YQISVNK	norm_light	1.33551
19	YQISVNK	light	0.001415
19	YQISVNK	ratio	0.520417
19	YQISVNK	norm_light	0.26497
24	YQISVNK	light	0.00244748
24	YQISVNK	ratio	0.560041
24	YQISVNK	norm_light	0.45831
11	YQISVNK	light	0.0011843
11	YQISVNK	ratio	0.731501
11	YQISVNK	norm_light	0.22177
60	YQISVNK	light	0.00161598
60	YQISVNK	ratio	0.776529
60	YQISVNK	norm_light	0.302605
49	YQISVNK	light	0.00178757
49	YQISVNK	ratio	0.993009
49	YQISVNK	norm_light	0.334735
HD-2B	YQISVNK	light	0.010047
HD-2B	YQISVNK	ratio	1.52953
HD-2B	YQISVNK	norm_light	1.88137
HD-10	YQISVNK	light	0.00547053
HD-10	YQISVNK	ratio	1.20992
