## Supplementary table 1-7 for "Cross-platform Clinical Proteomics using the Charité Open Standard for Plasma Proteomics (OSPP)": Supplementary Table 6_MRMHR-DIA.xlsx (part 2 of 2)

### Sheet: foldchange (continued)
fold change of peptide quantities of DIA (uZSWATH) generated from DIA-NN software to that of MRM-HR generated by skyline
HD-10	YQISVNK	norm_light	1.0244
9	YQISVNK	light	0.00316892
9	YQISVNK	ratio	0.78622
9	YQISVNK	norm_light	0.593405
HD-7	YQISVNK	light	0.00722033
HD-7	YQISVNK	ratio	1.13009
HD-7	YQISVNK	norm_light	1.35206
HD-3C	YQISVNK	light	0.0019347
HD-3C	YQISVNK	ratio	1.0458
HD-3C	YQISVNK	norm_light	0.362288
59	YQISVNK	light	0.0025555
59	YQISVNK	ratio	0.711611
59	YQISVNK	norm_light	0.478537
61	YQISVNK	light	0.00129448
61	YQISVNK	ratio	0.564899
61	YQISVNK	norm_light	0.242401
1	YQISVNK	light	0.00437959
1	YQISVNK	ratio	1.39586
1	YQISVNK	norm_light	0.820112
HD-8	YQISVNK	light	0.00448145
HD-8	YQISVNK	ratio	1.44425
HD-8	YQISVNK	norm_light	0.839187
58	YQISVNK	light	0.00386513
58	YQISVNK	ratio	1.25789
58	YQISVNK	norm_light	0.723775
75	YQISVNK	light	0.00171574
75	YQISVNK	ratio	0.469138
75	YQISVNK	norm_light	0.321286
HD-15	YQISVNK	light	0.00428302
HD-15	YQISVNK	ratio	1.37112
HD-15	YQISVNK	norm_light	0.802029
HD-6	YQISVNK	light	0.00195931
HD-6	YQISVNK	ratio	0.793032
HD-6	YQISVNK	norm_light	0.366897
HD-5	YQISVNK	light	0.00262716
HD-5	YQISVNK	ratio	1.40096
HD-5	YQISVNK	norm_light	0.491956
16	YQISVNK	light	0.00672423
16	YQISVNK	ratio	0.969441
16	YQISVNK	norm_light	1.25916
HD-11	YQISVNK	light	0.012141
HD-11	YQISVNK	ratio	1.40114
HD-11	YQISVNK	norm_light	2.27349
HD-4B	YQISVNK	light	0.0132296
HD-4B	YQISVNK	ratio	1.97155
HD-4B	YQISVNK	norm_light	2.47734
23	YQISVNK	light	0.00336925
23	YQISVNK	ratio	0.966579
23	YQISVNK	norm_light	0.630918
37	YQISVNK	light	0.00379277
37	YQISVNK	ratio	0.811772
37	YQISVNK	norm_light	0.710226
50	YQISVNK	light	0.00525642
50	YQISVNK	ratio	0.788518
50	YQISVNK	norm_light	0.984304
48	YQISVNK	light	0.00386325
48	YQISVNK	ratio	1.11489
48	YQISVNK	norm_light	0.723423
HD-1B	YQISVNK	light	0.00741995
HD-1B	YQISVNK	ratio	1.51896
HD-1B	YQISVNK	norm_light	1.38944
8	YVGGQEHFAHLLILR	light	0.00068328
8	YVGGQEHFAHLLILR	ratio	0.924384
8	YVGGQEHFAHLLILR	norm_light	0.127949
64	YVGGQEHFAHLLILR	light	0.00038054
64	YVGGQEHFAHLLILR	ratio	0.664035
64	YVGGQEHFAHLLILR	norm_light	0.0712588
56	YVGGQEHFAHLLILR	light	0.00060657
56	YVGGQEHFAHLLILR	ratio	0.968917
56	YVGGQEHFAHLLILR	norm_light	0.113585
33	YVGGQEHFAHLLILR	light	0.00091869
33	YVGGQEHFAHLLILR	ratio	0.886184
33	YVGGQEHFAHLLILR	norm_light	0.172032
35	YVGGQEHFAHLLILR	light	0.00157751
35	YVGGQEHFAHLLILR	ratio	0.956941
35	YVGGQEHFAHLLILR	norm_light	0.2954
62	YVGGQEHFAHLLILR	light	0.00082747
62	YVGGQEHFAHLLILR	ratio	0.874965
62	YVGGQEHFAHLLILR	norm_light	0.15495
63	YVGGQEHFAHLLILR	light	0.00162603
63	YVGGQEHFAHLLILR	ratio	0.970206
63	YVGGQEHFAHLLILR	norm_light	0.304487
38	YVGGQEHFAHLLILR	light	0.00217882
38	YVGGQEHFAHLLILR	ratio	1.10296
38	YVGGQEHFAHLLILR	norm_light	0.408
66	YVGGQEHFAHLLILR	light	0.0018763
66	YVGGQEHFAHLLILR	ratio	1.00506
66	YVGGQEHFAHLLILR	norm_light	0.351351
57	YVGGQEHFAHLLILR	light	0.00058557
57	YVGGQEHFAHLLILR	ratio	1.25682
57	YVGGQEHFAHLLILR	norm_light	0.109653
25	YVGGQEHFAHLLILR	light	0.00084683
25	YVGGQEHFAHLLILR	ratio	0.681496
25	YVGGQEHFAHLLILR	norm_light	0.158575
HD-14	YVGGQEHFAHLLILR	light	0.00311668
HD-14	YVGGQEHFAHLLILR	ratio	0.96731
HD-14	YVGGQEHFAHLLILR	norm_light	0.583621
65	YVGGQEHFAHLLILR	light	0.00027004
65	YVGGQEHFAHLLILR	ratio	0.852889
65	YVGGQEHFAHLLILR	norm_light	0.0505673
HD-12	YVGGQEHFAHLLILR	light	0.00151418
HD-12	YVGGQEHFAHLLILR	ratio	1.04419
HD-12	YVGGQEHFAHLLILR	norm_light	0.283541
HD-9	YVGGQEHFAHLLILR	light	0.00358162
HD-9	YVGGQEHFAHLLILR	ratio	0.97961
HD-9	YVGGQEHFAHLLILR	norm_light	0.670686
HD-13	YVGGQEHFAHLLILR	light	0.00291601
HD-13	YVGGQEHFAHLLILR	ratio	0.918494
HD-13	YVGGQEHFAHLLILR	norm_light	0.546045
13	YVGGQEHFAHLLILR	light	0.00348887
13	YVGGQEHFAHLLILR	ratio	1.22159
13	YVGGQEHFAHLLILR	norm_light	0.653317
32	YVGGQEHFAHLLILR	light	0.0022639
32	YVGGQEHFAHLLILR	ratio	1.00875
32	YVGGQEHFAHLLILR	norm_light	0.423934
19	YVGGQEHFAHLLILR	light	0.00063147
19	YVGGQEHFAHLLILR	ratio	1.00643
19	YVGGQEHFAHLLILR	norm_light	0.118248
24	YVGGQEHFAHLLILR	light	0.00125363
24	YVGGQEHFAHLLILR	ratio	0.761004
24	YVGGQEHFAHLLILR	norm_light	0.234753
11	YVGGQEHFAHLLILR	light	0.00083738
11	YVGGQEHFAHLLILR	ratio	0.821931
11	YVGGQEHFAHLLILR	norm_light	0.156805
60	YVGGQEHFAHLLILR	light	0.00074426
60	YVGGQEHFAHLLILR	ratio	0.853347
60	YVGGQEHFAHLLILR	norm_light	0.139369
49	YVGGQEHFAHLLILR	light	0.00119792
49	YVGGQEHFAHLLILR	ratio	0.941519
49	YVGGQEHFAHLLILR	norm_light	0.22432
HD-2B	YVGGQEHFAHLLILR	light	0.00524046
HD-2B	YVGGQEHFAHLLILR	ratio	0.968688
HD-2B	YVGGQEHFAHLLILR	norm_light	0.981317
HD-10	YVGGQEHFAHLLILR	light	0.00332386
HD-10	YVGGQEHFAHLLILR	ratio	0.904189
HD-10	YVGGQEHFAHLLILR	norm_light	0.622419
9	YVGGQEHFAHLLILR	light	0.00103226
9	YVGGQEHFAHLLILR	ratio	0.771383
9	YVGGQEHFAHLLILR	norm_light	0.193298
HD-7	YVGGQEHFAHLLILR	light	0.00317927
HD-7	YVGGQEHFAHLLILR	ratio	0.897879
HD-7	YVGGQEHFAHLLILR	norm_light	0.595343
HD-3C	YVGGQEHFAHLLILR	light	0.00146769
HD-3C	YVGGQEHFAHLLILR	ratio	1.0017
HD-3C	YVGGQEHFAHLLILR	norm_light	0.274836
59	YVGGQEHFAHLLILR	light	0.00069636
59	YVGGQEHFAHLLILR	ratio	0.820821
59	YVGGQEHFAHLLILR	norm_light	0.130398
61	YVGGQEHFAHLLILR	light	0.00094969
61	YVGGQEHFAHLLILR	ratio	0.998214
61	YVGGQEHFAHLLILR	norm_light	0.177837
1	YVGGQEHFAHLLILR	light	0.00151927
1	YVGGQEHFAHLLILR	ratio	0.877687
1	YVGGQEHFAHLLILR	norm_light	0.284495
HD-8	YVGGQEHFAHLLILR	light	0.00301066
HD-8	YVGGQEHFAHLLILR	ratio	0.900601
HD-8	YVGGQEHFAHLLILR	norm_light	0.56377
58	YVGGQEHFAHLLILR	light	0.00110603
58	YVGGQEHFAHLLILR	ratio	0.877683
58	YVGGQEHFAHLLILR	norm_light	0.207112
75	YVGGQEHFAHLLILR	light	0.00097337
75	YVGGQEHFAHLLILR	ratio	0.96524
75	YVGGQEHFAHLLILR	norm_light	0.18227
HD-15	YVGGQEHFAHLLILR	light	0.00279007
HD-15	YVGGQEHFAHLLILR	ratio	1.19863
HD-15	YVGGQEHFAHLLILR	norm_light	0.522463
HD-6	YVGGQEHFAHLLILR	light	0.0013174
HD-6	YVGGQEHFAHLLILR	ratio	0.871308
HD-6	YVGGQEHFAHLLILR	norm_light	0.246693
HD-5	YVGGQEHFAHLLILR	light	0.00183496
HD-5	YVGGQEHFAHLLILR	ratio	0.997829
HD-5	YVGGQEHFAHLLILR	norm_light	0.34361
16	YVGGQEHFAHLLILR	light	0.00192472
16	YVGGQEHFAHLLILR	ratio	0.968603
16	YVGGQEHFAHLLILR	norm_light	0.360419
HD-11	YVGGQEHFAHLLILR	light	0.00306782
HD-11	YVGGQEHFAHLLILR	ratio	1.0593
HD-11	YVGGQEHFAHLLILR	norm_light	0.574474
HD-4B	YVGGQEHFAHLLILR	light	0.00316514
HD-4B	YVGGQEHFAHLLILR	ratio	0.790051
HD-4B	YVGGQEHFAHLLILR	norm_light	0.592696
23	YVGGQEHFAHLLILR	light	0.00117853
23	YVGGQEHFAHLLILR	ratio	1.06365
23	YVGGQEHFAHLLILR	norm_light	0.220689
37	YVGGQEHFAHLLILR	light	0.00112367
37	YVGGQEHFAHLLILR	ratio	0.974045
37	YVGGQEHFAHLLILR	norm_light	0.210416
50	YVGGQEHFAHLLILR	light	0.00120936
50	YVGGQEHFAHLLILR	ratio	0.991135
50	YVGGQEHFAHLLILR	norm_light	0.226463
48	YVGGQEHFAHLLILR	light	0.00193561
48	YVGGQEHFAHLLILR	ratio	0.964969
48	YVGGQEHFAHLLILR	norm_light	0.362459
HD-1B	YVGGQEHFAHLLILR	light	0.00232801
HD-1B	YVGGQEHFAHLLILR	ratio	1.03981
HD-1B	YVGGQEHFAHLLILR	norm_light	0.435938
8	ATEHLSTLSEK	light	0.00260754
8	ATEHLSTLSEK	ratio	9.98673
8	ATEHLSTLSEK	norm_light	0.488283
64	ATEHLSTLSEK	light	0.00302135
64	ATEHLSTLSEK	ratio	18.6594
64	ATEHLSTLSEK	norm_light	0.565771
56	ATEHLSTLSEK	light	0.00329314
56	ATEHLSTLSEK	ratio	11.9486
56	ATEHLSTLSEK	norm_light	0.616667
33	ATEHLSTLSEK	light	0.00087951
33	ATEHLSTLSEK	ratio	17.8766
33	ATEHLSTLSEK	norm_light	0.164694
35	ATEHLSTLSEK	light	0.00350756
35	ATEHLSTLSEK	ratio	16.7794
35	ATEHLSTLSEK	norm_light	0.656818
62	ATEHLSTLSEK	light	0.00456796
62	ATEHLSTLSEK	ratio	71.5655
62	ATEHLSTLSEK	norm_light	0.855386
63	ATEHLSTLSEK	light	0.00336949
63	ATEHLSTLSEK	ratio	19.4318
63	ATEHLSTLSEK	norm_light	0.630963
38	ATEHLSTLSEK	light	0.00419684
38	ATEHLSTLSEK	ratio	13.5387
38	ATEHLSTLSEK	norm_light	0.78589
66	ATEHLSTLSEK	light	0.0024615
66	ATEHLSTLSEK	ratio	8.70533
66	ATEHLSTLSEK	norm_light	0.460935
57	ATEHLSTLSEK	light	0.00105835
57	ATEHLSTLSEK	ratio	6.79399
57	ATEHLSTLSEK	norm_light	0.198185
25	ATEHLSTLSEK	light	0.00279544
25	ATEHLSTLSEK	ratio	16.3595
25	ATEHLSTLSEK	norm_light	0.523467
HD-14	ATEHLSTLSEK	light	0.00199234
HD-14	ATEHLSTLSEK	ratio	3.98539
HD-14	ATEHLSTLSEK	norm_light	0.373082
65	ATEHLSTLSEK	light	0.00241125
65	ATEHLSTLSEK	ratio	15.2975
65	ATEHLSTLSEK	norm_light	0.451526
HD-12	ATEHLSTLSEK	light	0.00073659
HD-12	ATEHLSTLSEK	ratio	8.61264
HD-12	ATEHLSTLSEK	norm_light	0.137931
HD-9	ATEHLSTLSEK	light	0.00135917
HD-9	ATEHLSTLSEK	ratio	5.00784
HD-9	ATEHLSTLSEK	norm_light	0.254516
HD-13	ATEHLSTLSEK	light	0.00644341
HD-13	ATEHLSTLSEK	ratio	6.73345
HD-13	ATEHLSTLSEK	norm_light	1.20658
13	ATEHLSTLSEK	light	0.00221147
13	ATEHLSTLSEK	ratio	5.14129
13	ATEHLSTLSEK	norm_light	0.414114
32	ATEHLSTLSEK	light	0.00584517
32	ATEHLSTLSEK	ratio	10.282
32	ATEHLSTLSEK	norm_light	1.09455
19	ATEHLSTLSEK	light	0.00275874
19	ATEHLSTLSEK	ratio	14.5309
19	ATEHLSTLSEK	norm_light	0.516596
24	ATEHLSTLSEK	light	0.0029398
24	ATEHLSTLSEK	ratio	15.0414
24	ATEHLSTLSEK	norm_light	0.5505
11	ATEHLSTLSEK	light	0.00095092
11	ATEHLSTLSEK	ratio	4.56946
11	ATEHLSTLSEK	norm_light	0.178068
60	ATEHLSTLSEK	light	0.00104063
60	ATEHLSTLSEK	ratio	10.0726
60	ATEHLSTLSEK	norm_light	0.194866
49	ATEHLSTLSEK	light	0.00074555
49	ATEHLSTLSEK	ratio	6.24665
49	ATEHLSTLSEK	norm_light	0.139609
HD-2B	ATEHLSTLSEK	light	0.0031175
HD-2B	ATEHLSTLSEK	ratio	7.13548
HD-2B	ATEHLSTLSEK	norm_light	0.583776
HD-10	ATEHLSTLSEK	light	0.00166903
HD-10	ATEHLSTLSEK	ratio	6.71797
HD-10	ATEHLSTLSEK	norm_light	0.312539
9	ATEHLSTLSEK	light	0.00420132
9	ATEHLSTLSEK	ratio	7.29736
9	ATEHLSTLSEK	norm_light	0.78673
HD-7	ATEHLSTLSEK	light	0.00361936
HD-7	ATEHLSTLSEK	ratio	6.73565
HD-7	ATEHLSTLSEK	norm_light	0.677753
HD-3C	ATEHLSTLSEK	light	0.00097679
HD-3C	ATEHLSTLSEK	ratio	5.64171
HD-3C	ATEHLSTLSEK	norm_light	0.182912
59	ATEHLSTLSEK	light	0.00316622
59	ATEHLSTLSEK	ratio	14.8301
59	ATEHLSTLSEK	norm_light	0.5929
61	ATEHLSTLSEK	light	0.00162954
61	ATEHLSTLSEK	ratio	10.3512
61	ATEHLSTLSEK	norm_light	0.305144
1	ATEHLSTLSEK	light	0.00167672
1	ATEHLSTLSEK	ratio	11.0605
1	ATEHLSTLSEK	norm_light	0.313979
HD-8	ATEHLSTLSEK	light	0.00124118
HD-8	ATEHLSTLSEK	ratio	8.59468
HD-8	ATEHLSTLSEK	norm_light	0.232421
58	ATEHLSTLSEK	light	0.00147971
58	ATEHLSTLSEK	ratio	12.2029
58	ATEHLSTLSEK	norm_light	0.277087
75	ATEHLSTLSEK	light	0.00124969
75	ATEHLSTLSEK	ratio	7.96746
75	ATEHLSTLSEK	norm_light	0.234015
HD-15	ATEHLSTLSEK	light	0.00108862
HD-15	ATEHLSTLSEK	ratio	4.95613
HD-15	ATEHLSTLSEK	norm_light	0.203853
HD-6	ATEHLSTLSEK	light	0.00064588
HD-6	ATEHLSTLSEK	ratio	2.92194
HD-6	ATEHLSTLSEK	norm_light	0.120946
HD-5	ATEHLSTLSEK	light	0.00088633
HD-5	ATEHLSTLSEK	ratio	16.2021
HD-5	ATEHLSTLSEK	norm_light	0.165971
16	ATEHLSTLSEK	light	0.00752716
16	ATEHLSTLSEK	ratio	16.2966
16	ATEHLSTLSEK	norm_light	1.40952
HD-11	ATEHLSTLSEK	light	0.00324276
HD-11	ATEHLSTLSEK	ratio	4.3545
HD-11	ATEHLSTLSEK	norm_light	0.607232
HD-4B	ATEHLSTLSEK	light	0.0035897
HD-4B	ATEHLSTLSEK	ratio	5.30666
HD-4B	ATEHLSTLSEK	norm_light	0.672199
23	ATEHLSTLSEK	light	0.00109723
23	ATEHLSTLSEK	ratio	4.94057
23	ATEHLSTLSEK	norm_light	0.205464
37	ATEHLSTLSEK	light	0.00242176
37	ATEHLSTLSEK	ratio	10.5055
37	ATEHLSTLSEK	norm_light	0.453493
50	ATEHLSTLSEK	light	0.00381949
50	ATEHLSTLSEK	ratio	13.1841
50	ATEHLSTLSEK	norm_light	0.715228
48	ATEHLSTLSEK	light	0.00277891
48	ATEHLSTLSEK	ratio	16.0222
48	ATEHLSTLSEK	norm_light	0.520372
HD-1B	ATEHLSTLSEK	light	0.00230818
HD-1B	ATEHLSTLSEK	ratio	3.98089
HD-1B	ATEHLSTLSEK	norm_light	0.432225
8	AVLTIDEK	light	0.00105082
8	AVLTIDEK	ratio	3.2382
8	AVLTIDEK	norm_light	0.196775
64	AVLTIDEK	light	0.00063978
64	AVLTIDEK	ratio	1.41697
64	AVLTIDEK	norm_light	0.119804
56	AVLTIDEK	light	0.0014372
56	AVLTIDEK	ratio	2.86897
56	AVLTIDEK	norm_light	0.269127
33	AVLTIDEK	light	0.00115175
33	AVLTIDEK	ratio	2.1079
33	AVLTIDEK	norm_light	0.215673
35	AVLTIDEK	light	0.00186384
35	AVLTIDEK	ratio	3.11213
35	AVLTIDEK	norm_light	0.349018
62	AVLTIDEK	light	0.00101493
62	AVLTIDEK	ratio	1.18346
62	AVLTIDEK	norm_light	0.190053
63	AVLTIDEK	light	0.00114817
63	AVLTIDEK	ratio	1.82442
63	AVLTIDEK	norm_light	0.215004
38	AVLTIDEK	light	0.00187054
38	AVLTIDEK	ratio	3.43239
38	AVLTIDEK	norm_light	0.350273
66	AVLTIDEK	light	0.00147202
66	AVLTIDEK	ratio	2.15958
66	AVLTIDEK	norm_light	0.275648
57	AVLTIDEK	light	0.0004795
57	AVLTIDEK	ratio	1.08612
57	AVLTIDEK	norm_light	0.0897891
25	AVLTIDEK	light	0.00132093
25	AVLTIDEK	ratio	1.69401
25	AVLTIDEK	norm_light	0.247355
HD-14	AVLTIDEK	light	0.00173627
HD-14	AVLTIDEK	ratio	2.26513
HD-14	AVLTIDEK	norm_light	0.325129
65	AVLTIDEK	light	0.00049919
65	AVLTIDEK	ratio	1.56873
65	AVLTIDEK	norm_light	0.0934773
HD-12	AVLTIDEK	light	0.00095618
HD-12	AVLTIDEK	ratio	2.17027
HD-12	AVLTIDEK	norm_light	0.179053
HD-9	AVLTIDEK	light	0.00205923
HD-9	AVLTIDEK	ratio	2.59596
HD-9	AVLTIDEK	norm_light	0.385607
HD-13	AVLTIDEK	light	0.00347413
HD-13	AVLTIDEK	ratio	3.28848
HD-13	AVLTIDEK	norm_light	0.650558
13	AVLTIDEK	light	0.00353195
13	AVLTIDEK	ratio	3.13656
13	AVLTIDEK	norm_light	0.661384
32	AVLTIDEK	light	0.00192126
32	AVLTIDEK	ratio	3.03027
32	AVLTIDEK	norm_light	0.35977
19	AVLTIDEK	light	0.00081101
19	AVLTIDEK	ratio	2.04024
19	AVLTIDEK	norm_light	0.151868
24	AVLTIDEK	light	0.00219187
24	AVLTIDEK	ratio	2.11247
24	AVLTIDEK	norm_light	0.410445
11	AVLTIDEK	light	0.00145812
11	AVLTIDEK	ratio	4.77742
11	AVLTIDEK	norm_light	0.273044
60	AVLTIDEK	light	0.0008901
60	AVLTIDEK	ratio	2.50024
60	AVLTIDEK	norm_light	0.166678
49	AVLTIDEK	light	0.00120064
49	AVLTIDEK	ratio	3.07875
49	AVLTIDEK	norm_light	0.224829
HD-2B	AVLTIDEK	light	0.00366913
HD-2B	AVLTIDEK	ratio	3.39552
HD-2B	AVLTIDEK	norm_light	0.687072
HD-10	AVLTIDEK	light	0.00310461
HD-10	AVLTIDEK	ratio	3.71723
HD-10	AVLTIDEK	norm_light	0.581363
9	AVLTIDEK	light	0.00118564
9	AVLTIDEK	ratio	1.25987
9	AVLTIDEK	norm_light	0.22202
HD-7	AVLTIDEK	light	0.00194865
HD-7	AVLTIDEK	ratio	1.80553
HD-7	AVLTIDEK	norm_light	0.3649
HD-3C	AVLTIDEK	light	0.00196794
HD-3C	AVLTIDEK	ratio	2.98372
HD-3C	AVLTIDEK	norm_light	0.368512
59	AVLTIDEK	light	0.0009475
59	AVLTIDEK	ratio	1.50039
59	AVLTIDEK	norm_light	0.177426
61	AVLTIDEK	light	0.00085593
61	AVLTIDEK	ratio	1.6139
61	AVLTIDEK	norm_light	0.16028
1	AVLTIDEK	light	0.00356056
1	AVLTIDEK	ratio	4.37917
1	AVLTIDEK	norm_light	0.666743
HD-8	AVLTIDEK	light	0.0021677
HD-8	AVLTIDEK	ratio	3.16108
HD-8	AVLTIDEK	norm_light	0.405919
58	AVLTIDEK	light	0.00129909
58	AVLTIDEK	ratio	1.87449
58	AVLTIDEK	norm_light	0.243265
75	AVLTIDEK	light	0.00086297
75	AVLTIDEK	ratio	1.64942
75	AVLTIDEK	norm_light	0.161598
HD-15	AVLTIDEK	light	0.00152913
HD-15	AVLTIDEK	ratio	2.76834
HD-15	AVLTIDEK	norm_light	0.286342
HD-6	AVLTIDEK	light	0.00077232
HD-6	AVLTIDEK	ratio	1.48352
HD-6	AVLTIDEK	norm_light	0.144623
HD-5	AVLTIDEK	light	0.0014465
HD-5	AVLTIDEK	ratio	2.95801
HD-5	AVLTIDEK	norm_light	0.270868
16	AVLTIDEK	light	0.0017815
16	AVLTIDEK	ratio	1.66737
16	AVLTIDEK	norm_light	0.333599
HD-11	AVLTIDEK	light	0.00334004
HD-11	AVLTIDEK	ratio	3.28683
HD-11	AVLTIDEK	norm_light	0.625447
HD-4B	AVLTIDEK	light	0.00474841
HD-4B	AVLTIDEK	ratio	2.69277
HD-4B	AVLTIDEK	norm_light	0.889177
23	AVLTIDEK	light	0.00121395
23	AVLTIDEK	ratio	2.67698
23	AVLTIDEK	norm_light	0.227321
37	AVLTIDEK	light	0.00187244
37	AVLTIDEK	ratio	2.60988
37	AVLTIDEK	norm_light	0.350628
50	AVLTIDEK	light	0.00316733
50	AVLTIDEK	ratio	2.12145
50	AVLTIDEK	norm_light	0.593106
48	AVLTIDEK	light	0.00261361
48	AVLTIDEK	ratio	2.64944
48	AVLTIDEK	norm_light	0.489419
HD-1B	AVLTIDEK	light	0.00506697
HD-1B	AVLTIDEK	ratio	4.57381
HD-1B	AVLTIDEK	norm_light	0.94883
8	DASGVTFTWTPSSGK	light	0.00137185
8	DASGVTFTWTPSSGK	ratio	0.678914
8	DASGVTFTWTPSSGK	norm_light	0.25689
64	DASGVTFTWTPSSGK	light	0.00233339
64	DASGVTFTWTPSSGK	ratio	0.722614
64	DASGVTFTWTPSSGK	norm_light	0.436946
56	DASGVTFTWTPSSGK	light	0.00385682
56	DASGVTFTWTPSSGK	ratio	0.893248
56	DASGVTFTWTPSSGK	norm_light	0.722219
33	DASGVTFTWTPSSGK	light	0.00243867
33	DASGVTFTWTPSSGK	ratio	0.682076
33	DASGVTFTWTPSSGK	norm_light	0.456661
35	DASGVTFTWTPSSGK	light	0.00313357
35	DASGVTFTWTPSSGK	ratio	0.710756
35	DASGVTFTWTPSSGK	norm_light	0.586786
62	DASGVTFTWTPSSGK	light	0.00431998
62	DASGVTFTWTPSSGK	ratio	0.972012
62	DASGVTFTWTPSSGK	norm_light	0.80895
63	DASGVTFTWTPSSGK	light	0.00305796
63	DASGVTFTWTPSSGK	ratio	0.707053
63	DASGVTFTWTPSSGK	norm_light	0.572627
38	DASGVTFTWTPSSGK	light	0.00505099
38	DASGVTFTWTPSSGK	ratio	0.840224
38	DASGVTFTWTPSSGK	norm_light	0.945837
66	DASGVTFTWTPSSGK	light	0.00304113
66	DASGVTFTWTPSSGK	ratio	0.685888
66	DASGVTFTWTPSSGK	norm_light	0.569475
57	DASGVTFTWTPSSGK	light	0.00240154
57	DASGVTFTWTPSSGK	ratio	0.663073
57	DASGVTFTWTPSSGK	norm_light	0.449708
25	DASGVTFTWTPSSGK	light	0.00549101
25	DASGVTFTWTPSSGK	ratio	0.94008
25	DASGVTFTWTPSSGK	norm_light	1.02823
HD-14	DASGVTFTWTPSSGK	light	0.00370826
HD-14	DASGVTFTWTPSSGK	ratio	0.702308
HD-14	DASGVTFTWTPSSGK	norm_light	0.6944
65	DASGVTFTWTPSSGK	light	0.00159989
65	DASGVTFTWTPSSGK	ratio	0.716694
65	DASGVTFTWTPSSGK	norm_light	0.299592
HD-12	DASGVTFTWTPSSGK	light	0.00374249
HD-12	DASGVTFTWTPSSGK	ratio	0.865109
HD-12	DASGVTFTWTPSSGK	norm_light	0.70081
HD-9	DASGVTFTWTPSSGK	light	0.00471899
HD-9	DASGVTFTWTPSSGK	ratio	0.847763
HD-9	DASGVTFTWTPSSGK	norm_light	0.883667
HD-13	DASGVTFTWTPSSGK	light	0.00481268
HD-13	DASGVTFTWTPSSGK	ratio	0.758453
HD-13	DASGVTFTWTPSSGK	norm_light	0.901211
13	DASGVTFTWTPSSGK	light	0.00474845
13	DASGVTFTWTPSSGK	ratio	0.776322
13	DASGVTFTWTPSSGK	norm_light	0.889184
32	DASGVTFTWTPSSGK	light	0.00371688
32	DASGVTFTWTPSSGK	ratio	0.700428
32	DASGVTFTWTPSSGK	norm_light	0.696015
19	DASGVTFTWTPSSGK	light	0.00351338
19	DASGVTFTWTPSSGK	ratio	0.731041
19	DASGVTFTWTPSSGK	norm_light	0.657908
24	DASGVTFTWTPSSGK	light	0.00648357
24	DASGVTFTWTPSSGK	ratio	0.991184
24	DASGVTFTWTPSSGK	norm_light	1.2141
11	DASGVTFTWTPSSGK	light	0.00454626
11	DASGVTFTWTPSSGK	ratio	0.681123
11	DASGVTFTWTPSSGK	norm_light	0.851323
60	DASGVTFTWTPSSGK	light	0.00192279
60	DASGVTFTWTPSSGK	ratio	0.567645
60	DASGVTFTWTPSSGK	norm_light	0.360057
49	DASGVTFTWTPSSGK	light	0.0032396
49	DASGVTFTWTPSSGK	ratio	0.683477
49	DASGVTFTWTPSSGK	norm_light	0.606639
HD-2B	DASGVTFTWTPSSGK	light	0.00309618
HD-2B	DASGVTFTWTPSSGK	ratio	0.721121
HD-2B	DASGVTFTWTPSSGK	norm_light	0.579784
HD-10	DASGVTFTWTPSSGK	light	0.00407177
HD-10	DASGVTFTWTPSSGK	ratio	0.694004
HD-10	DASGVTFTWTPSSGK	norm_light	0.762471
9	DASGVTFTWTPSSGK	light	0.00368007
9	DASGVTFTWTPSSGK	ratio	0.766363
9	DASGVTFTWTPSSGK	norm_light	0.689122
HD-7	DASGVTFTWTPSSGK	light	0.00536191
HD-7	DASGVTFTWTPSSGK	ratio	0.885443
HD-7	DASGVTFTWTPSSGK	norm_light	1.00406
HD-3C	DASGVTFTWTPSSGK	light	0.00461096
HD-3C	DASGVTFTWTPSSGK	ratio	0.830854
HD-3C	DASGVTFTWTPSSGK	norm_light	0.863437
59	DASGVTFTWTPSSGK	light	0.0038077
59	DASGVTFTWTPSSGK	ratio	0.762173
59	DASGVTFTWTPSSGK	norm_light	0.713022
61	DASGVTFTWTPSSGK	light	0.00271388
61	DASGVTFTWTPSSGK	ratio	0.686425
61	DASGVTFTWTPSSGK	norm_light	0.508196
1	DASGVTFTWTPSSGK	light	0.00790798
1	DASGVTFTWTPSSGK	ratio	0.935049
1	DASGVTFTWTPSSGK	norm_light	1.48083
HD-8	DASGVTFTWTPSSGK	light	0.00531722
HD-8	DASGVTFTWTPSSGK	ratio	0.822635
HD-8	DASGVTFTWTPSSGK	norm_light	0.995691
58	DASGVTFTWTPSSGK	light	0.0035557
58	DASGVTFTWTPSSGK	ratio	0.501487
58	DASGVTFTWTPSSGK	norm_light	0.665832
75	DASGVTFTWTPSSGK	light	0.00571301
75	DASGVTFTWTPSSGK	ratio	0.96769
75	DASGVTFTWTPSSGK	norm_light	1.06981
HD-15	DASGVTFTWTPSSGK	light	0.00548622
HD-15	DASGVTFTWTPSSGK	ratio	0.946181
HD-15	DASGVTFTWTPSSGK	norm_light	1.02734
HD-6	DASGVTFTWTPSSGK	light	0.00350775
HD-6	DASGVTFTWTPSSGK	ratio	0.864489
HD-6	DASGVTFTWTPSSGK	norm_light	0.656853
HD-5	DASGVTFTWTPSSGK	light	0.00302326
HD-5	DASGVTFTWTPSSGK	ratio	0.685395
HD-5	DASGVTFTWTPSSGK	norm_light	0.566129
16	DASGVTFTWTPSSGK	light	0.00286344
16	DASGVTFTWTPSSGK	ratio	0.641026
16	DASGVTFTWTPSSGK	norm_light	0.536201
HD-11	DASGVTFTWTPSSGK	light	0.00477023
HD-11	DASGVTFTWTPSSGK	ratio	1.17585
HD-11	DASGVTFTWTPSSGK	norm_light	0.893263
HD-4B	DASGVTFTWTPSSGK	light	0.00674294
HD-4B	DASGVTFTWTPSSGK	ratio	0.964858
HD-4B	DASGVTFTWTPSSGK	norm_light	1.26267
23	DASGVTFTWTPSSGK	light	0.00325705
23	DASGVTFTWTPSSGK	ratio	0.772394
23	DASGVTFTWTPSSGK	norm_light	0.609907
37	DASGVTFTWTPSSGK	light	0.0018625
37	DASGVTFTWTPSSGK	ratio	0.590608
37	DASGVTFTWTPSSGK	norm_light	0.348768
50	DASGVTFTWTPSSGK	light	0.0043289
50	DASGVTFTWTPSSGK	ratio	0.79053
50	DASGVTFTWTPSSGK	norm_light	0.81062
48	DASGVTFTWTPSSGK	light	0.00553605
48	DASGVTFTWTPSSGK	ratio	0.681131
48	DASGVTFTWTPSSGK	norm_light	1.03667
HD-1B	DASGVTFTWTPSSGK	light	0.00613256
HD-1B	DASGVTFTWTPSSGK	ratio	0.820232
HD-1B	DASGVTFTWTPSSGK	norm_light	1.14837
8	DSTYSLSSTLTLSK	light	0.00145647
8	DSTYSLSSTLTLSK	ratio	0.716037
8	DSTYSLSSTLTLSK	norm_light	0.272735
64	DSTYSLSSTLTLSK	light	0.00193665
64	DSTYSLSSTLTLSK	ratio	0.806548
64	DSTYSLSSTLTLSK	norm_light	0.362653
56	DSTYSLSSTLTLSK	light	0.00303477
56	DSTYSLSSTLTLSK	ratio	0.869118
56	DSTYSLSSTLTLSK	norm_light	0.568284
33	DSTYSLSSTLTLSK	light	0.00222908
33	DSTYSLSSTLTLSK	ratio	0.895671
33	DSTYSLSSTLTLSK	norm_light	0.417413
35	DSTYSLSSTLTLSK	light	0.00205152
35	DSTYSLSSTLTLSK	ratio	0.760217
35	DSTYSLSSTLTLSK	norm_light	0.384163
62	DSTYSLSSTLTLSK	light	0.00377582
62	DSTYSLSSTLTLSK	ratio	0.961441
62	DSTYSLSSTLTLSK	norm_light	0.707051
63	DSTYSLSSTLTLSK	light	0.00282538
63	DSTYSLSSTLTLSK	ratio	0.736039
63	DSTYSLSSTLTLSK	norm_light	0.529073
38	DSTYSLSSTLTLSK	light	0.00325198
38	DSTYSLSSTLTLSK	ratio	0.771018
38	DSTYSLSSTLTLSK	norm_light	0.608959
66	DSTYSLSSTLTLSK	light	0.00247534
66	DSTYSLSSTLTLSK	ratio	0.849723
66	DSTYSLSSTLTLSK	norm_light	0.463527
57	DSTYSLSSTLTLSK	light	0.00257277
57	DSTYSLSSTLTLSK	ratio	0.719327
57	DSTYSLSSTLTLSK	norm_light	0.481771
25	DSTYSLSSTLTLSK	light	0.00310403
25	DSTYSLSSTLTLSK	ratio	0.881088
25	DSTYSLSSTLTLSK	norm_light	0.581253
HD-14	DSTYSLSSTLTLSK	light	0.00303988
HD-14	DSTYSLSSTLTLSK	ratio	0.751908
HD-14	DSTYSLSSTLTLSK	norm_light	0.569241
65	DSTYSLSSTLTLSK	light	0.00203872
65	DSTYSLSSTLTLSK	ratio	0.78368
65	DSTYSLSSTLTLSK	norm_light	0.381765
HD-12	DSTYSLSSTLTLSK	light	0.00175256
HD-12	DSTYSLSSTLTLSK	ratio	0.678801
HD-12	DSTYSLSSTLTLSK	norm_light	0.32818
HD-9	DSTYSLSSTLTLSK	light	0.00293049
HD-9	DSTYSLSSTLTLSK	ratio	0.743577
HD-9	DSTYSLSSTLTLSK	norm_light	0.548757
HD-13	DSTYSLSSTLTLSK	light	0.0022933
HD-13	DSTYSLSSTLTLSK	ratio	0.703561
HD-13	DSTYSLSSTLTLSK	norm_light	0.429438
13	DSTYSLSSTLTLSK	light	0.00291227
13	DSTYSLSSTLTLSK	ratio	0.846231
13	DSTYSLSSTLTLSK	norm_light	0.545345
32	DSTYSLSSTLTLSK	light	0.00342389
32	DSTYSLSSTLTLSK	ratio	0.800688
32	DSTYSLSSTLTLSK	norm_light	0.641149
19	DSTYSLSSTLTLSK	light	0.00281923
19	DSTYSLSSTLTLSK	ratio	0.838566
19	DSTYSLSSTLTLSK	norm_light	0.527922
24	DSTYSLSSTLTLSK	light	0.00369798
24	DSTYSLSSTLTLSK	ratio	0.92236
24	DSTYSLSSTLTLSK	norm_light	0.692475
11	DSTYSLSSTLTLSK	light	0.0019404
11	DSTYSLSSTLTLSK	ratio	0.683471
11	DSTYSLSSTLTLSK	norm_light	0.363355
60	DSTYSLSSTLTLSK	light	0.00230982
60	DSTYSLSSTLTLSK	ratio	0.701105
60	DSTYSLSSTLTLSK	norm_light	0.432531
49	DSTYSLSSTLTLSK	light	0.0017635
49	DSTYSLSSTLTLSK	ratio	0.709783
49	DSTYSLSSTLTLSK	norm_light	0.330228
HD-2B	DSTYSLSSTLTLSK	light	0.00221544
HD-2B	DSTYSLSSTLTLSK	ratio	0.809523
HD-2B	DSTYSLSSTLTLSK	norm_light	0.414858
HD-10	DSTYSLSSTLTLSK	light	0.00291814
HD-10	DSTYSLSSTLTLSK	ratio	0.714077
HD-10	DSTYSLSSTLTLSK	norm_light	0.546444
9	DSTYSLSSTLTLSK	light	0.00256812
9	DSTYSLSSTLTLSK	ratio	0.720837
9	DSTYSLSSTLTLSK	norm_light	0.4809
HD-7	DSTYSLSSTLTLSK	light	0.00257094
HD-7	DSTYSLSSTLTLSK	ratio	0.721433
HD-7	DSTYSLSSTLTLSK	norm_light	0.481428
HD-3C	DSTYSLSSTLTLSK	light	0.00205274
HD-3C	DSTYSLSSTLTLSK	ratio	0.748615
HD-3C	DSTYSLSSTLTLSK	norm_light	0.384391
59	DSTYSLSSTLTLSK	light	0.00284283
59	DSTYSLSSTLTLSK	ratio	0.790758
59	DSTYSLSSTLTLSK	norm_light	0.532343
61	DSTYSLSSTLTLSK	light	0.00403845
61	DSTYSLSSTLTLSK	ratio	0.873302
61	DSTYSLSSTLTLSK	norm_light	0.756231
1	DSTYSLSSTLTLSK	light	0.00420608
1	DSTYSLSSTLTLSK	ratio	0.701321
1	DSTYSLSSTLTLSK	norm_light	0.78762
HD-8	DSTYSLSSTLTLSK	light	0.00484889
HD-8	DSTYSLSSTLTLSK	ratio	1.01396
HD-8	DSTYSLSSTLTLSK	norm_light	0.907992
58	DSTYSLSSTLTLSK	light	0.00365102
58	DSTYSLSSTLTLSK	ratio	1.01411
58	DSTYSLSSTLTLSK	norm_light	0.683681
75	DSTYSLSSTLTLSK	light	0.00298435
75	DSTYSLSSTLTLSK	ratio	0.771549
75	DSTYSLSSTLTLSK	norm_light	0.558843
HD-15	DSTYSLSSTLTLSK	light	0.00173215
HD-15	DSTYSLSSTLTLSK	ratio	0.693048
HD-15	DSTYSLSSTLTLSK	norm_light	0.324359
HD-6	DSTYSLSSTLTLSK	light	0.00266694
HD-6	DSTYSLSSTLTLSK	ratio	0.790099
HD-6	DSTYSLSSTLTLSK	norm_light	0.499405
HD-5	DSTYSLSSTLTLSK	light	0.00204686
HD-5	DSTYSLSSTLTLSK	ratio	0.699816
HD-5	DSTYSLSSTLTLSK	norm_light	0.383291
16	DSTYSLSSTLTLSK	light	0.00284697
16	DSTYSLSSTLTLSK	ratio	0.869072
16	DSTYSLSSTLTLSK	norm_light	0.533117
HD-11	DSTYSLSSTLTLSK	light	0.00308223
HD-11	DSTYSLSSTLTLSK	ratio	0.808644
HD-11	DSTYSLSSTLTLSK	norm_light	0.577171
HD-4B	DSTYSLSSTLTLSK	light	0.00238825
HD-4B	DSTYSLSSTLTLSK	ratio	0.672258
HD-4B	DSTYSLSSTLTLSK	norm_light	0.447218
23	DSTYSLSSTLTLSK	light	0.00278146
23	DSTYSLSSTLTLSK	ratio	0.85722
23	DSTYSLSSTLTLSK	norm_light	0.520851
37	DSTYSLSSTLTLSK	light	0.00162633
37	DSTYSLSSTLTLSK	ratio	0.614696
37	DSTYSLSSTLTLSK	norm_light	0.304544
50	DSTYSLSSTLTLSK	light	0.00269045
50	DSTYSLSSTLTLSK	ratio	0.683039
50	DSTYSLSSTLTLSK	norm_light	0.503807
48	DSTYSLSSTLTLSK	light	0.00355924
48	DSTYSLSSTLTLSK	ratio	0.71947
48	DSTYSLSSTLTLSK	norm_light	0.666496
HD-1B	DSTYSLSSTLTLSK	light	0.00300791
HD-1B	DSTYSLSSTLTLSK	ratio	0.714533
HD-1B	DSTYSLSSTLTLSK	norm_light	0.563255
8	FNWYVDGVEVHNAK	light	8.7173e-05
8	FNWYVDGVEVHNAK	ratio	1.36969
8	FNWYVDGVEVHNAK	norm_light	0.0163237
64	FNWYVDGVEVHNAK	light	0.00043228
64	FNWYVDGVEVHNAK	ratio	2.09228
64	FNWYVDGVEVHNAK	norm_light	0.0809477
56	FNWYVDGVEVHNAK	light	0.0006208
56	FNWYVDGVEVHNAK	ratio	1.27628
56	FNWYVDGVEVHNAK	norm_light	0.11625
33	FNWYVDGVEVHNAK	light	0.00024306
33	FNWYVDGVEVHNAK	ratio	0.33885
33	FNWYVDGVEVHNAK	norm_light	0.0455156
35	FNWYVDGVEVHNAK	light	0.0004452
35	FNWYVDGVEVHNAK	ratio	1.4303
35	FNWYVDGVEVHNAK	norm_light	0.0833674
62	FNWYVDGVEVHNAK	light	0.00065144
62	FNWYVDGVEVHNAK	ratio	1.27404
62	FNWYVDGVEVHNAK	norm_light	0.121988
63	FNWYVDGVEVHNAK	light	0.00059893
63	FNWYVDGVEVHNAK	ratio	1.16801
63	FNWYVDGVEVHNAK	norm_light	0.112155
38	FNWYVDGVEVHNAK	light	0.00077293
38	FNWYVDGVEVHNAK	ratio	1.73554
38	FNWYVDGVEVHNAK	norm_light	0.144737
66	FNWYVDGVEVHNAK	light	0.00072153
66	FNWYVDGVEVHNAK	ratio	1.24409
66	FNWYVDGVEVHNAK	norm_light	0.135113
57	FNWYVDGVEVHNAK	light	0.00016732
57	FNWYVDGVEVHNAK	ratio	0.49858
57	FNWYVDGVEVHNAK	norm_light	0.0313328
25	FNWYVDGVEVHNAK	light	0.00056005
25	FNWYVDGVEVHNAK	ratio	0.421006
25	FNWYVDGVEVHNAK	norm_light	0.104874
HD-14	FNWYVDGVEVHNAK	light	0.00139367
HD-14	FNWYVDGVEVHNAK	ratio	0.931117
HD-14	FNWYVDGVEVHNAK	norm_light	0.260976
65	FNWYVDGVEVHNAK	light
65	FNWYVDGVEVHNAK	ratio
65	FNWYVDGVEVHNAK	norm_light
HD-12	FNWYVDGVEVHNAK	light	0.00048449
HD-12	FNWYVDGVEVHNAK	ratio	1.41798
HD-12	FNWYVDGVEVHNAK	norm_light	0.0907241
HD-9	FNWYVDGVEVHNAK	light	0.00042074
HD-9	FNWYVDGVEVHNAK	ratio	0.927191
HD-9	FNWYVDGVEVHNAK	norm_light	0.0787872
HD-13	FNWYVDGVEVHNAK	light	0.00050782
HD-13	FNWYVDGVEVHNAK	ratio	1.57565
HD-13	FNWYVDGVEVHNAK	norm_light	0.0950937
13	FNWYVDGVEVHNAK	light	0.00047103
13	FNWYVDGVEVHNAK	ratio	0.712788
13	FNWYVDGVEVHNAK	norm_light	0.0882041
32	FNWYVDGVEVHNAK	light	0.00022561
32	FNWYVDGVEVHNAK	ratio	1.03851
32	FNWYVDGVEVHNAK	norm_light	0.042248
19	FNWYVDGVEVHNAK	light	0.00048582
19	FNWYVDGVEVHNAK	ratio	0.930328
19	FNWYVDGVEVHNAK	norm_light	0.090974
24	FNWYVDGVEVHNAK	light	0.00104703
24	FNWYVDGVEVHNAK	ratio	1.13609
24	FNWYVDGVEVHNAK	norm_light	0.196064
11	FNWYVDGVEVHNAK	light	0.00025968
11	FNWYVDGVEVHNAK	ratio	1.06622
11	FNWYVDGVEVHNAK	norm_light	0.048627
60	FNWYVDGVEVHNAK	light	0.0002745
60	FNWYVDGVEVHNAK	ratio	0.877472
60	FNWYVDGVEVHNAK	norm_light	0.0514021
49	FNWYVDGVEVHNAK	light	0.00042108
49	FNWYVDGVEVHNAK	ratio
49	FNWYVDGVEVHNAK	norm_light	0.0788496
HD-2B	FNWYVDGVEVHNAK	light	0.00025435
HD-2B	FNWYVDGVEVHNAK	ratio	0.42543
HD-2B	FNWYVDGVEVHNAK	norm_light	0.0476293
HD-10	FNWYVDGVEVHNAK	light	0.00073835
HD-10	FNWYVDGVEVHNAK	ratio	0.311738
HD-10	FNWYVDGVEVHNAK	norm_light	0.138261
9	FNWYVDGVEVHNAK	light	0.00045402
9	FNWYVDGVEVHNAK	ratio	1.77928
9	FNWYVDGVEVHNAK	norm_light	0.0850193
HD-7	FNWYVDGVEVHNAK	light	0.00064483
HD-7	FNWYVDGVEVHNAK	ratio	0.909908
HD-7	FNWYVDGVEVHNAK	norm_light	0.120749
HD-3C	FNWYVDGVEVHNAK	light	0.00057837
HD-3C	FNWYVDGVEVHNAK	ratio	0.889594
HD-3C	FNWYVDGVEVHNAK	norm_light	0.108304
59	FNWYVDGVEVHNAK	light	0.00053823
59	FNWYVDGVEVHNAK	ratio	1.77787
59	FNWYVDGVEVHNAK	norm_light	0.100787
61	FNWYVDGVEVHNAK	light	0.00046753
61	FNWYVDGVEVHNAK	ratio	0.785283
61	FNWYVDGVEVHNAK	norm_light	0.0875483
1	FNWYVDGVEVHNAK	light	0.00074779
1	FNWYVDGVEVHNAK	ratio	0.651932
1	FNWYVDGVEVHNAK	norm_light	0.140029
HD-8	FNWYVDGVEVHNAK	light	0.00041383
HD-8	FNWYVDGVEVHNAK	ratio	0.720673
HD-8	FNWYVDGVEVHNAK	norm_light	0.0774934
58	FNWYVDGVEVHNAK	light	0.00083704
58	FNWYVDGVEVHNAK	ratio	1.32672
58	FNWYVDGVEVHNAK	norm_light	0.156743
75	FNWYVDGVEVHNAK	light	0.00038386
75	FNWYVDGVEVHNAK	ratio	0.628251
75	FNWYVDGVEVHNAK	norm_light	0.0718802
HD-15	FNWYVDGVEVHNAK	light	0.00083515
HD-15	FNWYVDGVEVHNAK	ratio	2.20356
HD-15	FNWYVDGVEVHNAK	norm_light	0.156388
HD-6	FNWYVDGVEVHNAK	light	0.00056315
HD-6	FNWYVDGVEVHNAK	ratio	1.03209
HD-6	FNWYVDGVEVHNAK	norm_light	0.105455
HD-5	FNWYVDGVEVHNAK	light	0.00034421
HD-5	FNWYVDGVEVHNAK	ratio	1.18753
HD-5	FNWYVDGVEVHNAK	norm_light	0.0644553
16	FNWYVDGVEVHNAK	light	0.0008312
16	FNWYVDGVEVHNAK	ratio	1.77307
16	FNWYVDGVEVHNAK	norm_light	0.155648
HD-11	FNWYVDGVEVHNAK	light	0.00159231
HD-11	FNWYVDGVEVHNAK	ratio	1.26138
HD-11	FNWYVDGVEVHNAK	norm_light	0.298172
HD-4B	FNWYVDGVEVHNAK	light	0.00080289
HD-4B	FNWYVDGVEVHNAK	ratio	0.676567
HD-4B	FNWYVDGVEVHNAK	norm_light	0.150347
23	FNWYVDGVEVHNAK	light	0.00061286
23	FNWYVDGVEVHNAK	ratio	1.35003
23	FNWYVDGVEVHNAK	norm_light	0.114763
37	FNWYVDGVEVHNAK	light	0.00036247
37	FNWYVDGVEVHNAK	ratio	0.821201
37	FNWYVDGVEVHNAK	norm_light	0.0678752
50	FNWYVDGVEVHNAK	light	0.00050522
50	FNWYVDGVEVHNAK	ratio	1.25376
50	FNWYVDGVEVHNAK	norm_light	0.0946071
48	FNWYVDGVEVHNAK	light	0.00103028
48	FNWYVDGVEVHNAK	ratio	0.973309
48	FNWYVDGVEVHNAK	norm_light	0.192927
HD-1B	FNWYVDGVEVHNAK	light	0.00073715
HD-1B	FNWYVDGVEVHNAK	ratio	0.929839
HD-1B	FNWYVDGVEVHNAK	norm_light	0.138037
8	GGYTLVSGYPK	light	0.00307241
8	GGYTLVSGYPK	ratio	1.0237
8	GGYTLVSGYPK	norm_light	0.575332
64	GGYTLVSGYPK	light	0.00226645
64	GGYTLVSGYPK	ratio	1.1209
64	GGYTLVSGYPK	norm_light	0.424411
56	GGYTLVSGYPK	light	0.00292329
56	GGYTLVSGYPK	ratio	1.21367
56	GGYTLVSGYPK	norm_light	0.547409
33	GGYTLVSGYPK	light	0.00285459
33	GGYTLVSGYPK	ratio	1.31914
33	GGYTLVSGYPK	norm_light	0.534544
35	GGYTLVSGYPK	light	0.00464941
35	GGYTLVSGYPK	ratio	1.05671
35	GGYTLVSGYPK	norm_light	0.870638
62	GGYTLVSGYPK	light	0.00502671
62	GGYTLVSGYPK	ratio	1.38292
62	GGYTLVSGYPK	norm_light	0.94129
63	GGYTLVSGYPK	light	0.00490615
63	GGYTLVSGYPK	ratio	1.11896
63	GGYTLVSGYPK	norm_light	0.918714
38	GGYTLVSGYPK	light	0.00501743
38	GGYTLVSGYPK	ratio	1.09443
38	GGYTLVSGYPK	norm_light	0.939552
66	GGYTLVSGYPK	light	0.00528982
66	GGYTLVSGYPK	ratio	1.35255
66	GGYTLVSGYPK	norm_light	0.990559
57	GGYTLVSGYPK	light	0.00262683
57	GGYTLVSGYPK	ratio	1.05143
57	GGYTLVSGYPK	norm_light	0.491895
25	GGYTLVSGYPK	light	0.00411944
25	GGYTLVSGYPK	ratio	1.29565
25	GGYTLVSGYPK	norm_light	0.771397
HD-14	GGYTLVSGYPK	light	0.00584341
HD-14	GGYTLVSGYPK	ratio	1.08783
HD-14	GGYTLVSGYPK	norm_light	1.09422
65	GGYTLVSGYPK	light	0.00316809
65	GGYTLVSGYPK	ratio	1.26116
65	GGYTLVSGYPK	norm_light	0.593249
HD-12	GGYTLVSGYPK	light	0.00288464
HD-12	GGYTLVSGYPK	ratio	1.171
HD-12	GGYTLVSGYPK	norm_light	0.540171
HD-9	GGYTLVSGYPK	light	0.00459976
HD-9	GGYTLVSGYPK	ratio	1.17245
HD-9	GGYTLVSGYPK	norm_light	0.861341
HD-13	GGYTLVSGYPK	light	0.00537271
HD-13	GGYTLVSGYPK	ratio	1.16724
HD-13	GGYTLVSGYPK	norm_light	1.00608
13	GGYTLVSGYPK	light	0.00543581
13	GGYTLVSGYPK	ratio	1.21935
13	GGYTLVSGYPK	norm_light	1.0179
32	GGYTLVSGYPK	light	0.0064191
32	GGYTLVSGYPK	ratio	1.10925
32	GGYTLVSGYPK	norm_light	1.20203
19	GGYTLVSGYPK	light	0.00527057
19	GGYTLVSGYPK	ratio	1.2382
19	GGYTLVSGYPK	norm_light	0.986954
24	GGYTLVSGYPK	light	0.00622512
24	GGYTLVSGYPK	ratio	1.12736
24	GGYTLVSGYPK	norm_light	1.1657
11	GGYTLVSGYPK	light	0.00407268
11	GGYTLVSGYPK	ratio	1.06904
11	GGYTLVSGYPK	norm_light	0.762641
60	GGYTLVSGYPK	light	0.00441373
60	GGYTLVSGYPK	ratio	1.20731
60	GGYTLVSGYPK	norm_light	0.826504
49	GGYTLVSGYPK	light	0.00329523
49	GGYTLVSGYPK	ratio	1.18737
49	GGYTLVSGYPK	norm_light	0.617058
HD-2B	GGYTLVSGYPK	light	0.00536526
HD-2B	GGYTLVSGYPK	ratio	1.18973
HD-2B	GGYTLVSGYPK	norm_light	1.00469
HD-10	GGYTLVSGYPK	light	0.00562308
HD-10	GGYTLVSGYPK	ratio	1.25457
HD-10	GGYTLVSGYPK	norm_light	1.05297
9	GGYTLVSGYPK	light	0.00426764
9	GGYTLVSGYPK	ratio	1.17446
9	GGYTLVSGYPK	norm_light	0.799148
HD-7	GGYTLVSGYPK	light	0.00853908
HD-7	GGYTLVSGYPK	ratio	1.26135
HD-7	GGYTLVSGYPK	norm_light	1.59901
HD-3C	GGYTLVSGYPK	light	0.00378439
HD-3C	GGYTLVSGYPK	ratio	1.27994
HD-3C	GGYTLVSGYPK	norm_light	0.708656
59	GGYTLVSGYPK	light	0.00415064
59	GGYTLVSGYPK	ratio	1.32938
59	GGYTLVSGYPK	norm_light	0.77724
61	GGYTLVSGYPK	light	0.00408165
61	GGYTLVSGYPK	ratio	1.36056
61	GGYTLVSGYPK	norm_light	0.764321
1	GGYTLVSGYPK	light	0.00544569
1	GGYTLVSGYPK	ratio	1.22428
1	GGYTLVSGYPK	norm_light	1.01975
HD-8	GGYTLVSGYPK	light	0.00496209
HD-8	GGYTLVSGYPK	ratio	1.15043
HD-8	GGYTLVSGYPK	norm_light	0.929189
58	GGYTLVSGYPK	light	0.00362151
58	GGYTLVSGYPK	ratio	1.27875
58	GGYTLVSGYPK	norm_light	0.678155
75	GGYTLVSGYPK	light	0.00347692
75	GGYTLVSGYPK	ratio	1.06457
75	GGYTLVSGYPK	norm_light	0.651079
HD-15	GGYTLVSGYPK	light	0.00401523
HD-15	GGYTLVSGYPK	ratio	1.15796
HD-15	GGYTLVSGYPK	norm_light	0.751883
HD-6	GGYTLVSGYPK	light	0.0032377
HD-6	GGYTLVSGYPK	ratio	1.19881
HD-6	GGYTLVSGYPK	norm_light	0.606285
HD-5	GGYTLVSGYPK	light	0.00336313
HD-5	GGYTLVSGYPK	ratio	1.06824
HD-5	GGYTLVSGYPK	norm_light	0.629773
16	GGYTLVSGYPK	light	0.0053867
16	GGYTLVSGYPK	ratio	1.35952
16	GGYTLVSGYPK	norm_light	1.0087
HD-11	GGYTLVSGYPK	light	0.0047832
HD-11	GGYTLVSGYPK	ratio	1.19878
HD-11	GGYTLVSGYPK	norm_light	0.895691
HD-4B	GGYTLVSGYPK	light	0.00671342
HD-4B	GGYTLVSGYPK	ratio	1.06378
HD-4B	GGYTLVSGYPK	norm_light	1.25714
23	GGYTLVSGYPK	light	0.00324056
23	GGYTLVSGYPK	ratio	1.15761
23	GGYTLVSGYPK	norm_light	0.60682
37	GGYTLVSGYPK	light	0.00363099
37	GGYTLVSGYPK	ratio	1.12708
37	GGYTLVSGYPK	norm_light	0.679931
50	GGYTLVSGYPK	light	0.00794807
50	GGYTLVSGYPK	ratio	1.25601
50	GGYTLVSGYPK	norm_light	1.48834
48	GGYTLVSGYPK	light	0.00518853
48	GGYTLVSGYPK	ratio	1.18359
48	GGYTLVSGYPK	norm_light	0.971592
HD-1B	GGYTLVSGYPK	light	0.0070037
HD-1B	GGYTLVSGYPK	ratio	1.17013
HD-1B	GGYTLVSGYPK	norm_light	1.3115
8	GPSVFPLAPSSK	light	7.8208e-05
8	GPSVFPLAPSSK	ratio	0.0435835
8	GPSVFPLAPSSK	norm_light	0.0146451
64	GPSVFPLAPSSK	light	3.8109e-05
64	GPSVFPLAPSSK	ratio	0.0410226
64	GPSVFPLAPSSK	norm_light	0.00713622
56	GPSVFPLAPSSK	light	0.00010496
56	GPSVFPLAPSSK	ratio	0.0235281
56	GPSVFPLAPSSK	norm_light	0.0196542
33	GPSVFPLAPSSK	light	1.8338e-05
33	GPSVFPLAPSSK	ratio	0.0104858
33	GPSVFPLAPSSK	norm_light	0.00343392
35	GPSVFPLAPSSK	light	7.7777e-05
35	GPSVFPLAPSSK	ratio	0.0341931
35	GPSVFPLAPSSK	norm_light	0.0145644
62	GPSVFPLAPSSK	light	0.00010418
62	GPSVFPLAPSSK	ratio	0.0235711
62	GPSVFPLAPSSK	norm_light	0.0195092
63	GPSVFPLAPSSK	light	0.00012061
63	GPSVFPLAPSSK	ratio	0.0353923
63	GPSVFPLAPSSK	norm_light	0.0225852
38	GPSVFPLAPSSK	light	5.4895e-05
38	GPSVFPLAPSSK	ratio	0.0456145
38	GPSVFPLAPSSK	norm_light	0.0102795
66	GPSVFPLAPSSK	light	1.9624e-05
66	GPSVFPLAPSSK	ratio	0.00930294
66	GPSVFPLAPSSK	norm_light	0.00367481
57	GPSVFPLAPSSK	light	4.446e-05
57	GPSVFPLAPSSK	ratio	0.0296459
57	GPSVFPLAPSSK	norm_light	0.00832549
25	GPSVFPLAPSSK	light	4.2832e-05
25	GPSVFPLAPSSK	ratio	0.0250065
25	GPSVFPLAPSSK	norm_light	0.00802062
HD-14	GPSVFPLAPSSK	light
HD-14	GPSVFPLAPSSK	ratio
HD-14	GPSVFPLAPSSK	norm_light
65	GPSVFPLAPSSK	light	0.00012649
65	GPSVFPLAPSSK	ratio	0.0402547
65	GPSVFPLAPSSK	norm_light	0.023687
HD-12	GPSVFPLAPSSK	light	6.2752e-05
HD-12	GPSVFPLAPSSK	ratio	0.038276
HD-12	GPSVFPLAPSSK	norm_light	0.0117508
HD-9	GPSVFPLAPSSK	light	4.2901e-05
HD-9	GPSVFPLAPSSK	ratio	0.0360966
HD-9	GPSVFPLAPSSK	norm_light	0.00803361
HD-13	GPSVFPLAPSSK	light
HD-13	GPSVFPLAPSSK	ratio
HD-13	GPSVFPLAPSSK	norm_light
13	GPSVFPLAPSSK	light	0.00011985
13	GPSVFPLAPSSK	ratio	0.045815
13	GPSVFPLAPSSK	norm_light	0.0224421
32	GPSVFPLAPSSK	light	0.00019602
32	GPSVFPLAPSSK	ratio	0.0402185
32	GPSVFPLAPSSK	norm_light	0.0367054
19	GPSVFPLAPSSK	light
19	GPSVFPLAPSSK	ratio
19	GPSVFPLAPSSK	norm_light
24	GPSVFPLAPSSK	light	0.00013996
24	GPSVFPLAPSSK	ratio	0.0124665
24	GPSVFPLAPSSK	norm_light	0.0262079
11	GPSVFPLAPSSK	light	8.0722e-05
11	GPSVFPLAPSSK	ratio	0.0457186
11	GPSVFPLAPSSK	norm_light	0.0151159
60	GPSVFPLAPSSK	light	7.6084e-05
60	GPSVFPLAPSSK	ratio	0.0315235
60	GPSVFPLAPSSK	norm_light	0.0142474
49	GPSVFPLAPSSK	light	0.00010272
49	GPSVFPLAPSSK	ratio	0.0403896
49	GPSVFPLAPSSK	norm_light	0.0192353
HD-2B	GPSVFPLAPSSK	light	0.00025436
HD-2B	GPSVFPLAPSSK	ratio	0.0790707
HD-2B	GPSVFPLAPSSK	norm_light	0.0476301
HD-10	GPSVFPLAPSSK	light	9.5338e-05
HD-10	GPSVFPLAPSSK	ratio	0.0461374
HD-10	GPSVFPLAPSSK	norm_light	0.0178527
9	GPSVFPLAPSSK	light	0.0003841
9	GPSVFPLAPSSK	ratio	0.0488713
9	GPSVFPLAPSSK	norm_light	0.0719248
HD-7	GPSVFPLAPSSK	light	0.00021066
HD-7	GPSVFPLAPSSK	ratio	0.0336427
HD-7	GPSVFPLAPSSK	norm_light	0.0394477
HD-3C	GPSVFPLAPSSK	light	0.00032781
HD-3C	GPSVFPLAPSSK	ratio	0.0381515
HD-3C	GPSVFPLAPSSK	norm_light	0.0613847
59	GPSVFPLAPSSK	light	3.243e-05
59	GPSVFPLAPSSK	ratio	0.0278964
59	GPSVFPLAPSSK	norm_light	0.00607281
61	GPSVFPLAPSSK	light	5.2619e-05
61	GPSVFPLAPSSK	ratio	0.0202177
61	GPSVFPLAPSSK	norm_light	0.00985328
1	GPSVFPLAPSSK	light	0.00026164
1	GPSVFPLAPSSK	ratio	0.0336612
1	GPSVFPLAPSSK	norm_light	0.0489933
HD-8	GPSVFPLAPSSK	light	6.4267e-05
HD-8	GPSVFPLAPSSK	ratio	0.0238243
HD-8	GPSVFPLAPSSK	norm_light	0.0120344
58	GPSVFPLAPSSK	light	9.9294e-05
58	GPSVFPLAPSSK	ratio	0.0456881
58	GPSVFPLAPSSK	norm_light	0.0185936
75	GPSVFPLAPSSK	light	3.4908e-05
75	GPSVFPLAPSSK	ratio	0.042601
75	GPSVFPLAPSSK	norm_light	0.00653672
HD-15	GPSVFPLAPSSK	light	2.7093e-05
HD-15	GPSVFPLAPSSK	ratio	0.0219318
HD-15	GPSVFPLAPSSK	norm_light	0.00507333
HD-6	GPSVFPLAPSSK	light
HD-6	GPSVFPLAPSSK	ratio
HD-6	GPSVFPLAPSSK	norm_light
HD-5	GPSVFPLAPSSK	light	2.8843e-05
HD-5	GPSVFPLAPSSK	ratio	0.0222455
HD-5	GPSVFPLAPSSK	norm_light	0.00540101
16	GPSVFPLAPSSK	light	3.8017e-05
16	GPSVFPLAPSSK	ratio	0.0204487
16	GPSVFPLAPSSK	norm_light	0.00711903
HD-11	GPSVFPLAPSSK	light	3.7907e-06
HD-11	GPSVFPLAPSSK	ratio	0.0160957
HD-11	GPSVFPLAPSSK	norm_light	0.00070983
HD-4B	GPSVFPLAPSSK	light	4.8875e-06
HD-4B	GPSVFPLAPSSK	ratio	0.0252085
HD-4B	GPSVFPLAPSSK	norm_light	0.00091522
23	GPSVFPLAPSSK	light	2.3262e-06
23	GPSVFPLAPSSK	ratio	0.0137618
23	GPSVFPLAPSSK	norm_light	0.0004356
37	GPSVFPLAPSSK	light	2.8797e-05
37	GPSVFPLAPSSK	ratio	0.0430784
37	GPSVFPLAPSSK	norm_light	0.00539241
50	GPSVFPLAPSSK	light	8.5048e-06
50	GPSVFPLAPSSK	ratio	0.0213119
50	GPSVFPLAPSSK	norm_light	0.00159259
48	GPSVFPLAPSSK	light	3.1038e-05
48	GPSVFPLAPSSK	ratio	0.0339967
48	GPSVFPLAPSSK	norm_light	0.00581219
HD-1B	GPSVFPLAPSSK	light	2.4194e-05
HD-1B	GPSVFPLAPSSK	ratio	0.0515498
HD-1B	GPSVFPLAPSSK	norm_light	0.00453059
8	GSESGIFTNTK	light	0.0025562
8	GSESGIFTNTK	ratio	0.476717
8	GSESGIFTNTK	norm_light	0.478669
64	GSESGIFTNTK	light	0.00141264
64	GSESGIFTNTK	ratio	0.340696
64	GSESGIFTNTK	norm_light	0.264527
56	GSESGIFTNTK	light	0.0019512
56	GSESGIFTNTK	ratio	0.421701
56	GSESGIFTNTK	norm_light	0.365378
33	GSESGIFTNTK	light	0.00137123
33	GSESGIFTNTK	ratio	0.432814
33	GSESGIFTNTK	norm_light	0.256773
35	GSESGIFTNTK	light	0.00396824
35	GSESGIFTNTK	ratio	0.722035
35	GSESGIFTNTK	norm_light	0.743084
62	GSESGIFTNTK	light	0.00184773
62	GSESGIFTNTK	ratio	0.309521
62	GSESGIFTNTK	norm_light	0.346003
63	GSESGIFTNTK	light	0.00310134
63	GSESGIFTNTK	ratio	0.37582
63	GSESGIFTNTK	norm_light	0.580751
38	GSESGIFTNTK	light	0.00332733
38	GSESGIFTNTK	ratio	0.437742
38	GSESGIFTNTK	norm_light	0.623069
66	GSESGIFTNTK	light	0.00365324
66	GSESGIFTNTK	ratio	0.515726
66	GSESGIFTNTK	norm_light	0.684098
57	GSESGIFTNTK	light	0.00146542
57	GSESGIFTNTK	ratio	0.406952
57	GSESGIFTNTK	norm_light	0.274412
25	GSESGIFTNTK	light	0.00571214
25	GSESGIFTNTK	ratio	0.752155
25	GSESGIFTNTK	norm_light	1.06964
HD-14	GSESGIFTNTK	light	0.00597378
HD-14	GSESGIFTNTK	ratio	0.788761
HD-14	GSESGIFTNTK	norm_light	1.11864
65	GSESGIFTNTK	light	0.00131369
65	GSESGIFTNTK	ratio	0.31632
65	GSESGIFTNTK	norm_light	0.245999
HD-12	GSESGIFTNTK	light	0.00285469
HD-12	GSESGIFTNTK	ratio	0.772613
HD-12	GSESGIFTNTK	norm_light	0.534562
HD-9	GSESGIFTNTK	light	0.00526301
HD-9	GSESGIFTNTK	ratio	0.615022
HD-9	GSESGIFTNTK	norm_light	0.98554
HD-13	GSESGIFTNTK	light	0.00522455
HD-13	GSESGIFTNTK	ratio	0.730596
HD-13	GSESGIFTNTK	norm_light	0.978337
13	GSESGIFTNTK	light	0.00841033
13	GSESGIFTNTK	ratio	0.850336
13	GSESGIFTNTK	norm_light	1.5749
32	GSESGIFTNTK	light	0.00414473
32	GSESGIFTNTK	ratio	0.49107
32	GSESGIFTNTK	norm_light	0.776133
19	GSESGIFTNTK	light	0.00314843
19	GSESGIFTNTK	ratio	0.429049
19	GSESGIFTNTK	norm_light	0.589568
24	GSESGIFTNTK	light	0.00276073
24	GSESGIFTNTK	ratio	0.356041
24	GSESGIFTNTK	norm_light	0.516968
11	GSESGIFTNTK	light	0.00286238
11	GSESGIFTNTK	ratio	0.543833
11	GSESGIFTNTK	norm_light	0.536002
60	GSESGIFTNTK	light	0.00255985
60	GSESGIFTNTK	ratio	0.523012
60	GSESGIFTNTK	norm_light	0.479351
49	GSESGIFTNTK	light	0.00288002
49	GSESGIFTNTK	ratio	0.608461
49	GSESGIFTNTK	norm_light	0.539305
HD-2B	GSESGIFTNTK	light	0.00722729
HD-2B	GSESGIFTNTK	ratio	0.90093
HD-2B	GSESGIFTNTK	norm_light	1.35337
HD-10	GSESGIFTNTK	light	0.00776438
HD-10	GSESGIFTNTK	ratio	0.788276
HD-10	GSESGIFTNTK	norm_light	1.45394
9	GSESGIFTNTK	light	0.00194711
9	GSESGIFTNTK	ratio	0.260572
9	GSESGIFTNTK	norm_light	0.364612
HD-7	GSESGIFTNTK	light	0.0053418
HD-7	GSESGIFTNTK	ratio	0.657837
HD-7	GSESGIFTNTK	norm_light	1.00029
HD-3C	GSESGIFTNTK	light	0.00461714
HD-3C	GSESGIFTNTK	ratio	0.728908
HD-3C	GSESGIFTNTK	norm_light	0.864595
59	GSESGIFTNTK	light	0.00286475
59	GSESGIFTNTK	ratio	0.492594
59	GSESGIFTNTK	norm_light	0.536447
61	GSESGIFTNTK	light	0.00190209
61	GSESGIFTNTK	ratio	0.368979
61	GSESGIFTNTK	norm_light	0.356181
1	GSESGIFTNTK	light	0.00666863
1	GSESGIFTNTK	ratio	0.835817
1	GSESGIFTNTK	norm_light	1.24875
HD-8	GSESGIFTNTK	light	0.00538403
HD-8	GSESGIFTNTK	ratio	0.877511
HD-8	GSESGIFTNTK	norm_light	1.0082
58	GSESGIFTNTK	light	0.00284699
58	GSESGIFTNTK	ratio	0.533911
58	GSESGIFTNTK	norm_light	0.533122
75	GSESGIFTNTK	light	0.00262086
75	GSESGIFTNTK	ratio	0.365166
75	GSESGIFTNTK	norm_light	0.490776
HD-15	GSESGIFTNTK	light	0.00476834
HD-15	GSESGIFTNTK	ratio	0.756857
HD-15	GSESGIFTNTK	norm_light	0.892909
HD-6	GSESGIFTNTK	light	0.00245044
HD-6	GSESGIFTNTK	ratio	0.472997
HD-6	GSESGIFTNTK	norm_light	0.458864
HD-5	GSESGIFTNTK	light	0.00317886
HD-5	GSESGIFTNTK	ratio	0.9324
HD-5	GSESGIFTNTK	norm_light	0.595266
16	GSESGIFTNTK	light	0.00581049
16	GSESGIFTNTK	ratio	0.495755
16	GSESGIFTNTK	norm_light	1.08806
HD-11	GSESGIFTNTK	light	0.00623378
HD-11	GSESGIFTNTK	ratio	0.823428
HD-11	GSESGIFTNTK	norm_light	1.16732
HD-4B	GSESGIFTNTK	light	0.00878581
HD-4B	GSESGIFTNTK	ratio	1.06936
HD-4B	GSESGIFTNTK	norm_light	1.64521
23	GSESGIFTNTK	light	0.00318993
23	GSESGIFTNTK	ratio	0.641995
23	GSESGIFTNTK	norm_light	0.59734
37	GSESGIFTNTK	light	0.003401
37	GSESGIFTNTK	ratio	0.591555
37	GSESGIFTNTK	norm_light	0.636863
50	GSESGIFTNTK	light	0.00415231
50	GSESGIFTNTK	ratio	0.502713
50	GSESGIFTNTK	norm_light	0.777552
48	GSESGIFTNTK	light	0.00473225
48	GSESGIFTNTK	ratio	0.81484
48	GSESGIFTNTK	norm_light	0.886151
HD-1B	GSESGIFTNTK	light	0.00675786
HD-1B	GSESGIFTNTK	ratio	0.757106
HD-1B	GSESGIFTNTK	norm_light	1.26546
8	LLDNWDSVTSTFSK	light	0.00152628
8	LLDNWDSVTSTFSK	ratio	0.700547
8	LLDNWDSVTSTFSK	norm_light	0.285807
64	LLDNWDSVTSTFSK	light	0.00252236
64	LLDNWDSVTSTFSK	ratio	0.917973
64	LLDNWDSVTSTFSK	norm_light	0.472331
56	LLDNWDSVTSTFSK	light	0.0018944
56	LLDNWDSVTSTFSK	ratio	0.733323
56	LLDNWDSVTSTFSK	norm_light	0.354741
33	LLDNWDSVTSTFSK	light	0.00166352
33	LLDNWDSVTSTFSK	ratio	0.772843
33	LLDNWDSVTSTFSK	norm_light	0.311507
35	LLDNWDSVTSTFSK	light	0.0022331
35	LLDNWDSVTSTFSK	ratio	0.709636
35	LLDNWDSVTSTFSK	norm_light	0.418165
62	LLDNWDSVTSTFSK	light	0.00362632
62	LLDNWDSVTSTFSK	ratio	1.11221
62	LLDNWDSVTSTFSK	norm_light	0.679057
63	LLDNWDSVTSTFSK	light	0.00251315
63	LLDNWDSVTSTFSK	ratio	0.704181
63	LLDNWDSVTSTFSK	norm_light	0.470607
38	LLDNWDSVTSTFSK	light	1.363e-05
38	LLDNWDSVTSTFSK	ratio	1.11486
38	LLDNWDSVTSTFSK	norm_light	0.0025523
66	LLDNWDSVTSTFSK	light	1.1489e-05
66	LLDNWDSVTSTFSK	ratio	0.985681
66	LLDNWDSVTSTFSK	norm_light	0.00215144
57	LLDNWDSVTSTFSK	light	0.00220885
57	LLDNWDSVTSTFSK	ratio	0.747919
57	LLDNWDSVTSTFSK	norm_light	0.413625
25	LLDNWDSVTSTFSK	light	1.5635e-05
25	LLDNWDSVTSTFSK	ratio	1.0837
25	LLDNWDSVTSTFSK	norm_light	0.00292769
HD-14	LLDNWDSVTSTFSK	light	0.00195778
HD-14	LLDNWDSVTSTFSK	ratio	0.746025
HD-14	LLDNWDSVTSTFSK	norm_light	0.36661
65	LLDNWDSVTSTFSK	light	0.00222258
65	LLDNWDSVTSTFSK	ratio	1.02097
65	LLDNWDSVTSTFSK	norm_light	0.416196
HD-12	LLDNWDSVTSTFSK	light	0.00115925
HD-12	LLDNWDSVTSTFSK	ratio	0.574249
HD-12	LLDNWDSVTSTFSK	norm_light	0.217078
HD-9	LLDNWDSVTSTFSK	light	1.3798e-05
HD-9	LLDNWDSVTSTFSK	ratio	1.55356
HD-9	LLDNWDSVTSTFSK	norm_light	0.00258385
HD-13	LLDNWDSVTSTFSK	light	0.0030401
HD-13	LLDNWDSVTSTFSK	ratio	0.731869
HD-13	LLDNWDSVTSTFSK	norm_light	0.569282
13	LLDNWDSVTSTFSK	light	1.2961e-05
13	LLDNWDSVTSTFSK	ratio	1.25755
13	LLDNWDSVTSTFSK	norm_light	0.00242707
32	LLDNWDSVTSTFSK	light	0.00311983
32	LLDNWDSVTSTFSK	ratio	0.838207
32	LLDNWDSVTSTFSK	norm_light	0.584213
19	LLDNWDSVTSTFSK	light	1.1336e-05
19	LLDNWDSVTSTFSK	ratio	1.31416
19	LLDNWDSVTSTFSK	norm_light	0.00212274
24	LLDNWDSVTSTFSK	light	1.4069e-05
24	LLDNWDSVTSTFSK	ratio	1.59207
24	LLDNWDSVTSTFSK	norm_light	0.00263461
11	LLDNWDSVTSTFSK	light	0.00164281
11	LLDNWDSVTSTFSK	ratio	0.671865
11	LLDNWDSVTSTFSK	norm_light	0.30763
60	LLDNWDSVTSTFSK	light	0.00199792
60	LLDNWDSVTSTFSK	ratio	0.774998
60	LLDNWDSVTSTFSK	norm_light	0.374127
49	LLDNWDSVTSTFSK	light	1.1664e-05
49	LLDNWDSVTSTFSK	ratio	2.45568
49	LLDNWDSVTSTFSK	norm_light	0.00218408
HD-2B	LLDNWDSVTSTFSK	light	2.5034e-05
HD-2B	LLDNWDSVTSTFSK	ratio	6.86249
HD-2B	LLDNWDSVTSTFSK	norm_light	0.00468779
HD-10	LLDNWDSVTSTFSK	light	0.00341091
HD-10	LLDNWDSVTSTFSK	ratio	0.907951
HD-10	LLDNWDSVTSTFSK	norm_light	0.63872
9	LLDNWDSVTSTFSK	light	0.0020039
9	LLDNWDSVTSTFSK	ratio	0.827772
9	LLDNWDSVTSTFSK	norm_light	0.375245
HD-7	LLDNWDSVTSTFSK	light	1.3973e-05
HD-7	LLDNWDSVTSTFSK	ratio	1.30314
HD-7	LLDNWDSVTSTFSK	norm_light	0.00261647
HD-3C	LLDNWDSVTSTFSK	light	0.00155221
HD-3C	LLDNWDSVTSTFSK	ratio	1.04448
HD-3C	LLDNWDSVTSTFSK	norm_light	0.290663
59	LLDNWDSVTSTFSK	light	0.00302283
59	LLDNWDSVTSTFSK	ratio	0.98812
59	LLDNWDSVTSTFSK	norm_light	0.566049
61	LLDNWDSVTSTFSK	light	0.002224
61	LLDNWDSVTSTFSK	ratio	0.860325
61	LLDNWDSVTSTFSK	norm_light	0.416461
1	LLDNWDSVTSTFSK	light	0.00399358
1	LLDNWDSVTSTFSK	ratio	0.79395
1	LLDNWDSVTSTFSK	norm_light	0.747829
HD-8	LLDNWDSVTSTFSK	light	0.0029003
HD-8	LLDNWDSVTSTFSK	ratio	0.758384
HD-8	LLDNWDSVTSTFSK	norm_light	0.543104
58	LLDNWDSVTSTFSK	light	0.00183608
58	LLDNWDSVTSTFSK	ratio	0.842564
58	LLDNWDSVTSTFSK	norm_light	0.34382
75	LLDNWDSVTSTFSK	light	0.00223126
75	LLDNWDSVTSTFSK	ratio	0.801207
75	LLDNWDSVTSTFSK	norm_light	0.41782
HD-15	LLDNWDSVTSTFSK	light	1.2255e-05
HD-15	LLDNWDSVTSTFSK	ratio	0.40858
HD-15	LLDNWDSVTSTFSK	norm_light	0.00229489
HD-6	LLDNWDSVTSTFSK	light	1.114e-05
HD-6	LLDNWDSVTSTFSK	ratio	4.1468
HD-6	LLDNWDSVTSTFSK	norm_light	0.0020861
HD-5	LLDNWDSVTSTFSK	light	2.4097e-05
HD-5	LLDNWDSVTSTFSK	ratio	1.63499
HD-5	LLDNWDSVTSTFSK	norm_light	0.00451231
16	LLDNWDSVTSTFSK	light	0.00347361
16	LLDNWDSVTSTFSK	ratio	0.976855
16	LLDNWDSVTSTFSK	norm_light	0.65046
HD-11	LLDNWDSVTSTFSK	light	3.2851e-05
HD-11	LLDNWDSVTSTFSK	ratio
HD-11	LLDNWDSVTSTFSK	norm_light	0.00615153
HD-4B	LLDNWDSVTSTFSK	light	5.6358e-05
HD-4B	LLDNWDSVTSTFSK	ratio	1.27784
HD-4B	LLDNWDSVTSTFSK	norm_light	0.0105535
23	LLDNWDSVTSTFSK	light	3.4294e-05
23	LLDNWDSVTSTFSK	ratio	3.03451
23	LLDNWDSVTSTFSK	norm_light	0.00642179
37	LLDNWDSVTSTFSK	light	0.00242619
37	LLDNWDSVTSTFSK	ratio	0.778565
37	LLDNWDSVTSTFSK	norm_light	0.454322
50	LLDNWDSVTSTFSK	light	0.00450805
50	LLDNWDSVTSTFSK	ratio	0.909342
50	LLDNWDSVTSTFSK	norm_light	0.844167
48	LLDNWDSVTSTFSK	light	0.00393228
48	LLDNWDSVTSTFSK	ratio	0.809016
48	LLDNWDSVTSTFSK	norm_light	0.73635
HD-1B	LLDNWDSVTSTFSK	light	1.361e-05
HD-1B	LLDNWDSVTSTFSK	ratio
HD-1B	LLDNWDSVTSTFSK	norm_light	0.00254852
8	LSITGTYDLK	light	0.00341109
8	LSITGTYDLK	ratio	0.350884
8	LSITGTYDLK	norm_light	0.638752
64	LSITGTYDLK	light	0.00111871
64	LSITGTYDLK	ratio	0.247726
64	LSITGTYDLK	norm_light	0.209486
56	LSITGTYDLK	light	0.00182693
56	LSITGTYDLK	ratio	0.385185
56	LSITGTYDLK	norm_light	0.342107
33	LSITGTYDLK	light	0.00152925
33	LSITGTYDLK	ratio	0.378649
33	LSITGTYDLK	norm_light	0.286364
35	LSITGTYDLK	light	0.00258356
35	LSITGTYDLK	ratio	0.295909
35	LSITGTYDLK	norm_light	0.483792
62	LSITGTYDLK	light	0.00200729
62	LSITGTYDLK	ratio	0.273401
62	LSITGTYDLK	norm_light	0.375881
63	LSITGTYDLK	light	0.00290248
63	LSITGTYDLK	ratio	0.333322
63	LSITGTYDLK	norm_light	0.543511
38	LSITGTYDLK	light	0.00415456
38	LSITGTYDLK	ratio	0.382723
38	LSITGTYDLK	norm_light	0.777973
66	LSITGTYDLK	light	0.0027071
66	LSITGTYDLK	ratio	0.340043
66	LSITGTYDLK	norm_light	0.506925
57	LSITGTYDLK	light	0.00112585
57	LSITGTYDLK	ratio	0.238212
57	LSITGTYDLK	norm_light	0.210824
25	LSITGTYDLK	light	0.00214195
25	LSITGTYDLK	ratio	0.284663
25	LSITGTYDLK	norm_light	0.401097
HD-14	LSITGTYDLK	light	0.00335862
HD-14	LSITGTYDLK	ratio	0.33379
HD-14	LSITGTYDLK	norm_light	0.628927
65	LSITGTYDLK	light	0.00106469
65	LSITGTYDLK	ratio	0.239268
65	LSITGTYDLK	norm_light	0.199371
HD-12	LSITGTYDLK	light	0.00199485
HD-12	LSITGTYDLK	ratio	0.408863
HD-12	LSITGTYDLK	norm_light	0.37355
HD-9	LSITGTYDLK	light	0.0027116
HD-9	LSITGTYDLK	ratio	0.357184
HD-9	LSITGTYDLK	norm_light	0.507768
HD-13	LSITGTYDLK	light	0.00430671
HD-13	LSITGTYDLK	ratio	0.581036
HD-13	LSITGTYDLK	norm_light	0.806465
13	LSITGTYDLK	light	0.00417126
13	LSITGTYDLK	ratio	0.481139
13	LSITGTYDLK	norm_light	0.781101
32	LSITGTYDLK	light	0.0030327
32	LSITGTYDLK	ratio	0.336023
32	LSITGTYDLK	norm_light	0.567897
19	LSITGTYDLK	light	0.00172151
19	LSITGTYDLK	ratio	0.309543
19	LSITGTYDLK	norm_light	0.322366
24	LSITGTYDLK	light	0.00316672
24	LSITGTYDLK	ratio	0.352743
24	LSITGTYDLK	norm_light	0.592993
11	LSITGTYDLK	light	0.00224666
11	LSITGTYDLK	ratio	0.410087
11	LSITGTYDLK	norm_light	0.420704
60	LSITGTYDLK	light	0.00197164
60	LSITGTYDLK	ratio	0.4182
60	LSITGTYDLK	norm_light	0.369205
49	LSITGTYDLK	light	0.00232397
49	LSITGTYDLK	ratio	0.441672
49	LSITGTYDLK	norm_light	0.43518
HD-2B	LSITGTYDLK	light	0.00348782
HD-2B	LSITGTYDLK	ratio	0.564803
HD-2B	LSITGTYDLK	norm_light	0.653121
HD-10	LSITGTYDLK	light	0.00510646
HD-10	LSITGTYDLK	ratio	0.513073
HD-10	LSITGTYDLK	norm_light	0.956224
9	LSITGTYDLK	light	0.00208333
9	LSITGTYDLK	ratio	0.221657
9	LSITGTYDLK	norm_light	0.39012
HD-7	LSITGTYDLK	light	0.00337192
HD-7	LSITGTYDLK	ratio	0.321481
HD-7	LSITGTYDLK	norm_light	0.631419
HD-3C	LSITGTYDLK	light	0.0032431
HD-3C	LSITGTYDLK	ratio	0.385218
HD-3C	LSITGTYDLK	norm_light	0.607295
59	LSITGTYDLK	light	0.00172833
59	LSITGTYDLK	ratio	0.269669
59	LSITGTYDLK	norm_light	0.323644
61	LSITGTYDLK	light	0.00183543
61	LSITGTYDLK	ratio	0.294033
61	LSITGTYDLK	norm_light	0.343698
1	LSITGTYDLK	light	0.00450089
1	LSITGTYDLK	ratio	0.678963
1	LSITGTYDLK	norm_light	0.842827
HD-8	LSITGTYDLK	light	0.00401529
HD-8	LSITGTYDLK	ratio	0.44584
HD-8	LSITGTYDLK	norm_light	0.751894
58	LSITGTYDLK	light	0.00231749
58	LSITGTYDLK	ratio	0.333969
58	LSITGTYDLK	norm_light	0.433967
75	LSITGTYDLK	light	0.00188527
75	LSITGTYDLK	ratio	0.25373
75	LSITGTYDLK	norm_light	0.353032
HD-15	LSITGTYDLK	light	0.00342335
HD-15	LSITGTYDLK	ratio	0.408658
HD-15	LSITGTYDLK	norm_light	0.641049
HD-6	LSITGTYDLK	light	0.00187002
HD-6	LSITGTYDLK	ratio	0.266622
HD-6	LSITGTYDLK	norm_light	0.350176
HD-5	LSITGTYDLK	light	0.0029107
HD-5	LSITGTYDLK	ratio	0.428478
HD-5	LSITGTYDLK	norm_light	0.54505
16	LSITGTYDLK	light	0.00279572
16	LSITGTYDLK	ratio	0.284081
16	LSITGTYDLK	norm_light	0.52352
HD-11	LSITGTYDLK	light	0.00616642
HD-11	LSITGTYDLK	ratio	0.639437
HD-11	LSITGTYDLK	norm_light	1.15471
HD-4B	LSITGTYDLK	light	0.00464598
HD-4B	LSITGTYDLK	ratio	0.49339
HD-4B	LSITGTYDLK	norm_light	0.869996
23	LSITGTYDLK	light	0.00226008
23	LSITGTYDLK	ratio	0.402869
23	LSITGTYDLK	norm_light	0.423217
37	LSITGTYDLK	light	0.00247627
37	LSITGTYDLK	ratio	0.372999
37	LSITGTYDLK	norm_light	0.463701
50	LSITGTYDLK	light	0.00298393
50	LSITGTYDLK	ratio	0.283138
50	LSITGTYDLK	norm_light	0.558764
48	LSITGTYDLK	light	0.00454998
48	LSITGTYDLK	ratio	0.378584
48	LSITGTYDLK	norm_light	0.852019
HD-1B	LSITGTYDLK	light	0.00358757
HD-1B	LSITGTYDLK	ratio	0.590145
HD-1B	LSITGTYDLK	norm_light	0.671801
8	NVPLPVIAELPPK	light	0.00130058
8	NVPLPVIAELPPK	ratio	0.895462
8	NVPLPVIAELPPK	norm_light	0.243544
64	NVPLPVIAELPPK	light	0.0013356
64	NVPLPVIAELPPK	ratio	1.05997
64	NVPLPVIAELPPK	norm_light	0.250101
56	NVPLPVIAELPPK	light	0.001362
56	NVPLPVIAELPPK	ratio	1.02997
56	NVPLPVIAELPPK	norm_light	0.255045
33	NVPLPVIAELPPK	light	0.00125251
33	NVPLPVIAELPPK	ratio	0.89268
33	NVPLPVIAELPPK	norm_light	0.234543
35	NVPLPVIAELPPK	light	0.0024184
35	NVPLPVIAELPPK	ratio	1.1784
35	NVPLPVIAELPPK	norm_light	0.452864
62	NVPLPVIAELPPK	light	0.00162393
62	NVPLPVIAELPPK	ratio	1.20595
62	NVPLPVIAELPPK	norm_light	0.304094
63	NVPLPVIAELPPK	light	0.00170152
63	NVPLPVIAELPPK	ratio	1.03259
63	NVPLPVIAELPPK	norm_light	0.318622
38	NVPLPVIAELPPK	light	0.00176304
38	NVPLPVIAELPPK	ratio	0.882943
38	NVPLPVIAELPPK	norm_light	0.330142
66	NVPLPVIAELPPK	light	0.00185493
66	NVPLPVIAELPPK	ratio	1.04309
66	NVPLPVIAELPPK	norm_light	0.34735
57	NVPLPVIAELPPK	light	0.0013145
57	NVPLPVIAELPPK	ratio	1.01938
57	NVPLPVIAELPPK	norm_light	0.24615
25	NVPLPVIAELPPK	light	0.00143465
25	NVPLPVIAELPPK	ratio	0.942845
25	NVPLPVIAELPPK	norm_light	0.26865
HD-14	NVPLPVIAELPPK	light	0.00172508
HD-14	NVPLPVIAELPPK	ratio	0.957918
HD-14	NVPLPVIAELPPK	norm_light	0.323035
65	NVPLPVIAELPPK	light	0.00101413
65	NVPLPVIAELPPK	ratio	1.07531
65	NVPLPVIAELPPK	norm_light	0.189904
HD-12	NVPLPVIAELPPK	light	0.00146613
HD-12	NVPLPVIAELPPK	ratio	1.03749
HD-12	NVPLPVIAELPPK	norm_light	0.274543
HD-9	NVPLPVIAELPPK	light	0.00185863
HD-9	NVPLPVIAELPPK	ratio	1.12942
HD-9	NVPLPVIAELPPK	norm_light	0.348043
HD-13	NVPLPVIAELPPK	light	0.00203226
HD-13	NVPLPVIAELPPK	ratio	1.01209
HD-13	NVPLPVIAELPPK	norm_light	0.380556
13	NVPLPVIAELPPK	light	0.00192449
13	NVPLPVIAELPPK	ratio	1.01322
13	NVPLPVIAELPPK	norm_light	0.360375
32	NVPLPVIAELPPK	light	0.00206377
32	NVPLPVIAELPPK	ratio	0.960967
32	NVPLPVIAELPPK	norm_light	0.386456
19	NVPLPVIAELPPK	light	0.00130484
19	NVPLPVIAELPPK	ratio	0.936875
19	NVPLPVIAELPPK	norm_light	0.244341
24	NVPLPVIAELPPK	light	0.00194701
24	NVPLPVIAELPPK	ratio	0.998867
24	NVPLPVIAELPPK	norm_light	0.364594
11	NVPLPVIAELPPK	light	0.00149675
11	NVPLPVIAELPPK	ratio	1.10288
11	NVPLPVIAELPPK	norm_light	0.280278
60	NVPLPVIAELPPK	light	0.00127457
60	NVPLPVIAELPPK	ratio	0.963387
60	NVPLPVIAELPPK	norm_light	0.238674
49	NVPLPVIAELPPK	light	0.00133183
49	NVPLPVIAELPPK	ratio	1.02263
49	NVPLPVIAELPPK	norm_light	0.249396
HD-2B	NVPLPVIAELPPK	light	0.00176347
HD-2B	NVPLPVIAELPPK	ratio	1.01142
HD-2B	NVPLPVIAELPPK	norm_light	0.330223
HD-10	NVPLPVIAELPPK	light	0.00247833
HD-10	NVPLPVIAELPPK	ratio	1.15159
HD-10	NVPLPVIAELPPK	norm_light	0.464087
9	NVPLPVIAELPPK	light	0.00124534
9	NVPLPVIAELPPK	ratio	0.973317
9	NVPLPVIAELPPK	norm_light	0.2332
HD-7	NVPLPVIAELPPK	light	0.00192274
HD-7	NVPLPVIAELPPK	ratio	1.00015
HD-7	NVPLPVIAELPPK	norm_light	0.360048
HD-3C	NVPLPVIAELPPK	light	0.00151027
HD-3C	NVPLPVIAELPPK	ratio	1.01574
HD-3C	NVPLPVIAELPPK	norm_light	0.28281
59	NVPLPVIAELPPK	light	0.00124875
59	NVPLPVIAELPPK	ratio	1.13073
59	NVPLPVIAELPPK	norm_light	0.233837
61	NVPLPVIAELPPK	light	0.00149912
61	NVPLPVIAELPPK	ratio	1.07749
61	NVPLPVIAELPPK	norm_light	0.280721
1	NVPLPVIAELPPK	light	0.00257447
1	NVPLPVIAELPPK	ratio	1.11039
1	NVPLPVIAELPPK	norm_light	0.482089
HD-8	NVPLPVIAELPPK	light	0.00158668
HD-8	NVPLPVIAELPPK	ratio	0.979811
HD-8	NVPLPVIAELPPK	norm_light	0.297117
58	NVPLPVIAELPPK	light	0.00160836
58	NVPLPVIAELPPK	ratio	1.04009
58	NVPLPVIAELPPK	norm_light	0.301178
75	NVPLPVIAELPPK	light	0.00161334
75	NVPLPVIAELPPK	ratio	0.987476
75	NVPLPVIAELPPK	norm_light	0.302111
HD-15	NVPLPVIAELPPK	light	0.00112566
HD-15	NVPLPVIAELPPK	ratio	0.936663
HD-15	NVPLPVIAELPPK	norm_light	0.210789
HD-6	NVPLPVIAELPPK	light	0.00126107
HD-6	NVPLPVIAELPPK	ratio	0.991392
HD-6	NVPLPVIAELPPK	norm_light	0.236144
HD-5	NVPLPVIAELPPK	light	0.0014346
HD-5	NVPLPVIAELPPK	ratio	1.02425
HD-5	NVPLPVIAELPPK	norm_light	0.26864
16	NVPLPVIAELPPK	light	0.00152132
16	NVPLPVIAELPPK	ratio	0.952377
16	NVPLPVIAELPPK	norm_light	0.284879
HD-11	NVPLPVIAELPPK	light	0.00139067
HD-11	NVPLPVIAELPPK	ratio	0.976978
HD-11	NVPLPVIAELPPK	norm_light	0.260413
HD-4B	NVPLPVIAELPPK	light	0.00193993
HD-4B	NVPLPVIAELPPK	ratio	0.912325
HD-4B	NVPLPVIAELPPK	norm_light	0.363266
23	NVPLPVIAELPPK	light	0.00159254
23	NVPLPVIAELPPK	ratio	1.02769
23	NVPLPVIAELPPK	norm_light	0.298216
37	NVPLPVIAELPPK	light	0.00134485
37	NVPLPVIAELPPK	ratio	0.981971
37	NVPLPVIAELPPK	norm_light	0.251834
50	NVPLPVIAELPPK	light	0.00228334
50	NVPLPVIAELPPK	ratio	1.15376
50	NVPLPVIAELPPK	norm_light	0.427572
48	NVPLPVIAELPPK	light	0.00161407
48	NVPLPVIAELPPK	ratio	1.0178
48	NVPLPVIAELPPK	norm_light	0.302246
HD-1B	NVPLPVIAELPPK	light	0.00127717
HD-1B	NVPLPVIAELPPK	ratio	0.974829
HD-1B	NVPLPVIAELPPK	norm_light	0.23916
8	SVSLPSLDPASAK	light	0.00591624
8	SVSLPSLDPASAK	ratio	0.989587
8	SVSLPSLDPASAK	norm_light	1.10786
64	SVSLPSLDPASAK	light	0.00375219
64	SVSLPSLDPASAK	ratio	0.99306
64	SVSLPSLDPASAK	norm_light	0.702626
56	SVSLPSLDPASAK	light	0.0047948
56	SVSLPSLDPASAK	ratio	1.16197
56	SVSLPSLDPASAK	norm_light	0.897864
33	SVSLPSLDPASAK	light	0.00437189
33	SVSLPSLDPASAK	ratio	0.978404
33	SVSLPSLDPASAK	norm_light	0.818669
35	SVSLPSLDPASAK	light	0.00809956
35	SVSLPSLDPASAK	ratio	0.960081
35	SVSLPSLDPASAK	norm_light	1.51671
62	SVSLPSLDPASAK	light	0.00863504
62	SVSLPSLDPASAK	ratio	1.00244
62	SVSLPSLDPASAK	norm_light	1.61698
63	SVSLPSLDPASAK	light	0.00735968
63	SVSLPSLDPASAK	ratio	0.954676
63	SVSLPSLDPASAK	norm_light	1.37816
38	SVSLPSLDPASAK	light	0.00787811
38	SVSLPSLDPASAK	ratio	1.09113
38	SVSLPSLDPASAK	norm_light	1.47524
66	SVSLPSLDPASAK	light	0.00702714
66	SVSLPSLDPASAK	ratio	0.817108
66	SVSLPSLDPASAK	norm_light	1.31589
57	SVSLPSLDPASAK	light	0.00525456
57	SVSLPSLDPASAK	ratio	1.01205
57	SVSLPSLDPASAK	norm_light	0.983957
25	SVSLPSLDPASAK	light	0.0101797
25	SVSLPSLDPASAK	ratio	1.12569
25	SVSLPSLDPASAK	norm_light	1.90623
HD-14	SVSLPSLDPASAK	light	0.00767755
HD-14	SVSLPSLDPASAK	ratio	1.08452
HD-14	SVSLPSLDPASAK	norm_light	1.43768
65	SVSLPSLDPASAK	light	0.00335988
65	SVSLPSLDPASAK	ratio	0.898497
65	SVSLPSLDPASAK	norm_light	0.629164
HD-12	SVSLPSLDPASAK	light	0.00449938
HD-12	SVSLPSLDPASAK	ratio	1.07747
HD-12	SVSLPSLDPASAK	norm_light	0.842543
HD-9	SVSLPSLDPASAK	light	0.00683378
HD-9	SVSLPSLDPASAK	ratio	1.02632
HD-9	SVSLPSLDPASAK	norm_light	1.27968
HD-13	SVSLPSLDPASAK	light	0.00869885
HD-13	SVSLPSLDPASAK	ratio	1.10338
HD-13	SVSLPSLDPASAK	norm_light	1.62893
13	SVSLPSLDPASAK	light	0.00812916
13	SVSLPSLDPASAK	ratio	1.06514
13	SVSLPSLDPASAK	norm_light	1.52225
32	SVSLPSLDPASAK	light	0.0135097
32	SVSLPSLDPASAK	ratio	1.30999
32	SVSLPSLDPASAK	norm_light	2.52981
19	SVSLPSLDPASAK	light	0.00673083
19	SVSLPSLDPASAK	ratio	0.97853
19	SVSLPSLDPASAK	norm_light	1.2604
24	SVSLPSLDPASAK	light	0.00774067
24	SVSLPSLDPASAK	ratio	1.04717
24	SVSLPSLDPASAK	norm_light	1.4495
11	SVSLPSLDPASAK	light	0.00624023
11	SVSLPSLDPASAK	ratio	1.17635
11	SVSLPSLDPASAK	norm_light	1.16853
60	SVSLPSLDPASAK	light	0.00451278
60	SVSLPSLDPASAK	ratio	1.00673
60	SVSLPSLDPASAK	norm_light	0.845053
49	SVSLPSLDPASAK	light	0.00480927
49	SVSLPSLDPASAK	ratio	1.00707
49	SVSLPSLDPASAK	norm_light	0.900574
HD-2B	SVSLPSLDPASAK	light	0.00769679
HD-2B	SVSLPSLDPASAK	ratio	0.996974
HD-2B	SVSLPSLDPASAK	norm_light	1.44128
HD-10	SVSLPSLDPASAK	light	0.00921459
HD-10	SVSLPSLDPASAK	ratio	1.24593
HD-10	SVSLPSLDPASAK	norm_light	1.7255
9	SVSLPSLDPASAK	light	0.00727162
9	SVSLPSLDPASAK	ratio	1.13793
9	SVSLPSLDPASAK	norm_light	1.36167
HD-7	SVSLPSLDPASAK	light	0.00847499
HD-7	SVSLPSLDPASAK	ratio	0.911176
HD-7	SVSLPSLDPASAK	norm_light	1.58701
HD-3C	SVSLPSLDPASAK	light	0.00412962
HD-3C	SVSLPSLDPASAK	ratio	1.03569
HD-3C	SVSLPSLDPASAK	norm_light	0.773304
59	SVSLPSLDPASAK	light	0.00550703
59	SVSLPSLDPASAK	ratio	0.900324
59	SVSLPSLDPASAK	norm_light	1.03123
61	SVSLPSLDPASAK	light	0.00551722
61	SVSLPSLDPASAK	ratio	0.965604
61	SVSLPSLDPASAK	norm_light	1.03314
1	SVSLPSLDPASAK	light	0.0107259
1	SVSLPSLDPASAK	ratio	1.12519
1	SVSLPSLDPASAK	norm_light	2.0085
HD-8	SVSLPSLDPASAK	light	0.0067743
HD-8	SVSLPSLDPASAK	ratio	0.886547
HD-8	SVSLPSLDPASAK	norm_light	1.26854
58	SVSLPSLDPASAK	light	0.00604979
58	SVSLPSLDPASAK	ratio	1.10799
58	SVSLPSLDPASAK	norm_light	1.13287
75	SVSLPSLDPASAK	light	0.00526657
75	SVSLPSLDPASAK	ratio	1.04744
75	SVSLPSLDPASAK	norm_light	0.986205
HD-15	SVSLPSLDPASAK	light	0.00728373
HD-15	SVSLPSLDPASAK	ratio	0.868703
HD-15	SVSLPSLDPASAK	norm_light	1.36394
HD-6	SVSLPSLDPASAK	light	0.00445859
HD-6	SVSLPSLDPASAK	ratio	0.892589
HD-6	SVSLPSLDPASAK	norm_light	0.834906
HD-5	SVSLPSLDPASAK	light	0.00459687
HD-5	SVSLPSLDPASAK	ratio	0.982552
HD-5	SVSLPSLDPASAK	norm_light	0.8608
16	SVSLPSLDPASAK	light	0.0166726
16	SVSLPSLDPASAK	ratio	0.934888
16	SVSLPSLDPASAK	norm_light	3.12207
HD-11	SVSLPSLDPASAK	light	0.00856387
HD-11	SVSLPSLDPASAK	ratio	1.08968
HD-11	SVSLPSLDPASAK	norm_light	1.60365
HD-4B	SVSLPSLDPASAK	light	0.00947403
HD-4B	SVSLPSLDPASAK	ratio	0.958765
HD-4B	SVSLPSLDPASAK	norm_light	1.77409
23	SVSLPSLDPASAK	light	0.00533208
23	SVSLPSLDPASAK	ratio	1.05099
23	SVSLPSLDPASAK	norm_light	0.998474
37	SVSLPSLDPASAK	light	0.00688256
37	SVSLPSLDPASAK	ratio	1.00064
37	SVSLPSLDPASAK	norm_light	1.28881
50	SVSLPSLDPASAK	light	0.00892287
50	SVSLPSLDPASAK	ratio	1.15911
50	SVSLPSLDPASAK	norm_light	1.67088
48	SVSLPSLDPASAK	light	0.00666577
48	SVSLPSLDPASAK	ratio	1.09381
48	SVSLPSLDPASAK	norm_light	1.24822
HD-1B	SVSLPSLDPASAK	light	0.00820014
HD-1B	SVSLPSLDPASAK	ratio	1.22508
HD-1B	SVSLPSLDPASAK	norm_light	1.53554
8	TPLTATLSK	light
8	TPLTATLSK	ratio
8	TPLTATLSK	norm_light
64	TPLTATLSK	light
64	TPLTATLSK	ratio
64	TPLTATLSK	norm_light
56	TPLTATLSK	light	10.5606
56	TPLTATLSK	ratio	0.419648
56	TPLTATLSK	norm_light	1977.56
33	TPLTATLSK	light
33	TPLTATLSK	ratio
33	TPLTATLSK	norm_light
35	TPLTATLSK	light	3.65359
35	TPLTATLSK	ratio	0.0371388
35	TPLTATLSK	norm_light	684.162
62	TPLTATLSK	light	2.38871
62	TPLTATLSK	ratio	2.40793
62	TPLTATLSK	norm_light	447.305
63	TPLTATLSK	light	13.9967
63	TPLTATLSK	ratio	0.996545
63	TPLTATLSK	norm_light	2620.98
38	TPLTATLSK	light
38	TPLTATLSK	ratio
38	TPLTATLSK	norm_light
66	TPLTATLSK	light
66	TPLTATLSK	ratio
66	TPLTATLSK	norm_light
57	TPLTATLSK	light	3.90635
57	TPLTATLSK	ratio	0.549931
57	TPLTATLSK	norm_light	731.495
25	TPLTATLSK	light
25	TPLTATLSK	ratio
25	TPLTATLSK	norm_light
HD-14	TPLTATLSK	light	9.40057
HD-14	TPLTATLSK	ratio	0.650177
HD-14	TPLTATLSK	norm_light	1760.33
65	TPLTATLSK	light	1.43079
65	TPLTATLSK	ratio	0.536451
65	TPLTATLSK	norm_light	267.927
HD-12	TPLTATLSK	light	28.5301
HD-12	TPLTATLSK	ratio	0.971168
HD-12	TPLTATLSK	norm_light	5342.48
HD-9	TPLTATLSK	light	58.4013
HD-9	TPLTATLSK	ratio	0.933803
HD-9	TPLTATLSK	norm_light	10936.1
HD-13	TPLTATLSK	light	8.26427
HD-13	TPLTATLSK	ratio	0.753174
HD-13	TPLTATLSK	norm_light	1547.55
13	TPLTATLSK	light	9.64822
13	TPLTATLSK	ratio	1.16775
13	TPLTATLSK	norm_light	1806.7
32	TPLTATLSK	light	1.55067
32	TPLTATLSK	ratio	0.21741
32	TPLTATLSK	norm_light	290.375
19	TPLTATLSK	light	4.97651
19	TPLTATLSK	ratio	2.69785
19	TPLTATLSK	norm_light	931.891
24	TPLTATLSK	light	5.60359
24	TPLTATLSK	ratio	0.6764
24	TPLTATLSK	norm_light	1049.31
11	TPLTATLSK	light	3.34614
11	TPLTATLSK	ratio	0.0209884
11	TPLTATLSK	norm_light	626.59
60	TPLTATLSK	light	7.99924
60	TPLTATLSK	ratio	1.39316
60	TPLTATLSK	norm_light	1497.92
49	TPLTATLSK	light	1.42234
49	TPLTATLSK	ratio	0.0106981
49	TPLTATLSK	norm_light	266.345
HD-2B	TPLTATLSK	light	16.8132
HD-2B	TPLTATLSK	ratio	1.1487
HD-2B	TPLTATLSK	norm_light	3148.39
HD-10	TPLTATLSK	light	27.4875
HD-10	TPLTATLSK	ratio	2.22848
HD-10	TPLTATLSK	norm_light	5147.24
9	TPLTATLSK	light	9.18511
9	TPLTATLSK	ratio	0.502121
9	TPLTATLSK	norm_light	1719.98
HD-7	TPLTATLSK	light	6.00514
HD-7	TPLTATLSK	ratio	2.66343
HD-7	TPLTATLSK	norm_light	1124.51
HD-3C	TPLTATLSK	light	0.242045
HD-3C	TPLTATLSK	ratio	0.066513
HD-3C	TPLTATLSK	norm_light	45.3248
59	TPLTATLSK	light
59	TPLTATLSK	ratio
59	TPLTATLSK	norm_light
61	TPLTATLSK	light
61	TPLTATLSK	ratio
61	TPLTATLSK	norm_light
1	TPLTATLSK	light	8.35268
1	TPLTATLSK	ratio	0.0425103
1	TPLTATLSK	norm_light	1564.1
HD-8	TPLTATLSK	light	14.8849
HD-8	TPLTATLSK	ratio	0.0782259
HD-8	TPLTATLSK	norm_light	2787.31
58	TPLTATLSK	light	18.2426
58	TPLTATLSK	ratio	1.31616
58	TPLTATLSK	norm_light	3416.07
75	TPLTATLSK	light
75	TPLTATLSK	ratio
75	TPLTATLSK	norm_light
HD-15	TPLTATLSK	light
HD-15	TPLTATLSK	ratio
HD-15	TPLTATLSK	norm_light
HD-6	TPLTATLSK	light	6.21332
HD-6	TPLTATLSK	ratio	0.794425
HD-6	TPLTATLSK	norm_light	1163.49
HD-5	TPLTATLSK	light	9.58607
HD-5	TPLTATLSK	ratio	1.04056
HD-5	TPLTATLSK	norm_light	1795.07
16	TPLTATLSK	light	7.73357
16	TPLTATLSK	ratio	0.136839
16	TPLTATLSK	norm_light	1448.17
HD-11	TPLTATLSK	light
HD-11	TPLTATLSK	ratio
HD-11	TPLTATLSK	norm_light
HD-4B	TPLTATLSK	light	136.422
HD-4B	TPLTATLSK	ratio	6.97546
HD-4B	TPLTATLSK	norm_light	25546.2
23	TPLTATLSK	light	9.3814
23	TPLTATLSK	ratio	0.429897
23	TPLTATLSK	norm_light	1756.74
37	TPLTATLSK	light	2.26591
37	TPLTATLSK	ratio	0.223204
37	TPLTATLSK	norm_light	424.31
50	TPLTATLSK	light
50	TPLTATLSK	ratio
50	TPLTATLSK	norm_light
48	TPLTATLSK	light	18.606
48	TPLTATLSK	ratio	0.409078
48	TPLTATLSK	norm_light	3484.12
HD-1B	TPLTATLSK	light	34.8434
HD-1B	TPLTATLSK	ratio	0.574623
HD-1B	TPLTATLSK	norm_light	6524.7
8	TVAAPSVFIFPPSDEQLK	light	0.00048915
8	TVAAPSVFIFPPSDEQLK	ratio	0.793963
8	TVAAPSVFIFPPSDEQLK	norm_light	0.0915966
64	TVAAPSVFIFPPSDEQLK	light	0.00074674
64	TVAAPSVFIFPPSDEQLK	ratio	0.974373
64	TVAAPSVFIFPPSDEQLK	norm_light	0.139832
56	TVAAPSVFIFPPSDEQLK	light	0.00126658
56	TVAAPSVFIFPPSDEQLK	ratio	1.29414
56	TVAAPSVFIFPPSDEQLK	norm_light	0.237176
33	TVAAPSVFIFPPSDEQLK	light	0.00076044
33	TVAAPSVFIFPPSDEQLK	ratio	0.993313
33	TVAAPSVFIFPPSDEQLK	norm_light	0.142398
35	TVAAPSVFIFPPSDEQLK	light	0.0009103
35	TVAAPSVFIFPPSDEQLK	ratio	0.834131
35	TVAAPSVFIFPPSDEQLK	norm_light	0.17046
62	TVAAPSVFIFPPSDEQLK	light	0.00136136
62	TVAAPSVFIFPPSDEQLK	ratio	1.29246
62	TVAAPSVFIFPPSDEQLK	norm_light	0.254925
63	TVAAPSVFIFPPSDEQLK	light	0.00112503
63	TVAAPSVFIFPPSDEQLK	ratio	1.11132
63	TVAAPSVFIFPPSDEQLK	norm_light	0.210671
38	TVAAPSVFIFPPSDEQLK	light	0.0012471
38	TVAAPSVFIFPPSDEQLK	ratio	1.15877
38	TVAAPSVFIFPPSDEQLK	norm_light	0.23353
66	TVAAPSVFIFPPSDEQLK	light	0.00124388
66	TVAAPSVFIFPPSDEQLK	ratio	1.3038
66	TVAAPSVFIFPPSDEQLK	norm_light	0.232927
57	TVAAPSVFIFPPSDEQLK	light	0.00074784
57	TVAAPSVFIFPPSDEQLK	ratio	1.06666
57	TVAAPSVFIFPPSDEQLK	norm_light	0.140038
25	TVAAPSVFIFPPSDEQLK	light	0.00121807
25	TVAAPSVFIFPPSDEQLK	ratio	1.32832
25	TVAAPSVFIFPPSDEQLK	norm_light	0.228093
HD-14	TVAAPSVFIFPPSDEQLK	light	0.00127911
HD-14	TVAAPSVFIFPPSDEQLK	ratio	1.35266
HD-14	TVAAPSVFIFPPSDEQLK	norm_light	0.239523
65	TVAAPSVFIFPPSDEQLK	light	0.00043249
65	TVAAPSVFIFPPSDEQLK	ratio	0.838491
65	TVAAPSVFIFPPSDEQLK	norm_light	0.0809867
HD-12	TVAAPSVFIFPPSDEQLK	light	0.00073375
HD-12	TVAAPSVFIFPPSDEQLK	ratio	1.18164
HD-12	TVAAPSVFIFPPSDEQLK	norm_light	0.1374
HD-9	TVAAPSVFIFPPSDEQLK	light	0.00091889
HD-9	TVAAPSVFIFPPSDEQLK	ratio	1.02584
HD-9	TVAAPSVFIFPPSDEQLK	norm_light	0.17207
HD-13	TVAAPSVFIFPPSDEQLK	light	0.00101257
HD-13	TVAAPSVFIFPPSDEQLK	ratio	1.06734
HD-13	TVAAPSVFIFPPSDEQLK	norm_light	0.189612
13	TVAAPSVFIFPPSDEQLK	light	0.00130068
13	TVAAPSVFIFPPSDEQLK	ratio	1.28825
13	TVAAPSVFIFPPSDEQLK	norm_light	0.243562
32	TVAAPSVFIFPPSDEQLK	light	0.00120146
32	TVAAPSVFIFPPSDEQLK	ratio	0.961225
32	TVAAPSVFIFPPSDEQLK	norm_light	0.224984
19	TVAAPSVFIFPPSDEQLK	light	0.00085352
19	TVAAPSVFIFPPSDEQLK	ratio	1.21805
19	TVAAPSVFIFPPSDEQLK	norm_light	0.159828
24	TVAAPSVFIFPPSDEQLK	light	0.00162286
24	TVAAPSVFIFPPSDEQLK	ratio	1.38457
24	TVAAPSVFIFPPSDEQLK	norm_light	0.303893
11	TVAAPSVFIFPPSDEQLK	light	0.00082124
11	TVAAPSVFIFPPSDEQLK	ratio	1.18446
11	TVAAPSVFIFPPSDEQLK	norm_light	0.153783
60	TVAAPSVFIFPPSDEQLK	light	0.00084218
60	TVAAPSVFIFPPSDEQLK	ratio	0.989969
60	TVAAPSVFIFPPSDEQLK	norm_light	0.157704
49	TVAAPSVFIFPPSDEQLK	light	0.00085505
49	TVAAPSVFIFPPSDEQLK	ratio	1.09524
49	TVAAPSVFIFPPSDEQLK	norm_light	0.160115
HD-2B	TVAAPSVFIFPPSDEQLK	light	0.00103398
HD-2B	TVAAPSVFIFPPSDEQLK	ratio	0.995605
HD-2B	TVAAPSVFIFPPSDEQLK	norm_light	0.193621
HD-10	TVAAPSVFIFPPSDEQLK	light	0.00148286
HD-10	TVAAPSVFIFPPSDEQLK	ratio	1.20175
HD-10	TVAAPSVFIFPPSDEQLK	norm_light	0.277676
9	TVAAPSVFIFPPSDEQLK	light	0.0011165
9	TVAAPSVFIFPPSDEQLK	ratio	1.10135
9	TVAAPSVFIFPPSDEQLK	norm_light	0.209073
HD-7	TVAAPSVFIFPPSDEQLK	light	0.00122771
HD-7	TVAAPSVFIFPPSDEQLK	ratio	1.14714
HD-7	TVAAPSVFIFPPSDEQLK	norm_light	0.229897
HD-3C	TVAAPSVFIFPPSDEQLK	light	0.000897
HD-3C	TVAAPSVFIFPPSDEQLK	ratio	1.06133
HD-3C	TVAAPSVFIFPPSDEQLK	norm_light	0.167971
59	TVAAPSVFIFPPSDEQLK	light	0.00093228
59	TVAAPSVFIFPPSDEQLK	ratio	1.05326
59	TVAAPSVFIFPPSDEQLK	norm_light	0.174577
61	TVAAPSVFIFPPSDEQLK	light	0.00073907
61	TVAAPSVFIFPPSDEQLK	ratio	1.24581
61	TVAAPSVFIFPPSDEQLK	norm_light	0.138397
1	TVAAPSVFIFPPSDEQLK	light	0.00122726
1	TVAAPSVFIFPPSDEQLK	ratio	1.0487
1	TVAAPSVFIFPPSDEQLK	norm_light	0.229813
HD-8	TVAAPSVFIFPPSDEQLK	light	0.00122083
HD-8	TVAAPSVFIFPPSDEQLK	ratio	1.18457
HD-8	TVAAPSVFIFPPSDEQLK	norm_light	0.22861
58	TVAAPSVFIFPPSDEQLK	light	0.00080616
58	TVAAPSVFIFPPSDEQLK	ratio	1.07048
58	TVAAPSVFIFPPSDEQLK	norm_light	0.150961
75	TVAAPSVFIFPPSDEQLK	light	0.00098166
75	TVAAPSVFIFPPSDEQLK	ratio	1.17602
75	TVAAPSVFIFPPSDEQLK	norm_light	0.183824
HD-15	TVAAPSVFIFPPSDEQLK	light	0.00083155
HD-15	TVAAPSVFIFPPSDEQLK	ratio	1.01092
HD-15	TVAAPSVFIFPPSDEQLK	norm_light	0.155715
HD-6	TVAAPSVFIFPPSDEQLK	light	0.00098811
HD-6	TVAAPSVFIFPPSDEQLK	ratio	1.36716
HD-6	TVAAPSVFIFPPSDEQLK	norm_light	0.185031
HD-5	TVAAPSVFIFPPSDEQLK	light	0.00107755
HD-5	TVAAPSVFIFPPSDEQLK	ratio	1.11357
HD-5	TVAAPSVFIFPPSDEQLK	norm_light	0.201779
16	TVAAPSVFIFPPSDEQLK	light	0.00123013
16	TVAAPSVFIFPPSDEQLK	ratio	1.28224
16	TVAAPSVFIFPPSDEQLK	norm_light	0.230351
HD-11	TVAAPSVFIFPPSDEQLK	light	0.00146214
HD-11	TVAAPSVFIFPPSDEQLK	ratio	1.33546
HD-11	TVAAPSVFIFPPSDEQLK	norm_light	0.273797
HD-4B	TVAAPSVFIFPPSDEQLK	light	0.00109919
HD-4B	TVAAPSVFIFPPSDEQLK	ratio	1.05505
HD-4B	TVAAPSVFIFPPSDEQLK	norm_light	0.205831
23	TVAAPSVFIFPPSDEQLK	light	0.00120525
23	TVAAPSVFIFPPSDEQLK	ratio	1.22943
23	TVAAPSVFIFPPSDEQLK	norm_light	0.225692
37	TVAAPSVFIFPPSDEQLK	light	0.00077821
37	TVAAPSVFIFPPSDEQLK	ratio	1.00974
37	TVAAPSVFIFPPSDEQLK	norm_light	0.145725
50	TVAAPSVFIFPPSDEQLK	light	0.00143297
50	TVAAPSVFIFPPSDEQLK	ratio	1.17446
50	TVAAPSVFIFPPSDEQLK	norm_light	0.268334
48	TVAAPSVFIFPPSDEQLK	light	0.00146237
48	TVAAPSVFIFPPSDEQLK	ratio	1.0146
48	TVAAPSVFIFPPSDEQLK	norm_light	0.273839
HD-1B	TVAAPSVFIFPPSDEQLK	light	0.0011985
HD-1B	TVAAPSVFIFPPSDEQLK	ratio	1.20979
HD-1B	TVAAPSVFIFPPSDEQLK	norm_light	0.224428
8	VGYVSGWGR	light	0.00078131
8	VGYVSGWGR	ratio	0.146218
8	VGYVSGWGR	norm_light	0.146306
64	VGYVSGWGR	light	0.00184515
64	VGYVSGWGR	ratio	0.825525
64	VGYVSGWGR	norm_light	0.345518
56	VGYVSGWGR	light	0.00056041
56	VGYVSGWGR	ratio	0.185119
56	VGYVSGWGR	norm_light	0.104942
33	VGYVSGWGR	light	0.00151416
33	VGYVSGWGR	ratio	0.398568
33	VGYVSGWGR	norm_light	0.283537
35	VGYVSGWGR	light	0.00175813
35	VGYVSGWGR	ratio	0.27756
35	VGYVSGWGR	norm_light	0.329223
62	VGYVSGWGR	light	0.00153099
62	VGYVSGWGR	ratio	0.22025
62	VGYVSGWGR	norm_light	0.28669
63	VGYVSGWGR	light	0.00063496
63	VGYVSGWGR	ratio	0.119445
63	VGYVSGWGR	norm_light	0.1189
38	VGYVSGWGR	light	0.00065109
38	VGYVSGWGR	ratio	0.141525
38	VGYVSGWGR	norm_light	0.121922
66	VGYVSGWGR	light	0.00111787
66	VGYVSGWGR	ratio	0.227079
66	VGYVSGWGR	norm_light	0.20933
57	VGYVSGWGR	light	0.00019987
57	VGYVSGWGR	ratio	0.0725326
57	VGYVSGWGR	norm_light	0.0374265
25	VGYVSGWGR	light	0.00468566
25	VGYVSGWGR	ratio	0.598831
25	VGYVSGWGR	norm_light	0.877426
HD-14	VGYVSGWGR	light	0.00318814
HD-14	VGYVSGWGR	ratio	0.529136
HD-14	VGYVSGWGR	norm_light	0.597005
65	VGYVSGWGR	light	0.00034462
65	VGYVSGWGR	ratio	0.134921
65	VGYVSGWGR	norm_light	0.0645326
HD-12	VGYVSGWGR	light	0.00242216
HD-12	VGYVSGWGR	ratio	0.68916
HD-12	VGYVSGWGR	norm_light	0.453569
HD-9	VGYVSGWGR	light	0.00402936
HD-9	VGYVSGWGR	ratio	0.462604
HD-9	VGYVSGWGR	norm_light	0.754529
HD-13	VGYVSGWGR	light	0.00434211
HD-13	VGYVSGWGR	ratio	0.556913
HD-13	VGYVSGWGR	norm_light	0.813093
13	VGYVSGWGR	light	0.00375744
13	VGYVSGWGR	ratio	0.405806
13	VGYVSGWGR	norm_light	0.70361
32	VGYVSGWGR	light	0.00209382
32	VGYVSGWGR	ratio	0.292119
32	VGYVSGWGR	norm_light	0.392085
19	VGYVSGWGR	light	0.00054658
19	VGYVSGWGR	ratio	0.174158
19	VGYVSGWGR	norm_light	0.102352
24	VGYVSGWGR	light	0.00088584
24	VGYVSGWGR	ratio	0.133536
24	VGYVSGWGR	norm_light	0.165881
11	VGYVSGWGR	light	0.00045102
11	VGYVSGWGR	ratio	0.142548
11	VGYVSGWGR	norm_light	0.0844562
60	VGYVSGWGR	light	0.00054324
60	VGYVSGWGR	ratio	0.157762
60	VGYVSGWGR	norm_light	0.101727
49	VGYVSGWGR	light	0.00088928
49	VGYVSGWGR	ratio	0.207655
49	VGYVSGWGR	norm_light	0.166524
HD-2B	VGYVSGWGR	light	0.00736889
HD-2B	VGYVSGWGR	ratio	0.996984
HD-2B	VGYVSGWGR	norm_light	1.37988
HD-10	VGYVSGWGR	light	0.00449727
HD-10	VGYVSGWGR	ratio	0.509577
HD-10	VGYVSGWGR	norm_light	0.842148
9	VGYVSGWGR	light	0.00068985
9	VGYVSGWGR	ratio	0.11717
9	VGYVSGWGR	norm_light	0.12918
HD-7	VGYVSGWGR	light	0.00903301
HD-7	VGYVSGWGR	ratio	0.941768
HD-7	VGYVSGWGR	norm_light	1.6915
HD-3C	VGYVSGWGR	light	0.00224228
HD-3C	VGYVSGWGR	ratio	0.361795
HD-3C	VGYVSGWGR	norm_light	0.419884
59	VGYVSGWGR	light	0.0006433
59	VGYVSGWGR	ratio	0.171927
59	VGYVSGWGR	norm_light	0.120463
61	VGYVSGWGR	light	0.00061462
61	VGYVSGWGR	ratio	0.13347
61	VGYVSGWGR	norm_light	0.115092
1	VGYVSGWGR	light	0.00373413
1	VGYVSGWGR	ratio	0.663524
1	VGYVSGWGR	norm_light	0.699244
HD-8	VGYVSGWGR	light	0.00472807
HD-8	VGYVSGWGR	ratio	0.693703
HD-8	VGYVSGWGR	norm_light	0.885367
58	VGYVSGWGR	light	0.0033475
58	VGYVSGWGR	ratio	0.500934
58	VGYVSGWGR	norm_light	0.626846
75	VGYVSGWGR	light	0.00054178
75	VGYVSGWGR	ratio	0.14775
75	VGYVSGWGR	norm_light	0.101452
HD-15	VGYVSGWGR	light	0.00433192
HD-15	VGYVSGWGR	ratio	0.886942
HD-15	VGYVSGWGR	norm_light	0.811185
HD-6	VGYVSGWGR	light	0.0042405
HD-6	VGYVSGWGR	ratio	0.869092
HD-6	VGYVSGWGR	norm_light	0.794067
HD-5	VGYVSGWGR	light	0.00186398
HD-5	VGYVSGWGR	ratio	0.458131
HD-5	VGYVSGWGR	norm_light	0.349045
16	VGYVSGWGR	light	0.00586883
16	VGYVSGWGR	ratio	1.14822
16	VGYVSGWGR	norm_light	1.09898
HD-11	VGYVSGWGR	light	0.00625648
HD-11	VGYVSGWGR	ratio	1.172
HD-11	VGYVSGWGR	norm_light	1.17157
HD-4B	VGYVSGWGR	light	0.00456586
HD-4B	VGYVSGWGR	ratio	0.597336
HD-4B	VGYVSGWGR	norm_light	0.854992
23	VGYVSGWGR	light	0.00204712
23	VGYVSGWGR	ratio	0.649437
23	VGYVSGWGR	norm_light	0.383339
37	VGYVSGWGR	light	0.00097181
37	VGYVSGWGR	ratio	0.235486
37	VGYVSGWGR	norm_light	0.181979
50	VGYVSGWGR	light	0.00263482
50	VGYVSGWGR	ratio	0.282928
50	VGYVSGWGR	norm_light	0.49339
48	VGYVSGWGR	light	0.00077801
48	VGYVSGWGR	ratio	0.0982456
48	VGYVSGWGR	norm_light	0.145689
HD-1B	VGYVSGWGR	light	0.00443419
HD-1B	VGYVSGWGR	ratio	0.513076
HD-1B	VGYVSGWGR	norm_light	0.830336
8	VSFLSALEEYTK	light
8	VSFLSALEEYTK	ratio
8	VSFLSALEEYTK	norm_light
64	VSFLSALEEYTK	light
64	VSFLSALEEYTK	ratio
64	VSFLSALEEYTK	norm_light
56	VSFLSALEEYTK	light
56	VSFLSALEEYTK	ratio
56	VSFLSALEEYTK	norm_light
33	VSFLSALEEYTK	light
33	VSFLSALEEYTK	ratio
33	VSFLSALEEYTK	norm_light
35	VSFLSALEEYTK	light
35	VSFLSALEEYTK	ratio
35	VSFLSALEEYTK	norm_light
62	VSFLSALEEYTK	light
62	VSFLSALEEYTK	ratio
62	VSFLSALEEYTK	norm_light
63	VSFLSALEEYTK	light
63	VSFLSALEEYTK	ratio
63	VSFLSALEEYTK	norm_light
38	VSFLSALEEYTK	light
38	VSFLSALEEYTK	ratio
38	VSFLSALEEYTK	norm_light
66	VSFLSALEEYTK	light
66	VSFLSALEEYTK	ratio
66	VSFLSALEEYTK	norm_light
57	VSFLSALEEYTK	light
57	VSFLSALEEYTK	ratio
57	VSFLSALEEYTK	norm_light
25	VSFLSALEEYTK	light
25	VSFLSALEEYTK	ratio
25	VSFLSALEEYTK	norm_light
HD-14	VSFLSALEEYTK	light
HD-14	VSFLSALEEYTK	ratio
HD-14	VSFLSALEEYTK	norm_light
65	VSFLSALEEYTK	light
65	VSFLSALEEYTK	ratio
65	VSFLSALEEYTK	norm_light
HD-12	VSFLSALEEYTK	light
HD-12	VSFLSALEEYTK	ratio
HD-12	VSFLSALEEYTK	norm_light
HD-9	VSFLSALEEYTK	light
HD-9	VSFLSALEEYTK	ratio
HD-9	VSFLSALEEYTK	norm_light
HD-13	VSFLSALEEYTK	light
HD-13	VSFLSALEEYTK	ratio
HD-13	VSFLSALEEYTK	norm_light
13	VSFLSALEEYTK	light
13	VSFLSALEEYTK	ratio
13	VSFLSALEEYTK	norm_light
32	VSFLSALEEYTK	light
32	VSFLSALEEYTK	ratio
32	VSFLSALEEYTK	norm_light
19	VSFLSALEEYTK	light
19	VSFLSALEEYTK	ratio
19	VSFLSALEEYTK	norm_light
24	VSFLSALEEYTK	light
24	VSFLSALEEYTK	ratio
24	VSFLSALEEYTK	norm_light
11	VSFLSALEEYTK	light
11	VSFLSALEEYTK	ratio
11	VSFLSALEEYTK	norm_light
60	VSFLSALEEYTK	light
60	VSFLSALEEYTK	ratio
60	VSFLSALEEYTK	norm_light
49	VSFLSALEEYTK	light
49	VSFLSALEEYTK	ratio
49	VSFLSALEEYTK	norm_light
HD-2B	VSFLSALEEYTK	light	1.0451e-05
HD-2B	VSFLSALEEYTK	ratio	60.0251
HD-2B	VSFLSALEEYTK	norm_light	0.00195707
HD-10	VSFLSALEEYTK	light
HD-10	VSFLSALEEYTK	ratio
HD-10	VSFLSALEEYTK	norm_light
9	VSFLSALEEYTK	light
9	VSFLSALEEYTK	ratio
9	VSFLSALEEYTK	norm_light
HD-7	VSFLSALEEYTK	light
HD-7	VSFLSALEEYTK	ratio
HD-7	VSFLSALEEYTK	norm_light
HD-3C	VSFLSALEEYTK	light
HD-3C	VSFLSALEEYTK	ratio
HD-3C	VSFLSALEEYTK	norm_light
59	VSFLSALEEYTK	light
59	VSFLSALEEYTK	ratio
59	VSFLSALEEYTK	norm_light
61	VSFLSALEEYTK	light
61	VSFLSALEEYTK	ratio
61	VSFLSALEEYTK	norm_light
1	VSFLSALEEYTK	light
1	VSFLSALEEYTK	ratio
1	VSFLSALEEYTK	norm_light
HD-8	VSFLSALEEYTK	light
HD-8	VSFLSALEEYTK	ratio
HD-8	VSFLSALEEYTK	norm_light
58	VSFLSALEEYTK	light
58	VSFLSALEEYTK	ratio
58	VSFLSALEEYTK	norm_light
75	VSFLSALEEYTK	light
75	VSFLSALEEYTK	ratio
75	VSFLSALEEYTK	norm_light
HD-15	VSFLSALEEYTK	light
HD-15	VSFLSALEEYTK	ratio
HD-15	VSFLSALEEYTK	norm_light
HD-6	VSFLSALEEYTK	light	1.5379e-05
HD-6	VSFLSALEEYTK	ratio
HD-6	VSFLSALEEYTK	norm_light	0.00287985
HD-5	VSFLSALEEYTK	light	6.2808e-06
HD-5	VSFLSALEEYTK	ratio	6.77806
HD-5	VSFLSALEEYTK	norm_light	0.00117612
16	VSFLSALEEYTK	light
16	VSFLSALEEYTK	ratio
16	VSFLSALEEYTK	norm_light
HD-11	VSFLSALEEYTK	light
HD-11	VSFLSALEEYTK	ratio
HD-11	VSFLSALEEYTK	norm_light
HD-4B	VSFLSALEEYTK	light	5.6371e-06
HD-4B	VSFLSALEEYTK	ratio	20.8536
HD-4B	VSFLSALEEYTK	norm_light	0.00105559
23	VSFLSALEEYTK	light
23	VSFLSALEEYTK	ratio
23	VSFLSALEEYTK	norm_light
37	VSFLSALEEYTK	light
37	VSFLSALEEYTK	ratio
37	VSFLSALEEYTK	norm_light
50	VSFLSALEEYTK	light
50	VSFLSALEEYTK	ratio
50	VSFLSALEEYTK	norm_light
48	VSFLSALEEYTK	light
48	VSFLSALEEYTK	ratio
48	VSFLSALEEYTK	norm_light
HD-1B	VSFLSALEEYTK	light	1.3668e-05
HD-1B	VSFLSALEEYTK	ratio	12.7761
HD-1B	VSFLSALEEYTK	norm_light	0.00255951
8	VTSIQDWVQK	light	0.00195786
8	VTSIQDWVQK	ratio	0.607081
8	VTSIQDWVQK	norm_light	0.366625
64	VTSIQDWVQK	light	0.00380705
64	VTSIQDWVQK	ratio	2.54444
64	VTSIQDWVQK	norm_light	0.712899
56	VTSIQDWVQK	light	0.00127132
56	VTSIQDWVQK	ratio	0.388018
56	VTSIQDWVQK	norm_light	0.238065
33	VTSIQDWVQK	light	0.00190713
33	VTSIQDWVQK	ratio	0.837533
33	VTSIQDWVQK	norm_light	0.357125
35	VTSIQDWVQK	light	0.0019243
35	VTSIQDWVQK	ratio	0.515859
35	VTSIQDWVQK	norm_light	0.36034
62	VTSIQDWVQK	light	0.00169715
62	VTSIQDWVQK	ratio	0.439975
62	VTSIQDWVQK	norm_light	0.317805
63	VTSIQDWVQK	light	0.00138347
63	VTSIQDWVQK	ratio	0.30353
63	VTSIQDWVQK	norm_light	0.259065
38	VTSIQDWVQK	light	0.00157924
38	VTSIQDWVQK	ratio	0.4112
38	VTSIQDWVQK	norm_light	0.295726
66	VTSIQDWVQK	light	0.00186746
66	VTSIQDWVQK	ratio	0.505627
66	VTSIQDWVQK	norm_light	0.349696
57	VTSIQDWVQK	light	0.00027569
57	VTSIQDWVQK	ratio	0.116837
57	VTSIQDWVQK	norm_light	0.0516243
25	VTSIQDWVQK	light	0.00492685
25	VTSIQDWVQK	ratio	1.67118
25	VTSIQDWVQK	norm_light	0.922591
HD-14	VTSIQDWVQK	light	0.00408158
HD-14	VTSIQDWVQK	ratio	1.14575
HD-14	VTSIQDWVQK	norm_light	0.764307
65	VTSIQDWVQK	light	0.00062104
65	VTSIQDWVQK	ratio	0.326047
65	VTSIQDWVQK	norm_light	0.116294
HD-12	VTSIQDWVQK	light	0.00357994
HD-12	VTSIQDWVQK	ratio	1.26293
HD-12	VTSIQDWVQK	norm_light	0.670371
HD-9	VTSIQDWVQK	light	0.00396253
HD-9	VTSIQDWVQK	ratio	1.20223
HD-9	VTSIQDWVQK	norm_light	0.742015
HD-13	VTSIQDWVQK	light	0.00441108
HD-13	VTSIQDWVQK	ratio	1.04945
HD-13	VTSIQDWVQK	norm_light	0.826009
13	VTSIQDWVQK	light	0.00338611
13	VTSIQDWVQK	ratio	0.820604
13	VTSIQDWVQK	norm_light	0.634076
32	VTSIQDWVQK	light	0.00317649
32	VTSIQDWVQK	ratio	0.667875
32	VTSIQDWVQK	norm_light	0.594821
19	VTSIQDWVQK	light	0.00126787
19	VTSIQDWVQK	ratio	0.411305
19	VTSIQDWVQK	norm_light	0.237419
24	VTSIQDWVQK	light	0.00121407
24	VTSIQDWVQK	ratio	0.240802
24	VTSIQDWVQK	norm_light	0.227345
11	VTSIQDWVQK	light	0.0007366
11	VTSIQDWVQK	ratio	0.304639
11	VTSIQDWVQK	norm_light	0.137934
60	VTSIQDWVQK	light	0.00089373
60	VTSIQDWVQK	ratio	0.409814
60	VTSIQDWVQK	norm_light	0.167357
49	VTSIQDWVQK	light	0.00154231
49	VTSIQDWVQK	ratio	0.529216
49	VTSIQDWVQK	norm_light	0.28881
HD-2B	VTSIQDWVQK	light	0.00644025
HD-2B	VTSIQDWVQK	ratio	2.069
HD-2B	VTSIQDWVQK	norm_light	1.20599
HD-10	VTSIQDWVQK	light	0.00600321
HD-10	VTSIQDWVQK	ratio	1.03948
HD-10	VTSIQDWVQK	norm_light	1.12415
9	VTSIQDWVQK	light	0.0011362
9	VTSIQDWVQK	ratio	0.205045
9	VTSIQDWVQK	norm_light	0.212762
HD-7	VTSIQDWVQK	light	0.00840921
HD-7	VTSIQDWVQK	ratio	1.5705
HD-7	VTSIQDWVQK	norm_light	1.57469
HD-3C	VTSIQDWVQK	light	0.00352414
HD-3C	VTSIQDWVQK	ratio	0.818477
HD-3C	VTSIQDWVQK	norm_light	0.659922
59	VTSIQDWVQK	light	0.0007556
59	VTSIQDWVQK	ratio	0.278143
59	VTSIQDWVQK	norm_light	0.141491
61	VTSIQDWVQK	light	0.00109506
61	VTSIQDWVQK	ratio	0.319673
61	VTSIQDWVQK	norm_light	0.205059
1	VTSIQDWVQK	light	0.00405333
1	VTSIQDWVQK	ratio	1.17598
1	VTSIQDWVQK	norm_light	0.759017
HD-8	VTSIQDWVQK	light	0.00613595
HD-8	VTSIQDWVQK	ratio	1.11008
HD-8	VTSIQDWVQK	norm_light	1.149
58	VTSIQDWVQK	light	0.00489635
58	VTSIQDWVQK	ratio	1.34265
58	VTSIQDWVQK	norm_light	0.916879
75	VTSIQDWVQK	light	0.00098963
75	VTSIQDWVQK	ratio	0.243209
75	VTSIQDWVQK	norm_light	0.185315
HD-15	VTSIQDWVQK	light	0.00596259
HD-15	VTSIQDWVQK	ratio	1.41952
HD-15	VTSIQDWVQK	norm_light	1.11654
HD-6	VTSIQDWVQK	light	0.00617606
HD-6	VTSIQDWVQK	ratio	1.91305
HD-6	VTSIQDWVQK	norm_light	1.15651
HD-5	VTSIQDWVQK	light	0.00321846
HD-5	VTSIQDWVQK	ratio	1.02
HD-5	VTSIQDWVQK	norm_light	0.602682
16	VTSIQDWVQK	light	0.00873345
16	VTSIQDWVQK	ratio	2.57138
16	VTSIQDWVQK	norm_light	1.63541
HD-11	VTSIQDWVQK	light	0.00893842
HD-11	VTSIQDWVQK	ratio	1.61243
HD-11	VTSIQDWVQK	norm_light	1.67379
HD-4B	VTSIQDWVQK	light	0.00591215
HD-4B	VTSIQDWVQK	ratio	1.05135
HD-4B	VTSIQDWVQK	norm_light	1.1071
23	VTSIQDWVQK	light	0.00288224
23	VTSIQDWVQK	ratio	1.12016
23	VTSIQDWVQK	norm_light	0.539721
37	VTSIQDWVQK	light	0.00128966
37	VTSIQDWVQK	ratio	0.572315
37	VTSIQDWVQK	norm_light	0.2415
50	VTSIQDWVQK	light	0.00178429
50	VTSIQDWVQK	ratio	0.450083
50	VTSIQDWVQK	norm_light	0.334123
48	VTSIQDWVQK	light	0.00127843
48	VTSIQDWVQK	ratio	0.26005
48	VTSIQDWVQK	norm_light	0.239395
HD-1B	VTSIQDWVQK	light	0.0036065
HD-1B	VTSIQDWVQK	ratio	0.998192
HD-1B	VTSIQDWVQK	norm_light	0.675345
8	VVSVLTVVHQDWLNGK	light	0.00052942
8	VVSVLTVVHQDWLNGK	ratio	1.09378
8	VVSVLTVVHQDWLNGK	norm_light	0.0991385
64	VVSVLTVVHQDWLNGK	light	0.00063597
64	VVSVLTVVHQDWLNGK	ratio	0.920262
64	VVSVLTVVHQDWLNGK	norm_light	0.11909
56	VVSVLTVVHQDWLNGK	light	0.00090505
56	VVSVLTVVHQDWLNGK	ratio	0.916603
56	VVSVLTVVHQDWLNGK	norm_light	0.169478
33	VVSVLTVVHQDWLNGK	light	0.00072027
33	VVSVLTVVHQDWLNGK	ratio	0.945002
33	VVSVLTVVHQDWLNGK	norm_light	0.134876
35	VVSVLTVVHQDWLNGK	light	0.00090281
35	VVSVLTVVHQDWLNGK	ratio	1.12312
35	VVSVLTVVHQDWLNGK	norm_light	0.169059
62	VVSVLTVVHQDWLNGK	light	0.00110895
62	VVSVLTVVHQDWLNGK	ratio	0.93916
62	VVSVLTVVHQDWLNGK	norm_light	0.20766
63	VVSVLTVVHQDWLNGK	light	0.00105251
63	VVSVLTVVHQDWLNGK	ratio	0.965853
63	VVSVLTVVHQDWLNGK	norm_light	0.19709
38	VVSVLTVVHQDWLNGK	light	0.00103445
38	VVSVLTVVHQDWLNGK	ratio	1.02855
38	VVSVLTVVHQDWLNGK	norm_light	0.193709
66	VVSVLTVVHQDWLNGK	light	0.00110908
66	VVSVLTVVHQDWLNGK	ratio	1.003
66	VVSVLTVVHQDWLNGK	norm_light	0.207684
57	VVSVLTVVHQDWLNGK	light	0.00060149
57	VVSVLTVVHQDWLNGK	ratio	0.916937
57	VVSVLTVVHQDWLNGK	norm_light	0.112634
25	VVSVLTVVHQDWLNGK	light	0.00109149
25	VVSVLTVVHQDWLNGK	ratio	1.0436
25	VVSVLTVVHQDWLNGK	norm_light	0.20439
HD-14	VVSVLTVVHQDWLNGK	light	0.00114098
HD-14	VVSVLTVVHQDWLNGK	ratio	0.908565
HD-14	VVSVLTVVHQDWLNGK	norm_light	0.213657
65	VVSVLTVVHQDWLNGK	light	0.00054858
65	VVSVLTVVHQDWLNGK	ratio	1.03993
65	VVSVLTVVHQDWLNGK	norm_light	0.102726
HD-12	VVSVLTVVHQDWLNGK	light	0.00050839
HD-12	VVSVLTVVHQDWLNGK	ratio	1.05209
HD-12	VVSVLTVVHQDWLNGK	norm_light	0.0951999
HD-9	VVSVLTVVHQDWLNGK	light	0.00075808
HD-9	VVSVLTVVHQDWLNGK	ratio	0.972574
HD-9	VVSVLTVVHQDWLNGK	norm_light	0.141956
HD-13	VVSVLTVVHQDWLNGK	light	0.0009482
HD-13	VVSVLTVVHQDWLNGK	ratio	1.20521
HD-13	VVSVLTVVHQDWLNGK	norm_light	0.177558
13	VVSVLTVVHQDWLNGK	light	0.00089962
13	VVSVLTVVHQDWLNGK	ratio	0.935568
13	VVSVLTVVHQDWLNGK	norm_light	0.16846
32	VVSVLTVVHQDWLNGK	light	0.00109843
32	VVSVLTVVHQDWLNGK	ratio	0.940088
32	VVSVLTVVHQDWLNGK	norm_light	0.20569
19	VVSVLTVVHQDWLNGK	light	0.0005279
19	VVSVLTVVHQDWLNGK	ratio	1.20763
19	VVSVLTVVHQDWLNGK	norm_light	0.0988537
24	VVSVLTVVHQDWLNGK	light	0.00117404
24	VVSVLTVVHQDWLNGK	ratio	1.07762
24	VVSVLTVVHQDWLNGK	norm_light	0.219847
11	VVSVLTVVHQDWLNGK	light	0.00069963
11	VVSVLTVVHQDWLNGK	ratio	1.13715
11	VVSVLTVVHQDWLNGK	norm_light	0.131011
60	VVSVLTVVHQDWLNGK	light	0.00062303
60	VVSVLTVVHQDWLNGK	ratio	1.05354
60	VVSVLTVVHQDWLNGK	norm_light	0.116668
49	VVSVLTVVHQDWLNGK	light	0.00065038
49	VVSVLTVVHQDWLNGK	ratio	1.11921
49	VVSVLTVVHQDWLNGK	norm_light	0.121788
HD-2B	VVSVLTVVHQDWLNGK	light	0.00093368
HD-2B	VVSVLTVVHQDWLNGK	ratio	1.15199
HD-2B	VVSVLTVVHQDWLNGK	norm_light	0.174838
HD-10	VVSVLTVVHQDWLNGK	light	0.00141922
HD-10	VVSVLTVVHQDWLNGK	ratio	0.983762
HD-10	VVSVLTVVHQDWLNGK	norm_light	0.265759
9	VVSVLTVVHQDWLNGK	light	0.00085987
9	VVSVLTVVHQDWLNGK	ratio	0.882695
9	VVSVLTVVHQDWLNGK	norm_light	0.161018
HD-7	VVSVLTVVHQDWLNGK	light	0.00092034
HD-7	VVSVLTVVHQDWLNGK	ratio	1.13822
HD-7	VVSVLTVVHQDWLNGK	norm_light	0.17234
HD-3C	VVSVLTVVHQDWLNGK	light	0.00059874
HD-3C	VVSVLTVVHQDWLNGK	ratio	0.891916
HD-3C	VVSVLTVVHQDWLNGK	norm_light	0.112119
59	VVSVLTVVHQDWLNGK	light	0.00060796
59	VVSVLTVVHQDWLNGK	ratio	1.01915
59	VVSVLTVVHQDWLNGK	norm_light	0.113845
61	VVSVLTVVHQDWLNGK	light	0.00115334
61	VVSVLTVVHQDWLNGK	ratio	0.966683
61	VVSVLTVVHQDWLNGK	norm_light	0.215972
1	VVSVLTVVHQDWLNGK	light	0.0011301
1	VVSVLTVVHQDWLNGK	ratio	0.934428
1	VVSVLTVVHQDWLNGK	norm_light	0.21162
HD-8	VVSVLTVVHQDWLNGK	light	0.00071535
HD-8	VVSVLTVVHQDWLNGK	ratio	1.00569
HD-8	VVSVLTVVHQDWLNGK	norm_light	0.133954
58	VVSVLTVVHQDWLNGK	light	0.00062225
58	VVSVLTVVHQDWLNGK	ratio	1.12202
58	VVSVLTVVHQDWLNGK	norm_light	0.116521
75	VVSVLTVVHQDWLNGK	light	0.00096033
75	VVSVLTVVHQDWLNGK	ratio	1.15918
75	VVSVLTVVHQDWLNGK	norm_light	0.17983
HD-15	VVSVLTVVHQDWLNGK	light	0.00038983
HD-15	VVSVLTVVHQDWLNGK	ratio	0.977066
HD-15	VVSVLTVVHQDWLNGK	norm_light	0.0729988
HD-6	VVSVLTVVHQDWLNGK	light	0.00062471
HD-6	VVSVLTVVHQDWLNGK	ratio	0.887842
HD-6	VVSVLTVVHQDWLNGK	norm_light	0.116981
HD-5	VVSVLTVVHQDWLNGK	light	0.00066589
HD-5	VVSVLTVVHQDWLNGK	ratio	1.06588
HD-5	VVSVLTVVHQDWLNGK	norm_light	0.124692
16	VVSVLTVVHQDWLNGK	light	0.00115398
16	VVSVLTVVHQDWLNGK	ratio	1.14142
16	VVSVLTVVHQDWLNGK	norm_light	0.216092
HD-11	VVSVLTVVHQDWLNGK	light	0.00086809
HD-11	VVSVLTVVHQDWLNGK	ratio	0.971677
HD-11	VVSVLTVVHQDWLNGK	norm_light	0.162556
HD-4B	VVSVLTVVHQDWLNGK	light	0.0008907
HD-4B	VVSVLTVVHQDWLNGK	ratio	1.11836
HD-4B	VVSVLTVVHQDWLNGK	norm_light	0.166791
23	VVSVLTVVHQDWLNGK	light	0.00092961
23	VVSVLTVVHQDWLNGK	ratio	1.17872
23	VVSVLTVVHQDWLNGK	norm_light	0.174077
37	VVSVLTVVHQDWLNGK	light	0.00075112
37	VVSVLTVVHQDWLNGK	ratio	1.1118
37	VVSVLTVVHQDWLNGK	norm_light	0.140653
50	VVSVLTVVHQDWLNGK	light	0.00090098
50	VVSVLTVVHQDWLNGK	ratio	0.922687
50	VVSVLTVVHQDWLNGK	norm_light	0.168716
48	VVSVLTVVHQDWLNGK	light	0.00087483
48	VVSVLTVVHQDWLNGK	ratio	1.10943
48	VVSVLTVVHQDWLNGK	norm_light	0.163818
HD-1B	VVSVLTVVHQDWLNGK	light	0.00094523
HD-1B	VVSVLTVVHQDWLNGK	ratio	1.0267
HD-1B	VVSVLTVVHQDWLNGK	norm_light	0.177001
8	YEASILTHDSSIR	light	0.00049006
8	YEASILTHDSSIR	ratio	0.802012
8	YEASILTHDSSIR	norm_light	0.0917668
64	YEASILTHDSSIR	light	0.00025379
64	YEASILTHDSSIR	ratio	0.686051
64	YEASILTHDSSIR	norm_light	0.0475237
56	YEASILTHDSSIR	light	0.00034697
56	YEASILTHDSSIR	ratio	0.751653
56	YEASILTHDSSIR	norm_light	0.0649731
33	YEASILTHDSSIR	light	0.00035376
33	YEASILTHDSSIR	ratio	0.715957
33	YEASILTHDSSIR	norm_light	0.0662434
35	YEASILTHDSSIR	light	0.00109524
35	YEASILTHDSSIR	ratio	0.860587
35	YEASILTHDSSIR	norm_light	0.205092
62	YEASILTHDSSIR	light	0.0004643
62	YEASILTHDSSIR	ratio	0.564278
62	YEASILTHDSSIR	norm_light	0.0869435
63	YEASILTHDSSIR	light	0.00040681
63	YEASILTHDSSIR	ratio	0.230587
63	YEASILTHDSSIR	norm_light	0.0761791
38	YEASILTHDSSIR	light	0.00058975
38	YEASILTHDSSIR	ratio	0.594426
38	YEASILTHDSSIR	norm_light	0.110435
66	YEASILTHDSSIR	light	0.00072703
66	YEASILTHDSSIR	ratio	0.696019
66	YEASILTHDSSIR	norm_light	0.136142
57	YEASILTHDSSIR	light	0.00027766
57	YEASILTHDSSIR	ratio	0.61118
57	YEASILTHDSSIR	norm_light	0.0519933
25	YEASILTHDSSIR	light	0.00113422
25	YEASILTHDSSIR	ratio	1.36457
25	YEASILTHDSSIR	norm_light	0.212392
HD-14	YEASILTHDSSIR	light	0.00115967
HD-14	YEASILTHDSSIR	ratio	1.4454
HD-14	YEASILTHDSSIR	norm_light	0.217157
65	YEASILTHDSSIR	light	0.00021711
65	YEASILTHDSSIR	ratio	0.5572
65	YEASILTHDSSIR	norm_light	0.0406559
HD-12	YEASILTHDSSIR	light	0.00068133
HD-12	YEASILTHDSSIR	ratio	1.22284
HD-12	YEASILTHDSSIR	norm_light	0.127584
HD-9	YEASILTHDSSIR	light	0.00119904
HD-9	YEASILTHDSSIR	ratio	1.52615
HD-9	YEASILTHDSSIR	norm_light	0.224529
HD-13	YEASILTHDSSIR	light	0.00128898
HD-13	YEASILTHDSSIR	ratio	1.28887
HD-13	YEASILTHDSSIR	norm_light	0.241372
13	YEASILTHDSSIR	light	0.0013943
13	YEASILTHDSSIR	ratio	1.33125
13	YEASILTHDSSIR	norm_light	0.261093
32	YEASILTHDSSIR	light	0.00121196
32	YEASILTHDSSIR	ratio	1.00984
32	YEASILTHDSSIR	norm_light	0.226949
19	YEASILTHDSSIR	light	0.00026657
19	YEASILTHDSSIR	ratio	0.746801
19	YEASILTHDSSIR	norm_light	0.049918
24	YEASILTHDSSIR	light	0.00052951
24	YEASILTHDSSIR	ratio	0.564559
24	YEASILTHDSSIR	norm_light	0.0991557
11	YEASILTHDSSIR	light	0.00039302
11	YEASILTHDSSIR	ratio	0.756246
11	YEASILTHDSSIR	norm_light	0.0735961
60	YEASILTHDSSIR	light	0.0004242
60	YEASILTHDSSIR	ratio	0.840822
60	YEASILTHDSSIR	norm_light	0.0794354
49	YEASILTHDSSIR	light	0.00055423
49	YEASILTHDSSIR	ratio	0.975404
49	YEASILTHDSSIR	norm_light	0.103784
HD-2B	YEASILTHDSSIR	light	0.00230374
HD-2B	YEASILTHDSSIR	ratio	1.46735
HD-2B	YEASILTHDSSIR	norm_light	0.431393
HD-10	YEASILTHDSSIR	light	0.00215033
HD-10	YEASILTHDSSIR	ratio	1.06658
HD-10	YEASILTHDSSIR	norm_light	0.402666
9	YEASILTHDSSIR	light	0.00044949
9	YEASILTHDSSIR	ratio	0.598482
9	YEASILTHDSSIR	norm_light	0.0841703
HD-7	YEASILTHDSSIR	light	0.00113921
HD-7	YEASILTHDSSIR	ratio	0.866016
HD-7	YEASILTHDSSIR	norm_light	0.213326
HD-3C	YEASILTHDSSIR	light	0.00110274
HD-3C	YEASILTHDSSIR	ratio	1.32334
HD-3C	YEASILTHDSSIR	norm_light	0.206496
59	YEASILTHDSSIR	light	0.00055062
59	YEASILTHDSSIR	ratio	0.950558
59	YEASILTHDSSIR	norm_light	0.103108
61	YEASILTHDSSIR	light	0.00037483
61	YEASILTHDSSIR	ratio	0.711089
61	YEASILTHDSSIR	norm_light	0.0701894
1	YEASILTHDSSIR	light	0.00174585
1	YEASILTHDSSIR	ratio	1.65618
1	YEASILTHDSSIR	norm_light	0.326925
HD-8	YEASILTHDSSIR	light	0.00162448
HD-8	YEASILTHDSSIR	ratio	1.46219
HD-8	YEASILTHDSSIR	norm_light	0.304196
58	YEASILTHDSSIR	light	0.00068657
58	YEASILTHDSSIR	ratio	1.11694
58	YEASILTHDSSIR	norm_light	0.128565
75	YEASILTHDSSIR	light	0.00022076
75	YEASILTHDSSIR	ratio	0.545247
75	YEASILTHDSSIR	norm_light	0.0413388
HD-15	YEASILTHDSSIR	light	0.00107594
HD-15	YEASILTHDSSIR	ratio	1.3314
HD-15	YEASILTHDSSIR	norm_light	0.201478
HD-6	YEASILTHDSSIR	light	0.00050746
HD-6	YEASILTHDSSIR	ratio	1.03514
HD-6	YEASILTHDSSIR	norm_light	0.0950264
HD-5	YEASILTHDSSIR	light	0.00066387
HD-5	YEASILTHDSSIR	ratio	1.17826
HD-5	YEASILTHDSSIR	norm_light	0.124315
16	YEASILTHDSSIR	light	0.0011244
16	YEASILTHDSSIR	ratio	1.07402
16	YEASILTHDSSIR	norm_light	0.210552
HD-11	YEASILTHDSSIR	light	0.00124937
HD-11	YEASILTHDSSIR	ratio	1.31041
HD-11	YEASILTHDSSIR	norm_light	0.233953
HD-4B	YEASILTHDSSIR	light	0.00214425
HD-4B	YEASILTHDSSIR	ratio	1.37947
HD-4B	YEASILTHDSSIR	norm_light	0.401527
23	YEASILTHDSSIR	light	0.0006105
23	YEASILTHDSSIR	ratio	0.967933
23	YEASILTHDSSIR	norm_light	0.11432
37	YEASILTHDSSIR	light	0.00067541
37	YEASILTHDSSIR	ratio	0.77584
37	YEASILTHDSSIR	norm_light	0.126475
50	YEASILTHDSSIR	light	0.0008126
50	YEASILTHDSSIR	ratio	0.724858
50	YEASILTHDSSIR	norm_light	0.152165
48	YEASILTHDSSIR	light	0.00085171
48	YEASILTHDSSIR	ratio	0.974819
48	YEASILTHDSSIR	norm_light	0.159489
HD-1B	YEASILTHDSSIR	light	0.00131549
HD-1B	YEASILTHDSSIR	ratio	1.1722
HD-1B	YEASILTHDSSIR	norm_light	0.246335

### Sheet: CV for studypools
coefficient of variation in percentage of each peptide calculated from quintuplicates of study pools on both acquisition methods
Stripped.Sequence	CV from ratio (%)	CV from norm_light (%)
ALDFAVGEYNK	4.95716	11.0703
EITALAPSTMK	32.7723	22.8789
FSGSSSGAER	23.5598	26.8534
GYSIFSYATK	5.15439	21.6187
HVVPNEVVVQR	4.85769	18.4364
IADAHLDR	26.2877	23.0457
ILNIFGVIK	11.2584	20.8426
ITINPDTSK	7.37597	9.28813
LPTDSELAPR	6.7951	11.4307
LTLTPWVGLR	9.05638	9.30139
SALVLQYLR	12.8346	16.2692
SLPVSDSVLSGFEQR	8.21811	25.4687
STDYGIFQINSR	2.36741	15.317
SVFLHAR	9.94803	10.1299
TGYYFDGISR	4.18501	6.62242
VNVDAVGGEALGR	21.7808	19.3301
DYIFGNYIER	5.36708	6.1962
ELLALIQLER	47.8103	44.2647
FNAVLTNPQGDYDTSTGK	4.2378	11.555
FSAEFDFR	12.4653	5.56863
FYTFLK	35.5894	24.4649
HLVALSPK	24.4587	21.8049
IVLGQEQDSYGGK	4.47888	12.67
IVQLIQDTR	8.69811	11.087
LDTLAQEVALLK	5.8	20.6458
LGFTDLFSK	12.8036	6.15712
LLGEVDHYQLALGK	5.35212	10.5471
LLIYDNNK	9.60243	15.2949
SFQTGLFTAAR	5.72911	12.4271
TGIVSGFGR	10.484	7.72876
VAQELEEK	5.01882	3.56401
VEGTAFVIFGIQDGEQR	17.5118	13.9768
VTVLGQPK	15.5172	9.79639
YSPSFQGQVTISADK	33.7707	25.1649
AGEVQEPELR	2.05318	9.93923
AVISPGFDVFAK	9.06269	15.8982
DSVTGTLPK	8.50109	13.8611
EQPPSLTR	65.7363	33.386
ESDTSYVSLK	11.5723	15.2109
FSGSILGNK	12.9556	28.6417
GFQVVVTLR	7.21356	10.4563
GTYSTTVTGR	65.5392	16.3126
GWVDLFVPK	11.7172	11.5168
HFQNLGK	16.1451	6.78175
NALALFVLPK	30.0184	8.5002
TFTLLDPK	16.6982	9.18199
TLDEFTIIQNLQPQYQFR	23.1907	12.1448
TLIYSTNTR	12.8427	6.45978
WLPSSSPVTGYR	3.93397	11.3059
YEFILK	3.45094	23.4325
YVLSPYK	22.5023	21.8853
AADDTWEPFASGK	10.7157	14.7111
ALNHLPLEYNSALYSR	8.34407	6.48335
ASSLESGVPSR	3.7049	12.0983
GGEGTGYFVDFSVR	6.74472	11.9624
GQVVPALNEK	13.3184	19.5438
IAELSATAQEIIK	5.74622	23.4971
ILGPLSYSK	6.8389	18.2269
ITQDAQLK	8.32752	14.679
IVIEYVDR	17.7212	8.54312
LGNQEPGGQTALK	1.43217	9.34685
LTPLYELVK	6.6299	20.7859
LVVLPFPK	9.06303	6.68814
NFGYTLR	4.25109	11.1546
NIQSLEVIGK	6.48881	12.8135
TNFDNDIALVR	10.1151	26.8745
TVQAVLTVPK	8.78905	16.3254
AGALNSNDAFVLK	8.28147	17.6813
ALLAFQESK	6.41209	8.78729
DADPDTFFAK	5.63286	26.0332
DPTFIPAPIQAK	7.54487	15.3188
GQTLLAVAK	19.5131	13.8838
HVEDVPAFQALGSLNDLQFFR	8.25236	5.89313
IALGGLLFPASNLR	74.717	15.7693
LLEVPEGR	7.82825	17.8869
PSLSHLLSQYYGAGVAR	16.9721	27.3107
QTHQPPAPNSLIR	7.81232	11.3109
SLDFTELDVAAEK	4.21786	20.5482
STVELFK	25.3801	119.471
VFQFLEK	11.4186	20.2548
VVEESELAR	4.90068	21.6001
VVGGLVALR	8.68577	8.34686
VYFAGFPR	3.83739	11.2303
WFLLEQPEIQVAHFPFK	3.79716	20.5306
YYVDSVK	10.3284	10.1458
AAISGENAGLVR	7.25974	19.779
DGAGDVAFVK	27.5818	26.7723
EFGNTLEDK	7.13503	5.00747
EFTPPVQAAYQK	4.00201	15.3623
GLEWVGFIR	10.1509	10.1522
IIVPLNNR	6.25655	10.7024
IQNILTEEPK	12.3265	28.2451
ITLPDFTGDLR	6.02365	17.5308
IWLDNVR	14.8721	12.4915
LAVYQAGAR	10.0623	19.3114
NYNLVESLK	4.24521	8.2628
SIPQVSPVR	56.9458	4.68545
SSEDPNEDIVER	4.18209	19.5826
STGSWSTLK	13.0776	31.3314
VAAGAFQGLR	4.08271	27.6713
VTGWGNLK	6.60687	11.2911
WELALGR	9.47412	14.0453
ALQEYAAK	14.4606	65.5364
ASSIIDELFQDR	4.49476	27.8436
DASGATFTWTPSSGK	2.19226	29.0859
DFALQNPSAVPR	7.33385	12.8852
EAQLPVIENK	5.95646	14.4374
ELDESLQVAER	6.6544	11.3331
ETLLQDFR	3.22451	8.68558
EVAFDLEIPK	14.9711	11.7391
FQSVFTVTR	30.6712	9.96706
GLEWVANIK	9.23704	17.0885
GLPAPIEK	30.0333	47.3409
GSPAINVAVHVFR	10.6064	25.7628
IQPSGGTNINEALLR	7.34834	13.3641
IYLYTLNDNAR	4.28096	9.68201
LGPLVEQGR	9.70553	30.8653
LSSPAVITDK	6.98334	8.60784
NILTSNNIDVK	68.7674	11.9482
VGAHAGEYGAEALER	13.8686	9.70279
WEMPFDPQDTHQSR	5.23767	27.2019
YWGVASFLQK	4.76272	16.4154
ATWSGAVLAGR	10.5373	27.5033
DGYLFQLLR	3.75182	7.27481
DLLLPQPDLR	3.8666	14.6502
ELLESYIDGR	5.122	19.3059
FYNQVSTPLLR	9.26144	12.2771
GHMLENHVER	12.2774	16.3476
GLEWLGR	6.65308	22.4179
GLPNVVTSAISLPNIR	7.35998	17.0205
IYLQPGR	3.13658	7.78113
LLDSLPSDTR	10.3754	6.114
LLIYDASSR	2.48353	8.5083
LQPLDFK	16.5767	17.2396
LSPIYNLVPVK	3.5854	28.7623
LTPYADEFK	3.4516	14.8434
TINVPLR	12.0241	9.73468
TLYSSSPR	37.7338	30.6997
TWYPEVPK	6.41106	8.1264
VLDALQAIK	12.2467	28.3623
VNVDEVGGEALGR	31.9768	6.41406
ATVVYQGER	28.654	21.43
DALSSVQESQVAQQAR	9.02818	17.1547
EQHLFLPFSYK	32.3698	8.19186
FFGHGAEDSLADQAANEWGR	17.3796	13.2717
ICLDLQAPLYK	13.1451	18.0956
ILDDLSPR	5.86908	19.5076
LAPLAEDVR	20.8529	12.2737
LGVYELLLK	2.16208	7.74486
NVVFVIDK	13.7441	3.83975
QVVAGLNFR	13.0347	16.8628
SDVMYTDWK	7.77298	13.6669
SPELQAEAK	6.60273	17.7241
TGISPLALIK	17.2306	8.8323
TVGSDTFYSFK	4.56782	5.07305
VLLDGVQNPR	25.5335	14.0232
VTTVASHTSDSDVPSGVTEVVVK	6.39002	17.6599
WIYHLTEGSTDLR	23.9295	27.6741
WYVDGVEVHNAK	19.1472	25.6321
YFIDFVAR	10.3335	13.4796
YGLVTYATYPK	14.7966	21.2981
ADLSGITGAR	12.512	9.98289
AIGYLNTGYQR	22.7061	9.45702
EIGELYLPK	7.35771	12.0757
EQLSLLDR	29.1794	43.1414
FEVQVTVPK	5.12476	13.0749
FSVVYAK	28.1413	13.3767
GAYPLSIEPIGVR	28.0507	24.8272
GLPSSIEK	4.62145	25.2028
GWVTDGFSSLK	7.19371	16.5308
IQHPFTVEEFVLPK	19.0108	9.09142
ITLLSALVETR	4.43126	11.1957
LLIYGASSR	24.3456	16.091
LLIYWASTR	14.2261	10.3101
SDVVYTDWK	4.25732	6.19668
VELEDWNGR	6.99164	11.0095
VHQYFNVELIQPGAVK	3.73624	13.1334
VLNQELR	16.0236	47.717
YQISVNK	15.034	11.9654
YVGGQEHFAHLLILR	13.624	50.8627
ATEHLSTLSEK	118.249	15.2465
AVLTIDEK	51.4202	52.2123
DASGVTFTWTPSSGK	3.54592	12.1717
DSTYSLSSTLTLSK	6.79616	6.87506
FNWYVDGVEVHNAK	9.90354	38.6075
GGYTLVSGYPK	10.8548	26.8834
GPSVFPLAPSSK	70.9448	58.4526
GSESGIFTNTK	24.7847	11.5785
LLDNWDSVTSTFSK	19.1758	147.047
LSITGTYDLK	12.8372	13.8319
NVPLPVIAELPPK	6.48492	34.6886
SVSLPSLDPASAK	6.44152	17.1701
TPLTATLSK	1.77602	9.58375
TVAAPSVFIFPPSDEQLK	12.8676	46.9336
VGYVSGWGR	30.3658	11.9617
VSFLSALEEYTK	9.45176	5.16825
VTSIQDWVQK	17.2739	13.3613
VVSVLTVVHQDWLNGK	8.24979	12.4427
YEASILTHDSSIR	10.2382	10.1689

### Sheet: R2-slope
R2 and slope of each peptide calculated from linear model(y~x) of MRM-HR to ZenoSWATH-DIA
Stripped.Sequence	normalization method	Severity	r2	slope
ALDFAVGEYNK	ratio	critical	0.98225	1.16367
ALDFAVGEYNK	ratio	mild	0.987211	0.867369
ALDFAVGEYNK	ratio	severe	0.981903	0.921148
ALDFAVGEYNK	ratio	healthy	-0.0625606	0.155334
ALDFAVGEYNK	norm_light	critical	0.382041	0.630257
ALDFAVGEYNK	norm_light	mild	0.892386	1.50913
ALDFAVGEYNK	norm_light	severe	0.891788	1.39711
ALDFAVGEYNK	norm_light	healthy	0.0681517	0.272301
EITALAPSTMK	ratio	critical	0.848595	1.22254
EITALAPSTMK	ratio	mild	0.879679	1.50816
EITALAPSTMK	ratio	severe	0.993293	1.48636
EITALAPSTMK	ratio	healthy	-0.0677424	-0.181513
EITALAPSTMK	norm_light	critical	0.469857	0.502321
EITALAPSTMK	norm_light	mild	0.524037	0.779969
EITALAPSTMK	norm_light	severe	0.900689	1.07719
EITALAPSTMK	norm_light	healthy	-0.0540884	0.129561
FSGSSSGAER	ratio	critical	-0.0867195	0.521723
FSGSSSGAER	ratio	mild	0.174954	0.979681
FSGSSSGAER	ratio	severe	0.908841	0.592695
FSGSSSGAER	ratio	healthy	-0.0907662	0.0175253
FSGSSSGAER	norm_light	critical	0.436288	0.385871
FSGSSSGAER	norm_light	mild	0.895486	1.48742
FSGSSSGAER	norm_light	severe	0.97604	0.900275
FSGSSSGAER	norm_light	healthy	0.0485168	0.307798
GYSIFSYATK	ratio	critical	0.994022	0.964612
GYSIFSYATK	ratio	mild	0.996541	1.02652
GYSIFSYATK	ratio	severe	0.991076	1.04256
GYSIFSYATK	ratio	healthy	0.925766	0.928503
GYSIFSYATK	norm_light	critical	0.847425	0.936663
GYSIFSYATK	norm_light	mild	0.88223	0.893367
GYSIFSYATK	norm_light	severe	0.987691	1.63469
GYSIFSYATK	norm_light	healthy	0.923652	1.07367
HVVPNEVVVQR	ratio	critical	0.961032	0.878142
HVVPNEVVVQR	ratio	mild	0.959296	0.851443
HVVPNEVVVQR	ratio	severe	0.855799	1.17613
HVVPNEVVVQR	ratio	healthy	0.848275	0.745558
HVVPNEVVVQR	norm_light	critical	0.287869	0.999462
HVVPNEVVVQR	norm_light	mild	0.407958	0.903848
HVVPNEVVVQR	norm_light	severe	0.506693	0.971215
HVVPNEVVVQR	norm_light	healthy	-0.0412448	0.137009
IADAHLDR	ratio	critical	0.401973	0.657158
IADAHLDR	ratio	mild	0.787761	0.859201
IADAHLDR	ratio	severe	0.316149	0.447471
IADAHLDR	ratio	healthy	0.625679	0.739684
IADAHLDR	norm_light	critical	0.573942	0.503433
IADAHLDR	norm_light	mild	0.550171	0.61973
IADAHLDR	norm_light	severe	0.291741	0.505809
IADAHLDR	norm_light	healthy	0.19602	0.44175
ILNIFGVIK	ratio	critical	0.768923	0.980895
ILNIFGVIK	ratio	mild	0.940969	0.917616
ILNIFGVIK	ratio	severe	0.418245	0.544833
ILNIFGVIK	ratio	healthy	0.350668	0.883202
ILNIFGVIK	norm_light	critical	0.573388	0.644655
ILNIFGVIK	norm_light	mild	0.862698	0.841792
ILNIFGVIK	norm_light	severe	-0.0987396	0.174518
ILNIFGVIK	norm_light	healthy	0.191088	0.287289
ITINPDTSK	ratio	critical	0.884073	1.02589
ITINPDTSK	ratio	mild	0.97676	1.22038
ITINPDTSK	ratio	severe	0.976037	0.676441
ITINPDTSK	ratio	healthy	0.863089	1.05632
ITINPDTSK	norm_light	critical	0.102307	0.421275
ITINPDTSK	norm_light	mild	0.781074	0.920551
ITINPDTSK	norm_light	severe	0.201101	0.53935
ITINPDTSK	norm_light	healthy	0.159071	0.394047
LPTDSELAPR	ratio	critical	0.924689	0.87176
LPTDSELAPR	ratio	mild	0.82624	0.799748
LPTDSELAPR	ratio	severe	0.928351	1.01624
LPTDSELAPR	ratio	healthy	0.77245	0.879562
LPTDSELAPR	norm_light	critical	0.562245	0.955801
LPTDSELAPR	norm_light	mild	0.384087	0.938999
LPTDSELAPR	norm_light	severe	0.838829	0.890295
LPTDSELAPR	norm_light	healthy	0.326042	0.572429
LTLTPWVGLR	ratio	critical	0.815981	1.02839
LTLTPWVGLR	ratio	mild	0.497105	0.792377
LTLTPWVGLR	ratio	severe	0.901322	0.783235
LTLTPWVGLR	ratio	healthy	0.826494	1.02747
LTLTPWVGLR	norm_light	critical	0.28386	0.558466
LTLTPWVGLR	norm_light	mild	0.197462	0.47401
LTLTPWVGLR	norm_light	severe	0.652498	0.741603
LTLTPWVGLR	norm_light	healthy	0.180229	0.193632
SALVLQYLR	ratio	critical	0.696841	0.925839
SALVLQYLR	ratio	mild	0.710812	1.55859
SALVLQYLR	ratio	severe	0.351783	1.37831
SALVLQYLR	ratio	healthy	0.63458	1.11155
SALVLQYLR	norm_light	critical	0.532721	0.426749
SALVLQYLR	norm_light	mild	0.184575	0.529735
SALVLQYLR	norm_light	severe	-0.196294	0.0941867
SALVLQYLR	norm_light	healthy	0.433271	0.374023
SLPVSDSVLSGFEQR	ratio	critical	0.81427	1.3518
SLPVSDSVLSGFEQR	ratio	mild	0.851154	0.801542
SLPVSDSVLSGFEQR	ratio	severe	0.522533	0.680374
SLPVSDSVLSGFEQR	ratio	healthy	0.578249	0.470787
SLPVSDSVLSGFEQR	norm_light	critical	0.465776	0.443217
SLPVSDSVLSGFEQR	norm_light	mild	0.685474	0.431742
SLPVSDSVLSGFEQR	norm_light	severe	0.656269	0.768511
SLPVSDSVLSGFEQR	norm_light	healthy	0.811889	0.472835
STDYGIFQINSR	ratio	critical	0.960423	1.04996
STDYGIFQINSR	ratio	mild	0.881027	1.28618
STDYGIFQINSR	ratio	severe	0.978596	1.07065
STDYGIFQINSR	ratio	healthy	0.154404	0.450623
STDYGIFQINSR	norm_light	critical	0.715907	0.565788
STDYGIFQINSR	norm_light	mild	0.541657	0.910644
STDYGIFQINSR	norm_light	severe	0.805693	1.36057
STDYGIFQINSR	norm_light	healthy	0.210606	0.462439
SVFLHAR	ratio	critical	0.450942	0.567298
SVFLHAR	ratio	mild	0.746879	0.742061
SVFLHAR	ratio	severe	0.484783	1.17299
SVFLHAR	ratio	healthy	0.035516	0.433199
SVFLHAR	norm_light	critical	-0.00337512	0.107617
SVFLHAR	norm_light	mild	0.202011	0.32348
SVFLHAR	norm_light	severe	0.177964	0.441578
SVFLHAR	norm_light	healthy	-0.0111851	0.111118
TGYYFDGISR	ratio	critical	0.575878	0.725186
TGYYFDGISR	ratio	mild	0.721978	0.712395
TGYYFDGISR	ratio	severe	0.753411	0.706331
TGYYFDGISR	ratio	healthy	0.91148	0.836087
TGYYFDGISR	norm_light	critical	0.147676	0.339773
TGYYFDGISR	norm_light	mild	-0.10284	0.173004
TGYYFDGISR	norm_light	severe	0.745549	1.06163
TGYYFDGISR	norm_light	healthy	0.651854	0.941256
VNVDAVGGEALGR	ratio	critical	0.916531	1.13259
VNVDAVGGEALGR	ratio	mild	0.792854	1.26671
VNVDAVGGEALGR	ratio	severe	0.792155	1.44328
VNVDAVGGEALGR	ratio	healthy	0.760446	0.782502
VNVDAVGGEALGR	norm_light	critical	0.699511	0.699129
VNVDAVGGEALGR	norm_light	mild	0.223973	0.770584
VNVDAVGGEALGR	norm_light	severe	0.660486	1.42015
VNVDAVGGEALGR	norm_light	healthy	0.633071	0.964936
DYIFGNYIER	ratio	critical	0.941247	0.871331
DYIFGNYIER	ratio	mild	0.849271	1.22897
DYIFGNYIER	ratio	severe	0.8036	0.930211
DYIFGNYIER	ratio	healthy	0.738348	1.03901
DYIFGNYIER	norm_light	critical	0.545517	0.587738
DYIFGNYIER	norm_light	mild	0.598508	0.86436
DYIFGNYIER	norm_light	severe	0.63509	1.28087
DYIFGNYIER	norm_light	healthy	0.631711	0.645331
ELLALIQLER	ratio	critical	0.294259	3.48651
ELLALIQLER	ratio	mild	-0.0179121	0.635444
ELLALIQLER	ratio	severe	-0.0583562	-0.814723
ELLALIQLER	ratio	healthy	-0.0494926	2.51537
ELLALIQLER	norm_light	critical	0.324834	0.444756
ELLALIQLER	norm_light	mild	0.594904	0.432794
ELLALIQLER	norm_light	severe	-0.19794	0.0340381
ELLALIQLER	norm_light	healthy	0.171017	0.22633
FNAVLTNPQGDYDTSTGK	ratio	critical	0.77591	0.801891
FNAVLTNPQGDYDTSTGK	ratio	mild	0.639476	0.92377
FNAVLTNPQGDYDTSTGK	ratio	severe	0.793569	1.09544
FNAVLTNPQGDYDTSTGK	ratio	healthy	0.297801	0.708248
FNAVLTNPQGDYDTSTGK	norm_light	critical	0.262505	0.305692
FNAVLTNPQGDYDTSTGK	norm_light	mild	0.256127	0.415125
FNAVLTNPQGDYDTSTGK	norm_light	severe	-0.175044	0.164604
FNAVLTNPQGDYDTSTGK	norm_light	healthy	-0.0516282	0.0861964
FSAEFDFR	ratio	critical	0.927195	0.853808
FSAEFDFR	ratio	mild	0.957295	0.948236
FSAEFDFR	ratio	severe	0.0267797	0.480987
FSAEFDFR	ratio	healthy	0.65827	0.984551
FSAEFDFR	norm_light	critical	0.338491	0.40015
FSAEFDFR	norm_light	mild	0.289638	0.721624
FSAEFDFR	norm_light	severe	0.690612	0.660565
FSAEFDFR	norm_light	healthy	0.311301	0.694033
FYTFLK	ratio	critical	0.916167	1.60539
FYTFLK	ratio	mild	0.866056	1.20044
FYTFLK	ratio	severe	0.934488	1.6799
FYTFLK	ratio	healthy	0.358757	0.984515
FYTFLK	norm_light	critical	-0.0416507	0.324137
FYTFLK	norm_light	mild	0.56073	0.884789
FYTFLK	norm_light	severe	0.848783	1.14696
FYTFLK	norm_light	healthy	0.111339	0.347816
HLVALSPK	ratio	critical	0.124902	0.657059
HLVALSPK	ratio	mild	0.455172	1.75643
HLVALSPK	ratio	severe	0.686565	1.01063
HLVALSPK	ratio	healthy	0.629334	1.23099
HLVALSPK	norm_light	critical	0.00644413	0.18847
HLVALSPK	norm_light	mild	-0.0238782	0.287266
HLVALSPK	norm_light	severe	0.529998	0.855252
HLVALSPK	norm_light	healthy	0.154942	0.552793
IVLGQEQDSYGGK	ratio	critical	0.78517	0.834259
IVLGQEQDSYGGK	ratio	mild	0.970438	0.888509
IVLGQEQDSYGGK	ratio	severe	0.772635	1.04959
IVLGQEQDSYGGK	ratio	healthy	0.94264	0.99323
IVLGQEQDSYGGK	norm_light	critical	0.57194	0.467635
IVLGQEQDSYGGK	norm_light	mild	0.790781	0.654805
IVLGQEQDSYGGK	norm_light	severe	0.505254	0.487806
IVLGQEQDSYGGK	norm_light	healthy	0.396528	0.659795
IVQLIQDTR	ratio	critical	0.925222	1.02067
IVQLIQDTR	ratio	mild	0.783167	0.744292
IVQLIQDTR	ratio	severe	0.849567	1.08999
IVQLIQDTR	ratio	healthy	0.789558	0.897812
IVQLIQDTR	norm_light	critical	0.50447	0.394984
IVQLIQDTR	norm_light	mild	0.164255	0.198192
IVQLIQDTR	norm_light	severe	0.731925	0.656762
IVQLIQDTR	norm_light	healthy	0.0547491	0.246233
LDTLAQEVALLK	ratio	critical	0.980934	1.16505
LDTLAQEVALLK	ratio	mild	0.867041	1.28181
LDTLAQEVALLK	ratio	severe	0.764767	0.890627
LDTLAQEVALLK	ratio	healthy	0.674361	1.16144
LDTLAQEVALLK	norm_light	critical	0.864008	1.19083
LDTLAQEVALLK	norm_light	mild	0.114112	0.562712
LDTLAQEVALLK	norm_light	severe	0.340651	1.037
LDTLAQEVALLK	norm_light	healthy	0.449187	0.60469
LGFTDLFSK	ratio	critical	0.955778	0.925265
LGFTDLFSK	ratio	mild	0.962946	1.08109
LGFTDLFSK	ratio	severe	0.878041	0.964442
LGFTDLFSK	ratio	healthy	0.702915	0.652497
LGFTDLFSK	norm_light	critical	0.869659	0.92281
LGFTDLFSK	norm_light	mild	0.358606	0.841059
LGFTDLFSK	norm_light	severe	0.771391	0.794904
LGFTDLFSK	norm_light	healthy	-0.035548	0.0728828
LLGEVDHYQLALGK	ratio	critical	0.767453	0.706304
LLGEVDHYQLALGK	ratio	mild	0.903225	0.968352
LLGEVDHYQLALGK	ratio	severe	0.94508	1.12014
LLGEVDHYQLALGK	ratio	healthy	0.779357	0.758554
LLGEVDHYQLALGK	norm_light	critical	0.652378	0.534535
LLGEVDHYQLALGK	norm_light	mild	0.553744	0.737345
LLGEVDHYQLALGK	norm_light	severe	0.63482	1.48847
LLGEVDHYQLALGK	norm_light	healthy	0.301502	0.556975
LLIYDNNK	ratio	critical	0.835885	1.76581
LLIYDNNK	ratio	mild	0.919734	1.52259
LLIYDNNK	ratio	severe	0.941104	1.49546
LLIYDNNK	ratio	healthy	0.546472	1.28781
LLIYDNNK	norm_light	critical	0.0989576	0.354674
LLIYDNNK	norm_light	mild	0.0234353	0.47683
LLIYDNNK	norm_light	severe	0.691424	1.30704
LLIYDNNK	norm_light	healthy	0.302766	0.587139
SFQTGLFTAAR	ratio	critical	0.820522	0.759243
SFQTGLFTAAR	ratio	mild	0.45223	0.670489
SFQTGLFTAAR	ratio	severe	0.801028	1.11177
SFQTGLFTAAR	ratio	healthy	0.345003	0.510805
SFQTGLFTAAR	norm_light	critical	0.627791	0.777529
SFQTGLFTAAR	norm_light	mild	0.536584	0.728129
SFQTGLFTAAR	norm_light	severe	0.594562	0.925297
SFQTGLFTAAR	norm_light	healthy	-0.0759818	0.0311609
TGIVSGFGR	ratio	critical	0.810496	0.545853
TGIVSGFGR	ratio	mild	0.840485	1.03425
TGIVSGFGR	ratio	severe	0.702394	0.661879
TGIVSGFGR	ratio	healthy	0.721261	0.74487
TGIVSGFGR	norm_light	critical	0.526962	0.441569
TGIVSGFGR	norm_light	mild	0.221041	0.510895
TGIVSGFGR	norm_light	severe	0.689262	0.551662
TGIVSGFGR	norm_light	healthy	0.0969451	0.282411
VAQELEEK	ratio	critical	0.81709	0.767191
VAQELEEK	ratio	mild	0.848837	0.748383
VAQELEEK	ratio	severe	0.859585	0.896389
VAQELEEK	ratio	healthy	0.582101	1.02565
VAQELEEK	norm_light	critical	0.267615	0.414166
VAQELEEK	norm_light	mild	-0.0656364	0.201116
VAQELEEK	norm_light	severe	0.336723	0.535724
VAQELEEK	norm_light	healthy	0.227437	0.499236
VEGTAFVIFGIQDGEQR	ratio	critical	0.922967	1.04877
VEGTAFVIFGIQDGEQR	ratio	mild	0.897718	1.19966
VEGTAFVIFGIQDGEQR	ratio	severe	0.431635	0.910071
VEGTAFVIFGIQDGEQR	ratio	healthy	0.318757	0.707715
VEGTAFVIFGIQDGEQR	norm_light	critical	0.763209	0.462925
VEGTAFVIFGIQDGEQR	norm_light	mild	0.598641	0.594077
VEGTAFVIFGIQDGEQR	norm_light	severe	0.163951	0.405346
VEGTAFVIFGIQDGEQR	norm_light	healthy	0.448683	0.508859
VTVLGQPK	ratio	critical	0.0745915	0.466636
VTVLGQPK	ratio	mild	0.258002	0.377958
VTVLGQPK	ratio	severe	-0.197136	0.0485454
VTVLGQPK	ratio	healthy	0.353206	1.42549
VTVLGQPK	norm_light	critical	0.402878	0.238315
VTVLGQPK	norm_light	mild	-0.0311188	0.103577
VTVLGQPK	norm_light	severe	0.0879968	0.236477
VTVLGQPK	norm_light	healthy	0.0574944	0.145176
YSPSFQGQVTISADK	ratio	critical	0.887449	1.02124
YSPSFQGQVTISADK	ratio	mild	0.992907	1.19192
YSPSFQGQVTISADK	ratio	severe	0.47641	1.12604
YSPSFQGQVTISADK	ratio	healthy	0.871432	1.28685
YSPSFQGQVTISADK	norm_light	critical	0.699349	0.582549
YSPSFQGQVTISADK	norm_light	mild	0.978854	0.830002
YSPSFQGQVTISADK	norm_light	severe	0.231608	0.660056
YSPSFQGQVTISADK	norm_light	healthy	0.754893	0.823245
AGEVQEPELR	ratio	critical	0.785451	0.975115
AGEVQEPELR	ratio	mild	0.936036	1.09899
AGEVQEPELR	ratio	severe	0.786556	0.587023
AGEVQEPELR	ratio	healthy	0.461658	0.702837
AGEVQEPELR	norm_light	critical	0.0845909	0.426814
AGEVQEPELR	norm_light	mild	0.599012	1.27885
AGEVQEPELR	norm_light	severe	0.435187	0.735529
AGEVQEPELR	norm_light	healthy	-0.00439287	0.135822
AVISPGFDVFAK	ratio	critical	0.713988	1.09161
AVISPGFDVFAK	ratio	mild	0.929088	1.06438
AVISPGFDVFAK	ratio	severe	0.669277	1.0083
AVISPGFDVFAK	ratio	healthy	0.67019	0.940234
AVISPGFDVFAK	norm_light	critical	0.731995	0.575706
AVISPGFDVFAK	norm_light	mild	0.442687	0.499652
AVISPGFDVFAK	norm_light	severe	0.347424	0.426618
AVISPGFDVFAK	norm_light	healthy	0.082213	0.209099
DSVTGTLPK	ratio	critical	0.509979	0.611651
DSVTGTLPK	ratio	mild	0.948823	0.992272
DSVTGTLPK	ratio	severe	0.932801	0.976141
DSVTGTLPK	ratio	healthy	0.657489	1.01371
DSVTGTLPK	norm_light	critical	0.2106	0.482997
DSVTGTLPK	norm_light	mild	0.362399	0.900805
DSVTGTLPK	norm_light	severe	0.739094	1.36715
DSVTGTLPK	norm_light	healthy	0.0391721	0.245921
EQPPSLTR	ratio	critical	0.531495	4.04625
EQPPSLTR	ratio	mild	0.0337601	2.93915
EQPPSLTR	ratio	severe	0.882903	3.63126
EQPPSLTR	ratio	healthy	0.314826	10.7587
EQPPSLTR	norm_light	critical	0.445085	1.06177
EQPPSLTR	norm_light	mild	0.280198	1.46783
EQPPSLTR	norm_light	severe	0.880403	2.40872
EQPPSLTR	norm_light	healthy	0.301294	1.2
ESDTSYVSLK	ratio	critical	0.923706	0.728743
ESDTSYVSLK	ratio	mild	0.988226	1.32769
ESDTSYVSLK	ratio	severe	0.986688	0.865386
ESDTSYVSLK	ratio	healthy	0.947033	1.1627
ESDTSYVSLK	norm_light	critical	0.829255	0.64346
ESDTSYVSLK	norm_light	mild	0.947579	0.75706
ESDTSYVSLK	norm_light	severe	0.983316	1.57075
ESDTSYVSLK	norm_light	healthy	0.968594	1.14616
FSGSILGNK	ratio	critical	0.930948	0.813775
FSGSILGNK	ratio	mild	0.984169	0.909395
FSGSILGNK	ratio	severe	0.887085	0.847422
FSGSILGNK	ratio	healthy	0.952582	0.854802
FSGSILGNK	norm_light	critical	0.356977	0.3986
FSGSILGNK	norm_light	mild	0.825216	0.384943
FSGSILGNK	norm_light	severe	0.206316	0.377143
FSGSILGNK	norm_light	healthy	0.220525	0.49522
GFQVVVTLR	ratio	critical	0.767105	0.806415
GFQVVVTLR	ratio	mild	0.100432	0.658798
GFQVVVTLR	ratio	severe	0.484575	0.664953
GFQVVVTLR	ratio	healthy	0.193684	0.469183
GFQVVVTLR	norm_light	critical	0.154042	0.328913
GFQVVVTLR	norm_light	mild	0.173046	0.417736
GFQVVVTLR	norm_light	severe	0.270568	1.24935
GFQVVVTLR	norm_light	healthy	0.0731943	0.180062
GTYSTTVTGR	ratio	critical	0.984123	2.56406
GTYSTTVTGR	ratio	mild	0.968018	2.41471
GTYSTTVTGR	ratio	severe	0.911756	2.55136
GTYSTTVTGR	ratio	healthy	0.535147	0.297653
GTYSTTVTGR	norm_light	critical	0.628975	0.59722
GTYSTTVTGR	norm_light	mild	0.787766	1.14273
GTYSTTVTGR	norm_light	severe	0.749747	0.512172
GTYSTTVTGR	norm_light	healthy	0.254316	0.771917
GWVDLFVPK	ratio	critical	0.82087	0.970264
GWVDLFVPK	ratio	mild	0.730781	1.5659
GWVDLFVPK	ratio	severe	0.8048	1.29553
GWVDLFVPK	ratio	healthy	0.505103	0.726279
GWVDLFVPK	norm_light	critical	0.695584	0.982492
GWVDLFVPK	norm_light	mild	0.418802	0.681678
GWVDLFVPK	norm_light	severe	-0.23327	0.239891
GWVDLFVPK	norm_light	healthy	0.338817	0.738352
HFQNLGK	ratio	critical	0.497482	0.805567
HFQNLGK	ratio	mild	0.586184	1.51373
HFQNLGK	ratio	severe	0.249957	0.653407
HFQNLGK	ratio	healthy	0.614927	0.701262
HFQNLGK	norm_light	critical	0.465199	1.22052
HFQNLGK	norm_light	mild	-0.0717317	0.936128
HFQNLGK	norm_light	severe	0.203695	0.587694
HFQNLGK	norm_light	healthy	0.15843	0.403032
NALALFVLPK	ratio	critical	0.856472	1.44451
NALALFVLPK	ratio	mild	0.709482	1.85647
NALALFVLPK	ratio	severe	0.590474	1.81279
NALALFVLPK	ratio	healthy	0.907628	1.88189
NALALFVLPK	norm_light	critical	0.446353	0.477783
NALALFVLPK	norm_light	mild	0.384066	0.535733
NALALFVLPK	norm_light	severe	0.279121	0.583045
NALALFVLPK	norm_light	healthy	0.585481	0.577204
TFTLLDPK	ratio	critical	0.91343	1.26623
TFTLLDPK	ratio	mild	0.958087	1.04221
TFTLLDPK	ratio	severe	0.93267	1.42495
TFTLLDPK	ratio	healthy	0.735134	1.50389
TFTLLDPK	norm_light	critical	0.649516	0.989629
TFTLLDPK	norm_light	mild	0.463707	0.731193
TFTLLDPK	norm_light	severe	0.630533	0.914832
TFTLLDPK	norm_light	healthy	0.0619779	0.31311
TLDEFTIIQNLQPQYQFR	ratio	critical	0.21545	0.602406
TLDEFTIIQNLQPQYQFR	ratio	mild	0.0398865	0.430051
TLDEFTIIQNLQPQYQFR	ratio	severe	0.800532	0.819589
TLDEFTIIQNLQPQYQFR	ratio	healthy	0.126611	0.490337
TLDEFTIIQNLQPQYQFR	norm_light	critical	0.015361	0.251805
TLDEFTIIQNLQPQYQFR	norm_light	mild	-0.0953735	0.17672
TLDEFTIIQNLQPQYQFR	norm_light	severe	-0.0295409	0.673045
TLDEFTIIQNLQPQYQFR	norm_light	healthy	0.150703	0.21339
TLIYSTNTR	ratio	critical	0.968731	0.988824
TLIYSTNTR	ratio	mild	0.997956	1.00095
TLIYSTNTR	ratio	severe	0.891312	0.966089
TLIYSTNTR	ratio	healthy	0.77383	0.712715
TLIYSTNTR	norm_light	critical	0.63713	1.3385
TLIYSTNTR	norm_light	mild	0.995222	0.845601
TLIYSTNTR	norm_light	severe	0.5946	1.60899
TLIYSTNTR	norm_light	healthy	0.383653	1.25181
WLPSSSPVTGYR	ratio	critical	0.956755	0.920975
WLPSSSPVTGYR	ratio	mild	0.971957	0.904074
WLPSSSPVTGYR	ratio	severe	0.945637	0.885395
WLPSSSPVTGYR	ratio	healthy	0.990547	0.868057
WLPSSSPVTGYR	norm_light	critical	0.792855	0.5399
WLPSSSPVTGYR	norm_light	mild	0.811451	0.570076
WLPSSSPVTGYR	norm_light	severe	0.673252	1.04043
WLPSSSPVTGYR	norm_light	healthy	0.699231	0.979743
YEFILK	ratio	critical	0.596253	0.649289
YEFILK	ratio	mild	0.768561	0.895292
YEFILK	ratio	severe	0.119107	0.263021
YEFILK	ratio	healthy	0.274656	0.478557
YEFILK	norm_light	critical	0.413005	0.439547
YEFILK	norm_light	mild	0.339787	0.414895
YEFILK	norm_light	severe	0.0689779	0.394693
YEFILK	norm_light	healthy	-0.0757056	0.0273425
YVLSPYK	ratio	critical	0.869281	1.06155
YVLSPYK	ratio	mild	0.16916	0.61192
YVLSPYK	ratio	severe	0.75581	0.848514
YVLSPYK	ratio	healthy	0.934626	1.43433
YVLSPYK	norm_light	critical	0.125832	0.354007
YVLSPYK	norm_light	mild	-0.0830623	-0.147294
YVLSPYK	norm_light	severe	0.513091	0.576467
YVLSPYK	norm_light	healthy	0.226409	0.508052
AADDTWEPFASGK	ratio	critical	0.927195	1.13771
AADDTWEPFASGK	ratio	mild	0.989128	1.08192
AADDTWEPFASGK	ratio	severe	0.963401	0.947893
AADDTWEPFASGK	ratio	healthy	0.950377	1.08245
AADDTWEPFASGK	norm_light	critical	0.661191	0.614482
AADDTWEPFASGK	norm_light	mild	0.66798	0.963454
AADDTWEPFASGK	norm_light	severe	0.603744	0.863484
AADDTWEPFASGK	norm_light	healthy	0.570398	0.685167
ALNHLPLEYNSALYSR	ratio	critical	0.814775	0.881716
ALNHLPLEYNSALYSR	ratio	mild	0.878642	0.880009
ALNHLPLEYNSALYSR	ratio	severe	0.680919	0.697709
ALNHLPLEYNSALYSR	ratio	healthy	0.255526	0.515606
ALNHLPLEYNSALYSR	norm_light	critical	0.598375	0.401426
ALNHLPLEYNSALYSR	norm_light	mild	0.685317	0.516
ALNHLPLEYNSALYSR	norm_light	severe	0.188852	0.529619
ALNHLPLEYNSALYSR	norm_light	healthy	0.0907006	0.217841
ASSLESGVPSR	ratio	critical	0.89606	1.01631
ASSLESGVPSR	ratio	mild	0.942786	1.11295
ASSLESGVPSR	ratio	severe	0.88914	0.88988
ASSLESGVPSR	ratio	healthy	0.933467	0.978428
ASSLESGVPSR	norm_light	critical	0.22666	0.688824
ASSLESGVPSR	norm_light	mild	0.341422	0.746527
ASSLESGVPSR	norm_light	severe	0.81875	1.17204
ASSLESGVPSR	norm_light	healthy	0.0603521	0.425569
GGEGTGYFVDFSVR	ratio	critical	0.957068	0.9683
GGEGTGYFVDFSVR	ratio	mild	0.951728	0.748086
GGEGTGYFVDFSVR	ratio	severe	0.929669	0.833886
GGEGTGYFVDFSVR	ratio	healthy	0.874136	0.930203
GGEGTGYFVDFSVR	norm_light	critical	0.82232	0.581211
GGEGTGYFVDFSVR	norm_light	mild	0.832067	0.523919
GGEGTGYFVDFSVR	norm_light	severe	0.94261	0.667061
GGEGTGYFVDFSVR	norm_light	healthy	0.414813	0.58528
GQVVPALNEK	ratio	critical	0.876553	1.00807
GQVVPALNEK	ratio	mild	0.86316	1.02086
GQVVPALNEK	ratio	severe	0.956751	1.3416
GQVVPALNEK	ratio	healthy	0.768953	1.08353
GQVVPALNEK	norm_light	critical	0.640705	0.669168
GQVVPALNEK	norm_light	mild	0.17488	0.379424
GQVVPALNEK	norm_light	severe	0.872304	1.07081
GQVVPALNEK	norm_light	healthy	0.025913	0.23701
IAELSATAQEIIK	ratio	critical	0.955435	0.923715
IAELSATAQEIIK	ratio	mild	0.749883	0.830151
IAELSATAQEIIK	ratio	severe	0.357511	0.874816
IAELSATAQEIIK	ratio	healthy	0.839436	0.922978
IAELSATAQEIIK	norm_light	critical	0.855003	0.631727
IAELSATAQEIIK	norm_light	mild	0.762039	0.695433
IAELSATAQEIIK	norm_light	severe	0.701679	0.804985
IAELSATAQEIIK	norm_light	healthy	0.5909	0.507719
ILGPLSYSK	ratio	critical	0.785926	0.844532
ILGPLSYSK	ratio	mild	0.741699	1.28521
ILGPLSYSK	ratio	severe	0.324566	0.253369
ILGPLSYSK	ratio	healthy	0.382395	0.722105
ILGPLSYSK	norm_light	critical	0.161385	0.499491
ILGPLSYSK	norm_light	mild	0.063228	0.385299
ILGPLSYSK	norm_light	severe	0.260543	0.334187
ILGPLSYSK	norm_light	healthy	0.803777	0.568479
ITQDAQLK	ratio	critical	0.651577	0.581801
ITQDAQLK	ratio	mild	0.819319	0.850814
ITQDAQLK	ratio	severe	0.701149	0.70072
ITQDAQLK	ratio	healthy	0.899812	0.984914
ITQDAQLK	norm_light	critical	0.0839579	0.228122
ITQDAQLK	norm_light	mild	0.405661	0.480068
ITQDAQLK	norm_light	severe	0.361472	0.507161
ITQDAQLK	norm_light	healthy	0.558622	1.10186
IVIEYVDR	ratio	critical	0.763482	0.988749
IVIEYVDR	ratio	mild	0.944572	1.03085
IVIEYVDR	ratio	severe	0.827054	0.74976
IVIEYVDR	ratio	healthy	0.352328	0.644684
IVIEYVDR	norm_light	critical	0.368746	0.333649
IVIEYVDR	norm_light	mild	0.0916735	0.36221
IVIEYVDR	norm_light	severe	0.23461	0.621169
IVIEYVDR	norm_light	healthy	0.0842311	0.371391
LGNQEPGGQTALK	ratio	critical	0.930336	1.12268
LGNQEPGGQTALK	ratio	mild	0.455623	0.461352
LGNQEPGGQTALK	ratio	severe	0.836787	1.05128
LGNQEPGGQTALK	ratio	healthy	0.193756	0.10475
LGNQEPGGQTALK	norm_light	critical	0.438415	0.481826
LGNQEPGGQTALK	norm_light	mild	0.198265	0.34042
LGNQEPGGQTALK	norm_light	severe	0.680637	1.02353
LGNQEPGGQTALK	norm_light	healthy	0.114615	0.184245
LTPLYELVK	ratio	critical	0.860368	0.972008
LTPLYELVK	ratio	mild	0.894512	0.78596
LTPLYELVK	ratio	severe	0.957049	0.77478
LTPLYELVK	ratio	healthy	0.841564	0.606866
LTPLYELVK	norm_light	critical	0.624045	0.693105
LTPLYELVK	norm_light	mild	0.548008	0.478081
LTPLYELVK	norm_light	severe	0.646803	0.935748
LTPLYELVK	norm_light	healthy	0.42302	0.429136
LVVLPFPK	ratio	critical	0.932695	0.789233
LVVLPFPK	ratio	mild	0.823756	0.989488
LVVLPFPK	ratio	severe	0.918374	0.956301
LVVLPFPK	ratio	healthy	0.969598	1.01718
LVVLPFPK	norm_light	critical	0.709014	0.682471
LVVLPFPK	norm_light	mild	-0.00587425	0.280739
LVVLPFPK	norm_light	severe	0.108676	0.928902
LVVLPFPK	norm_light	healthy	0.317437	0.925426
NFGYTLR	ratio	critical	0.901529	1.14991
NFGYTLR	ratio	mild	0.57848	0.843633
NFGYTLR	ratio	severe	0.752026	0.790137
NFGYTLR	ratio	healthy	0.593743	0.74189
NFGYTLR	norm_light	critical	0.49054	0.608721
NFGYTLR	norm_light	mild	0.00335279	0.260609
NFGYTLR	norm_light	severe	0.571632	0.800675
NFGYTLR	norm_light	healthy	0.104534	0.226145
NIQSLEVIGK	ratio	critical	0.951819	1.1122
NIQSLEVIGK	ratio	mild	0.925332	1.09993
NIQSLEVIGK	ratio	severe	0.955166	1.1114
NIQSLEVIGK	ratio	healthy	0.820845	0.939215
NIQSLEVIGK	norm_light	critical	0.655525	0.753489
NIQSLEVIGK	norm_light	mild	0.602871	0.945173
NIQSLEVIGK	norm_light	severe	0.876299	1.64379
NIQSLEVIGK	norm_light	healthy	0.614497	1.37382
TNFDNDIALVR	ratio	critical	0.722076	0.998252
TNFDNDIALVR	ratio	mild	0.86727	0.723299
TNFDNDIALVR	ratio	severe	0.611516	0.622164
TNFDNDIALVR	ratio	healthy	0.219572	1.04311
TNFDNDIALVR	norm_light	critical	0.135512	0.1874
TNFDNDIALVR	norm_light	mild	0.100747	0.168821
TNFDNDIALVR	norm_light	severe	-0.0188769	0.305935
TNFDNDIALVR	norm_light	healthy	0.279516	0.219887
TVQAVLTVPK	ratio	critical	0.880921	0.950914
TVQAVLTVPK	ratio	mild	0.954004	0.84501
TVQAVLTVPK	ratio	severe	0.354	0.510137
TVQAVLTVPK	ratio	healthy	0.526612	0.778895
TVQAVLTVPK	norm_light	critical	0.314608	0.304037
TVQAVLTVPK	norm_light	mild	0.76626	0.363254
TVQAVLTVPK	norm_light	severe	0.473204	0.802097
TVQAVLTVPK	norm_light	healthy	0.076263	0.26647
AGALNSNDAFVLK	ratio	critical	0.970545	0.92489
AGALNSNDAFVLK	ratio	mild	0.933571	1.00287
AGALNSNDAFVLK	ratio	severe	0.935391	0.980459
AGALNSNDAFVLK	ratio	healthy	0.798393	0.958558
AGALNSNDAFVLK	norm_light	critical	0.812313	1.04211
AGALNSNDAFVLK	norm_light	mild	0.531818	0.751489
AGALNSNDAFVLK	norm_light	severe	0.867945	1.18772
AGALNSNDAFVLK	norm_light	healthy	0.00413295	0.196907
ALLAFQESK	ratio	critical	0.841324	0.844412
ALLAFQESK	ratio	mild	0.931069	0.83719
ALLAFQESK	ratio	severe	0.57883	0.702369
ALLAFQESK	ratio	healthy	0.715113	0.8354
ALLAFQESK	norm_light	critical	0.421734	0.441031
ALLAFQESK	norm_light	mild	0.164809	0.524524
ALLAFQESK	norm_light	severe	0.650993	0.793366
ALLAFQESK	norm_light	healthy	-0.0516015	0.106361
DADPDTFFAK	ratio	critical	0.917444	1.02317
DADPDTFFAK	ratio	mild	0.878542	1.00174
DADPDTFFAK	ratio	severe	0.815517	0.660778
DADPDTFFAK	ratio	healthy	0.770708	0.857709
DADPDTFFAK	norm_light	critical	0.697763	0.41592
DADPDTFFAK	norm_light	mild	0.710082	0.445374
DADPDTFFAK	norm_light	severe	0.749598	0.329661
DADPDTFFAK	norm_light	healthy	0.467104	0.384038
DPTFIPAPIQAK	ratio	critical	0.891101	0.964404
DPTFIPAPIQAK	ratio	mild	0.873324	0.994208
DPTFIPAPIQAK	ratio	severe	0.534944	0.931354
DPTFIPAPIQAK	ratio	healthy	0.983136	0.966255
DPTFIPAPIQAK	norm_light	critical	0.768122	0.604476
DPTFIPAPIQAK	norm_light	mild	0.513492	0.793636
DPTFIPAPIQAK	norm_light	severe	0.394409	0.85274
DPTFIPAPIQAK	norm_light	healthy	0.905804	1.0276
GQTLLAVAK	ratio	critical	0.809523	1.14259
GQTLLAVAK	ratio	mild	0.959691	1.44939
GQTLLAVAK	ratio	severe	0.79665	1.09208
GQTLLAVAK	ratio	healthy	0.900633	1.45454
GQTLLAVAK	norm_light	critical	0.295714	0.591532
GQTLLAVAK	norm_light	mild	0.681931	1.07157
GQTLLAVAK	norm_light	severe	-0.0409338	-1.37336
GQTLLAVAK	norm_light	healthy	0.587227	0.706417
HVEDVPAFQALGSLNDLQFFR	ratio	critical	0.867792	0.899877
HVEDVPAFQALGSLNDLQFFR	ratio	mild	0.988732	0.998233
HVEDVPAFQALGSLNDLQFFR	ratio	severe	0.669347	0.64839
HVEDVPAFQALGSLNDLQFFR	ratio	healthy	0.346293	0.646702
HVEDVPAFQALGSLNDLQFFR	norm_light	critical	0.576566	0.626969
HVEDVPAFQALGSLNDLQFFR	norm_light	mild	0.91704	0.759785
HVEDVPAFQALGSLNDLQFFR	norm_light	severe	0.624681	1.08581
HVEDVPAFQALGSLNDLQFFR	norm_light	healthy	-0.0557468	0.0873354
IALGGLLFPASNLR	ratio	critical	0.907562	3.07101
IALGGLLFPASNLR	ratio	mild	0.922174	2.17274
IALGGLLFPASNLR	ratio	severe	0.399618	1.78966
IALGGLLFPASNLR	ratio	healthy	0.987721	2.80796
IALGGLLFPASNLR	norm_light	critical	0.902303	0.822342
IALGGLLFPASNLR	norm_light	mild	0.856058	0.683341
IALGGLLFPASNLR	norm_light	severe	0.665706	0.99882
IALGGLLFPASNLR	norm_light	healthy	0.95292	0.677689
LLEVPEGR	ratio	critical	0.814287	1.02971
LLEVPEGR	ratio	mild	-0.124843	-0.00570553
LLEVPEGR	ratio	severe	-0.00301951	0.310225
LLEVPEGR	ratio	healthy	0.458964	0.701838
LLEVPEGR	norm_light	critical	-0.000159314	0.187904
LLEVPEGR	norm_light	mild	0.0327578	0.236498
LLEVPEGR	norm_light	severe	-0.0526118	-0.710071
LLEVPEGR	norm_light	healthy	0.143756	0.232828
PSLSHLLSQYYGAGVAR	ratio	critical	0.839794	1.13155
PSLSHLLSQYYGAGVAR	ratio	mild	0.839374	1.61863
PSLSHLLSQYYGAGVAR	ratio	severe	0.618296	0.692373
PSLSHLLSQYYGAGVAR	ratio	healthy	0.476841	0.744601
PSLSHLLSQYYGAGVAR	norm_light	critical	0.70356	0.539633
PSLSHLLSQYYGAGVAR	norm_light	mild	0.844048	0.678034
PSLSHLLSQYYGAGVAR	norm_light	severe	0.534738	0.486729
PSLSHLLSQYYGAGVAR	norm_light	healthy	0.387425	0.561701
QTHQPPAPNSLIR	ratio	critical	0.431446	0.607917
QTHQPPAPNSLIR	ratio	mild	0.786978	0.589532
QTHQPPAPNSLIR	ratio	severe	0.427453	0.44937
QTHQPPAPNSLIR	ratio	healthy	0.384434	0.674531
QTHQPPAPNSLIR	norm_light	critical	0.105804	0.219472
QTHQPPAPNSLIR	norm_light	mild	-0.073014	0.124105
QTHQPPAPNSLIR	norm_light	severe	0.34328	-0.694543
QTHQPPAPNSLIR	norm_light	healthy	0.30318	0.355974
SLDFTELDVAAEK	ratio	critical	0.950575	0.932899
SLDFTELDVAAEK	ratio	mild	0.870147	1.02168
SLDFTELDVAAEK	ratio	severe	0.904852	1.0623
SLDFTELDVAAEK	ratio	healthy	0.974039	0.955492
SLDFTELDVAAEK	norm_light	critical	0.639173	0.341632
SLDFTELDVAAEK	norm_light	mild	0.703268	0.678551
SLDFTELDVAAEK	norm_light	severe	0.593841	0.578212
SLDFTELDVAAEK	norm_light	healthy	0.803587	0.674719
STVELFK	ratio	critical	0.231726	0.0921621
STVELFK	ratio	mild	-0.0189218	-0.0342987
STVELFK	ratio	severe	-0.490784	0.00536521
STVELFK	ratio	healthy	0.115571	-0.0261286
STVELFK	norm_light	critical	-0.0879112	-0.00315997
STVELFK	norm_light	mild	0.0814208	0.0128893
STVELFK	norm_light	severe	-0.464576	-0.00637657
STVELFK	norm_light	healthy	0.0511115	-0.00905422
VFQFLEK	ratio	critical	0.691654	0.742346
VFQFLEK	ratio	mild	0.79738	0.861394
VFQFLEK	ratio	severe	0.596979	0.820273
VFQFLEK	ratio	healthy	0.590091	0.640712
VFQFLEK	norm_light	critical	0.29124	0.522867
VFQFLEK	norm_light	mild	0.293255	0.43795
VFQFLEK	norm_light	severe	0.616833	1.07601
VFQFLEK	norm_light	healthy	0.526886	0.565334
VVEESELAR	ratio	critical	0.841229	0.787452
VVEESELAR	ratio	mild	0.95007	1.00811
VVEESELAR	ratio	severe	0.671061	0.71628
VVEESELAR	ratio	healthy	0.860201	0.954652
VVEESELAR	norm_light	critical	0.127702	0.403414
VVEESELAR	norm_light	mild	0.130032	0.622737
VVEESELAR	norm_light	severe	-0.192484	-0.0628238
VVEESELAR	norm_light	healthy	0.786897	0.764567
VVGGLVALR	ratio	critical	0.949169	0.923843
VVGGLVALR	ratio	mild	0.906741	0.907141
VVGGLVALR	ratio	severe	0.737952	0.940376
VVGGLVALR	ratio	healthy	0.863713	0.88968
VVGGLVALR	norm_light	critical	0.571827	0.541136
VVGGLVALR	norm_light	mild	0.246817	0.759148
VVGGLVALR	norm_light	severe	0.763994	1.14569
VVGGLVALR	norm_light	healthy	0.227514	0.601937
VYFAGFPR	ratio	critical	0.775589	0.603804
VYFAGFPR	ratio	mild	0.760117	0.990127
VYFAGFPR	ratio	severe	0.777694	0.910529
VYFAGFPR	ratio	healthy	0.692488	0.888218
VYFAGFPR	norm_light	critical	-0.0616695	-0.165827
VYFAGFPR	norm_light	mild	0.129571	0.361364
VYFAGFPR	norm_light	severe	0.380893	0.579551
VYFAGFPR	norm_light	healthy	-0.0196233	0.2067
WFLLEQPEIQVAHFPFK	ratio	critical	0.960088	0.844259
WFLLEQPEIQVAHFPFK	ratio	mild	0.86072	0.749913
WFLLEQPEIQVAHFPFK	ratio	severe	0.722362	1.11121
WFLLEQPEIQVAHFPFK	ratio	healthy	0.455889	0.739278
WFLLEQPEIQVAHFPFK	norm_light	critical	0.541063	0.275165
WFLLEQPEIQVAHFPFK	norm_light	mild	0.425538	0.224543
WFLLEQPEIQVAHFPFK	norm_light	severe	0.548341	0.45225
WFLLEQPEIQVAHFPFK	norm_light	healthy	0.110116	0.0993269
YYVDSVK	ratio	critical	0.592971	0.942442
YYVDSVK	ratio	mild	0.848493	1.05598
YYVDSVK	ratio	severe	0.780317	2.12732
YYVDSVK	ratio	healthy	0.857127	1.10993
YYVDSVK	norm_light	critical	0.0416231	0.292784
YYVDSVK	norm_light	mild	-0.0202047	0.630481
YYVDSVK	norm_light	severe	-0.0487042	0.610448
YYVDSVK	norm_light	healthy	0.144868	0.504054
AAISGENAGLVR	ratio	critical	0.881245	0.743432
AAISGENAGLVR	ratio	mild	0.977898	0.880419
AAISGENAGLVR	ratio	severe	0.806844	0.967928
AAISGENAGLVR	ratio	healthy	0.564714	0.760163
AAISGENAGLVR	norm_light	critical	0.441958	0.629189
AAISGENAGLVR	norm_light	mild	0.517287	0.660116
AAISGENAGLVR	norm_light	severe	0.547215	0.497809
AAISGENAGLVR	norm_light	healthy	-0.0708424	0.0276298
DGAGDVAFVK	ratio	critical	0.688463	1.52006
DGAGDVAFVK	ratio	mild	0.62169	1.66603
DGAGDVAFVK	ratio	severe	0.843653	1.81291
DGAGDVAFVK	ratio	healthy	0.168025	0.751428
DGAGDVAFVK	norm_light	critical	0.229449	0.410786
DGAGDVAFVK	norm_light	mild	-0.101111	-0.0951295
DGAGDVAFVK	norm_light	severe	0.621153	0.488324
DGAGDVAFVK	norm_light	healthy	0.146687	0.234311
EFGNTLEDK	ratio	critical	0.968054	1.09587
EFGNTLEDK	ratio	mild	0.968597	1.05697
EFGNTLEDK	ratio	severe	0.979664	1.00037
EFGNTLEDK	ratio	healthy	0.828822	1.0494
EFGNTLEDK	norm_light	critical	0.865608	0.707567
EFGNTLEDK	norm_light	mild	0.449448	1.27949
EFGNTLEDK	norm_light	severe	0.701537	0.901588
EFGNTLEDK	norm_light	healthy	0.494271	0.831451
EFTPPVQAAYQK	ratio	critical	0.985299	1.03891
EFTPPVQAAYQK	ratio	mild	0.92954	1.1112
EFTPPVQAAYQK	ratio	severe	0.987408	1.05703
EFTPPVQAAYQK	ratio	healthy	0.973261	1.1441
EFTPPVQAAYQK	norm_light	critical	0.697211	0.60225
EFTPPVQAAYQK	norm_light	mild	0.753696	0.744794
EFTPPVQAAYQK	norm_light	severe	0.960098	0.885069
EFTPPVQAAYQK	norm_light	healthy	0.786325	0.999565
GLEWVGFIR	ratio	critical	0.963713	1.08025
GLEWVGFIR	ratio	mild	0.841778	1.05664
GLEWVGFIR	ratio	severe	0.766846	0.889593
GLEWVGFIR	ratio	healthy	0.928111	0.941203
GLEWVGFIR	norm_light	critical	0.600799	0.686213
GLEWVGFIR	norm_light	mild	0.507547	0.725043
GLEWVGFIR	norm_light	severe	0.148712	0.915125
GLEWVGFIR	norm_light	healthy	0.512496	0.678124
IIVPLNNR	ratio	critical	0.916913	0.830901
IIVPLNNR	ratio	mild	0.985876	1.09266
IIVPLNNR	ratio	severe	0.795434	0.723796
IIVPLNNR	ratio	healthy	0.917428	1.03522
IIVPLNNR	norm_light	critical	0.745125	0.861476
IIVPLNNR	norm_light	mild	0.906048	1.26311
IIVPLNNR	norm_light	severe	0.610387	1.06579
IIVPLNNR	norm_light	healthy	0.289413	0.855482
IQNILTEEPK	ratio	critical	0.889863	1.37398
IQNILTEEPK	ratio	mild	0.955032	1.18901
IQNILTEEPK	ratio	severe	0.848658	1.12004
IQNILTEEPK	ratio	healthy	0.906363	1.51172
IQNILTEEPK	norm_light	critical	0.391141	0.493333
IQNILTEEPK	norm_light	mild	0.618194	0.688447
IQNILTEEPK	norm_light	severe	0.850908	0.927834
IQNILTEEPK	norm_light	healthy	0.625525	0.54252
ITLPDFTGDLR	ratio	critical	0.9771	1.15693
ITLPDFTGDLR	ratio	mild	0.950636	0.907437
ITLPDFTGDLR	ratio	severe	0.995706	0.867058
ITLPDFTGDLR	ratio	healthy	0.972509	0.909774
ITLPDFTGDLR	norm_light	critical	0.911848	0.893694
ITLPDFTGDLR	norm_light	mild	0.884132	0.70144
ITLPDFTGDLR	norm_light	severe	0.930658	1.06213
ITLPDFTGDLR	norm_light	healthy	0.887602	0.552894
IWLDNVR	ratio	critical	0.951045	0.829436
IWLDNVR	ratio	mild	0.921217	0.911591
IWLDNVR	ratio	severe	0.927061	0.705404
IWLDNVR	ratio	healthy	0.957463	0.838557
IWLDNVR	norm_light	critical	0.879262	0.830753
IWLDNVR	norm_light	mild	0.416032	0.702259
IWLDNVR	norm_light	severe	0.538695	0.856542
IWLDNVR	norm_light	healthy	0.303894	0.860369
LAVYQAGAR	ratio	critical	0.95168	0.946245
LAVYQAGAR	ratio	mild	0.974258	0.91722
LAVYQAGAR	ratio	severe	0.903482	1.02002
LAVYQAGAR	ratio	healthy	0.845944	0.880692
LAVYQAGAR	norm_light	critical	0.46918	0.464281
LAVYQAGAR	norm_light	mild	0.449041	0.400073
LAVYQAGAR	norm_light	severe	0.466338	1.30707
LAVYQAGAR	norm_light	healthy	-0.0107059	0.198469
NYNLVESLK	ratio	critical	0.951066	0.827112
NYNLVESLK	ratio	mild	0.860745	0.993437
NYNLVESLK	ratio	severe	0.825984	0.744317
NYNLVESLK	ratio	healthy	0.841573	0.900453
NYNLVESLK	norm_light	critical	0.711373	0.724746
NYNLVESLK	norm_light	mild	0.159665	0.498086
NYNLVESLK	norm_light	severe	0.644531	0.733158
NYNLVESLK	norm_light	healthy	-0.0165775	0.163087
SIPQVSPVR	ratio	critical	0.581925	1.48991
SIPQVSPVR	ratio	mild	0.685517	2.82163
SIPQVSPVR	ratio	severe	0.835425	1.95755
SIPQVSPVR	ratio	healthy	0.682786	1.82987
SIPQVSPVR	norm_light	critical	0.155647	0.401666
SIPQVSPVR	norm_light	mild	0.30064	0.472942
SIPQVSPVR	norm_light	severe	0.842835	1.59196
SIPQVSPVR	norm_light	healthy	0.130702	0.42369
SSEDPNEDIVER	ratio	critical	0.961632	0.920873
SSEDPNEDIVER	ratio	mild	0.985613	1.01755
SSEDPNEDIVER	ratio	severe	0.964255	1.0881
SSEDPNEDIVER	ratio	healthy	0.865254	0.983697
SSEDPNEDIVER	norm_light	critical	0.743456	0.737064
SSEDPNEDIVER	norm_light	mild	0.938738	1.13945
SSEDPNEDIVER	norm_light	severe	0.576495	0.888642
SSEDPNEDIVER	norm_light	healthy	0.337539	0.906018
STGSWSTLK	ratio	critical	0.857773	0.656526
STGSWSTLK	ratio	mild	0.972578	0.768486
STGSWSTLK	ratio	severe	0.223444	0.636201
STGSWSTLK	ratio	healthy	0.682123	0.708198
STGSWSTLK	norm_light	critical	0.426266	0.50899
STGSWSTLK	norm_light	mild	0.645603	0.548545
STGSWSTLK	norm_light	severe	-0.0531734	0.378467
STGSWSTLK	norm_light	healthy	0.129394	0.392762
VAAGAFQGLR	ratio	critical	0.877865	0.796409
VAAGAFQGLR	ratio	mild	0.865318	0.910129
VAAGAFQGLR	ratio	severe	0.65287	0.815445
VAAGAFQGLR	ratio	healthy	0.802324	0.952408
VAAGAFQGLR	norm_light	critical	0.49447	0.366421
VAAGAFQGLR	norm_light	mild	0.803995	0.757873
VAAGAFQGLR	norm_light	severe	-0.199209	0.0371862
VAAGAFQGLR	norm_light	healthy	0.501317	0.424855
VTGWGNLK	ratio	critical	0.787648	1.02294
VTGWGNLK	ratio	mild	0.562657	0.732971
VTGWGNLK	ratio	severe	0.748161	0.970357
VTGWGNLK	ratio	healthy	0.547358	0.67502
VTGWGNLK	norm_light	critical	0.294872	0.392387
VTGWGNLK	norm_light	mild	-0.121277	0.0889215
VTGWGNLK	norm_light	severe	0.689328	1.07845
VTGWGNLK	norm_light	healthy	0.122962	0.290631
WELALGR	ratio	critical	0.962989	1.18437
WELALGR	ratio	mild	0.973238	1.10904
WELALGR	ratio	severe	0.34209	0.699039
WELALGR	ratio	healthy	0.744534	1.01001
WELALGR	norm_light	critical	0.470171	0.716606
WELALGR	norm_light	mild	0.629559	0.93403
WELALGR	norm_light	severe	0.09664	1.10214
WELALGR	norm_light	healthy	0.534823	0.733392
ALQEYAAK	ratio	critical	0.399415	0.725858
ALQEYAAK	ratio	mild	0.529085	0.972803
ALQEYAAK	ratio	severe	0.310624	0.801485
ALQEYAAK	ratio	healthy	0.467962	1.2083
ALQEYAAK	norm_light	critical	0.21709	0.0969177
ALQEYAAK	norm_light	mild	0.255431	0.277971
ALQEYAAK	norm_light	severe	-0.0572512	0.212113
ALQEYAAK	norm_light	healthy	0.0766201	0.114368
ASSIIDELFQDR	ratio	critical	0.769093	0.834634
ASSIIDELFQDR	ratio	mild	0.877422	1.1335
ASSIIDELFQDR	ratio	severe	0.92511	0.817207
ASSIIDELFQDR	ratio	healthy	0.564375	0.483327
ASSIIDELFQDR	norm_light	critical	0.335139	0.189464
ASSIIDELFQDR	norm_light	mild	0.60674	0.307066
ASSIIDELFQDR	norm_light	severe	0.517846	0.284296
ASSIIDELFQDR	norm_light	healthy	0.0576283	0.0648558
DASGATFTWTPSSGK	ratio	critical	0.995649	1.00149
DASGATFTWTPSSGK	ratio	mild	0.992383	1.04329
DASGATFTWTPSSGK	ratio	severe	0.980964	0.968334
DASGATFTWTPSSGK	ratio	healthy	0.977312	1.03445
DASGATFTWTPSSGK	norm_light	critical	0.87119	0.694741
DASGATFTWTPSSGK	norm_light	mild	0.894553	0.867338
DASGATFTWTPSSGK	norm_light	severe	0.966822	0.776663
DASGATFTWTPSSGK	norm_light	healthy	0.908924	0.977452
DFALQNPSAVPR	ratio	critical	0.799256	0.945333
DFALQNPSAVPR	ratio	mild	0.957647	0.919222
DFALQNPSAVPR	ratio	severe	0.927012	1.07971
DFALQNPSAVPR	ratio	healthy	0.269123	0.760337
DFALQNPSAVPR	norm_light	critical	0.328469	0.536364
DFALQNPSAVPR	norm_light	mild	0.672978	0.937901
DFALQNPSAVPR	norm_light	severe	0.896967	1.30334
DFALQNPSAVPR	norm_light	healthy	0.194645	0.540113
EAQLPVIENK	ratio	critical	0.944412	0.903292
EAQLPVIENK	ratio	mild	0.803123	0.968507
EAQLPVIENK	ratio	severe	0.818081	0.948165
EAQLPVIENK	ratio	healthy	0.850574	1.01542
EAQLPVIENK	norm_light	critical	0.668755	0.547409
EAQLPVIENK	norm_light	mild	-0.123052	0.0308536
EAQLPVIENK	norm_light	severe	0.707547	0.736633
EAQLPVIENK	norm_light	healthy	0.238036	0.392935
ELDESLQVAER	ratio	critical	0.813199	0.75263
ELDESLQVAER	ratio	mild	0.801261	0.849618
ELDESLQVAER	ratio	severe	0.809529	0.878574
ELDESLQVAER	ratio	healthy	0.506339	0.731439
ELDESLQVAER	norm_light	critical	0.191817	0.190162
ELDESLQVAER	norm_light	mild	-0.112858	0.0591242
ELDESLQVAER	norm_light	severe	0.711678	0.462226
ELDESLQVAER	norm_light	healthy	0.0659331	0.196843
ETLLQDFR	ratio	critical	0.945146	1.03749
ETLLQDFR	ratio	mild	0.966403	1.11095
ETLLQDFR	ratio	severe	0.962019	1.06843
ETLLQDFR	ratio	healthy	0.855284	0.948822
ETLLQDFR	norm_light	critical	0.434695	0.70993
ETLLQDFR	norm_light	mild	0.363223	0.93093
ETLLQDFR	norm_light	severe	0.477035	1.33757
ETLLQDFR	norm_light	healthy	0.0111807	0.200392
EVAFDLEIPK	ratio	critical	0.753832	1.00878
EVAFDLEIPK	ratio	mild	0.69837	1.15148
EVAFDLEIPK	ratio	severe	0.867912	1.09798
EVAFDLEIPK	ratio	healthy	0.529581	1.00143
EVAFDLEIPK	norm_light	critical	0.585293	0.716127
EVAFDLEIPK	norm_light	mild	0.7205	0.964375
EVAFDLEIPK	norm_light	severe	0.89893	0.952387
EVAFDLEIPK	norm_light	healthy	0.170769	0.280006
FQSVFTVTR	ratio	critical	0.148195	1.81927
FQSVFTVTR	ratio	mild	-0.0509379	0.642315
FQSVFTVTR	ratio	severe	0.788002	1.39724
FQSVFTVTR	ratio	healthy	0.317778	1.12884
FQSVFTVTR	norm_light	critical	0.291768	0.461057
FQSVFTVTR	norm_light	mild	-0.0305537	0.142642
FQSVFTVTR	norm_light	severe	-0.199336	-0.0569645
FQSVFTVTR	norm_light	healthy	0.192901	0.200852
GLEWVANIK	ratio	critical	0.881668	0.808638
GLEWVANIK	ratio	mild	0.882187	0.906424
GLEWVANIK	ratio	severe	0.906444	0.873512
GLEWVANIK	ratio	healthy	0.971623	0.812527
GLEWVANIK	norm_light	critical	0.357227	0.354449
GLEWVANIK	norm_light	mild	0.286768	0.740701
GLEWVANIK	norm_light	severe	0.524599	0.636942
GLEWVANIK	norm_light	healthy	0.419203	0.456025
GLPAPIEK	ratio	critical	0.55898	1.62565
GLPAPIEK	ratio	mild	0.092852	2.00582
GLPAPIEK	ratio	severe	0.758538	1.18564
GLPAPIEK	ratio	healthy	0.556622	0.748831
GLPAPIEK	norm_light	critical	0.282358	0.0443026
GLPAPIEK	norm_light	mild	0.250436	0.0252201
GLPAPIEK	norm_light	severe	-0.191791	-0.0104602
GLPAPIEK	norm_light	healthy	-0.0319157	0.00776051
GSPAINVAVHVFR	ratio	critical	0.945947	1.06771
GSPAINVAVHVFR	ratio	mild	0.919026	0.788431
GSPAINVAVHVFR	ratio	severe	0.967521	0.988376
GSPAINVAVHVFR	ratio	healthy	0.484745	0.715063
GSPAINVAVHVFR	norm_light	critical	0.573623	0.24869
GSPAINVAVHVFR	norm_light	mild	0.742378	0.422804
GSPAINVAVHVFR	norm_light	severe	0.640268	0.349736
GSPAINVAVHVFR	norm_light	healthy	0.228216	0.231927
IQPSGGTNINEALLR	ratio	critical	0.971644	0.945608
IQPSGGTNINEALLR	ratio	mild	0.940363	0.837518
IQPSGGTNINEALLR	ratio	severe	0.88773	0.976429
IQPSGGTNINEALLR	ratio	healthy	0.378974	0.87603
IQPSGGTNINEALLR	norm_light	critical	0.787642	0.707052
IQPSGGTNINEALLR	norm_light	mild	0.84457	0.907399
IQPSGGTNINEALLR	norm_light	severe	0.915936	1.07856
IQPSGGTNINEALLR	norm_light	healthy	0.402359	0.560238
IYLYTLNDNAR	ratio	critical	0.875928	0.886668
IYLYTLNDNAR	ratio	mild	0.984098	0.935829
IYLYTLNDNAR	ratio	severe	0.974027	1.13314
IYLYTLNDNAR	ratio	healthy	0.987992	0.991448
IYLYTLNDNAR	norm_light	critical	0.854489	0.601452
IYLYTLNDNAR	norm_light	mild	0.831642	0.635584
IYLYTLNDNAR	norm_light	severe	0.545255	0.898057
IYLYTLNDNAR	norm_light	healthy	0.893132	0.958418
LGPLVEQGR	ratio	critical	0.910063	1.00197
LGPLVEQGR	ratio	mild	0.933319	0.887135
LGPLVEQGR	ratio	severe	0.309544	0.429272
LGPLVEQGR	ratio	healthy	0.724059	1.10417
LGPLVEQGR	norm_light	critical	0.461135	0.240844
LGPLVEQGR	norm_light	mild	0.237613	0.140264
LGPLVEQGR	norm_light	severe	0.309123	0.346461
LGPLVEQGR	norm_light	healthy	0.317801	0.208666
LSSPAVITDK	ratio	critical	0.914915	0.925934
LSSPAVITDK	ratio	mild	0.80743	0.699398
LSSPAVITDK	ratio	severe	0.848394	0.644888
LSSPAVITDK	ratio	healthy	0.708214	0.75415
LSSPAVITDK	norm_light	critical	0.653283	0.373968
LSSPAVITDK	norm_light	mild	-0.0586466	0.169116
LSSPAVITDK	norm_light	severe	0.5199	0.400479
LSSPAVITDK	norm_light	healthy	0.26801	0.429963
NILTSNNIDVK	ratio	critical	0.819165	3.53972
NILTSNNIDVK	ratio	mild	0.828681	2.97035
NILTSNNIDVK	ratio	severe	0.80683	3.37317
NILTSNNIDVK	ratio	healthy	0.0976707	2.14315
NILTSNNIDVK	norm_light	critical	0.818753	1.50198
NILTSNNIDVK	norm_light	mild	0.736184	1.05148
NILTSNNIDVK	norm_light	severe	0.734749	1.24138
NILTSNNIDVK	norm_light	healthy	0.300869	0.583796
VGAHAGEYGAEALER	ratio	critical	0.791825	1.09545
VGAHAGEYGAEALER	ratio	mild	0.805374	1.29129
VGAHAGEYGAEALER	ratio	severe	0.863345	0.858457
VGAHAGEYGAEALER	ratio	healthy	0.840834	0.907072
VGAHAGEYGAEALER	norm_light	critical	0.708396	0.748644
VGAHAGEYGAEALER	norm_light	mild	0.2658	1.13839
VGAHAGEYGAEALER	norm_light	severe	0.592798	1.02546
VGAHAGEYGAEALER	norm_light	healthy	0.593615	0.934237
WEMPFDPQDTHQSR	ratio	critical	0.955064	0.991356
WEMPFDPQDTHQSR	ratio	mild	0.962757	1.04537
WEMPFDPQDTHQSR	ratio	severe	0.848273	0.849172
WEMPFDPQDTHQSR	ratio	healthy	0.772789	0.780209
WEMPFDPQDTHQSR	norm_light	critical	0.473736	0.361597
WEMPFDPQDTHQSR	norm_light	mild	0.61276	0.548868
WEMPFDPQDTHQSR	norm_light	severe	0.515231	0.690146
WEMPFDPQDTHQSR	norm_light	healthy	0.525519	0.284902
YWGVASFLQK	ratio	critical	0.977896	1.03814
YWGVASFLQK	ratio	mild	0.833369	0.895141
YWGVASFLQK	ratio	severe	0.925158	1.21661
YWGVASFLQK	ratio	healthy	0.521418	0.781365
YWGVASFLQK	norm_light	critical	0.638647	0.717296
YWGVASFLQK	norm_light	mild	0.725426	0.945605
YWGVASFLQK	norm_light	severe	0.68591	0.767492
YWGVASFLQK	norm_light	healthy	-0.0441794	0.128573
ATWSGAVLAGR	ratio	critical	0.825513	1.46863
ATWSGAVLAGR	ratio	mild	0.904081	1.47299
ATWSGAVLAGR	ratio	severe	0.616903	1.71184
ATWSGAVLAGR	ratio	healthy	0.84064	2.15173
ATWSGAVLAGR	norm_light	critical	0.24929	0.605237
ATWSGAVLAGR	norm_light	mild	0.198472	0.623203
ATWSGAVLAGR	norm_light	severe	0.652586	1.14797
ATWSGAVLAGR	norm_light	healthy	0.592677	2.28458
DGYLFQLLR	ratio	critical	0.971647	1.03133
DGYLFQLLR	ratio	mild	0.896237	0.932352
DGYLFQLLR	ratio	severe	0.927191	0.832255
DGYLFQLLR	ratio	healthy	0.925352	0.858597
DGYLFQLLR	norm_light	critical	0.629893	0.682984
DGYLFQLLR	norm_light	mild	0.780766	0.860654
DGYLFQLLR	norm_light	severe	0.786936	0.964366
DGYLFQLLR	norm_light	healthy	0.322955	0.36514
DLLLPQPDLR	ratio	critical	0.974388	0.954694
DLLLPQPDLR	ratio	mild	0.948834	0.831818
DLLLPQPDLR	ratio	severe	0.906464	0.611458
DLLLPQPDLR	ratio	healthy	0.922115	0.986068
DLLLPQPDLR	norm_light	critical	0.62095	0.492275
DLLLPQPDLR	norm_light	mild	0.792731	0.595531
DLLLPQPDLR	norm_light	severe	-0.156985	0.230068
DLLLPQPDLR	norm_light	healthy	0.68966	0.677816
ELLESYIDGR	ratio	critical	0.827514	0.769401
ELLESYIDGR	ratio	mild	0.781506	0.709618
ELLESYIDGR	ratio	severe	0.88838	0.827738
ELLESYIDGR	ratio	healthy	0.781933	0.787903
ELLESYIDGR	norm_light	critical	0.700762	0.605003
ELLESYIDGR	norm_light	mild	0.099365	0.300457
ELLESYIDGR	norm_light	severe	0.500752	0.616927
ELLESYIDGR	norm_light	healthy	0.29686	0.348741
FYNQVSTPLLR	ratio	critical	0.969339	1.06502
FYNQVSTPLLR	ratio	mild	0.921338	0.847191
FYNQVSTPLLR	ratio	severe	0.94764	1.0102
FYNQVSTPLLR	ratio	healthy	0.459735	0.76162
FYNQVSTPLLR	norm_light	critical	0.722067	0.746583
FYNQVSTPLLR	norm_light	mild	0.469511	0.66329
FYNQVSTPLLR	norm_light	severe	0.815791	0.893507
FYNQVSTPLLR	norm_light	healthy	0.27942	0.253469
GHMLENHVER	ratio	critical	0.317568	0.436913
GHMLENHVER	ratio	mild	0.647822	0.685733
GHMLENHVER	ratio	severe	0.420274	0.650793
GHMLENHVER	ratio	healthy	0.318576	0.421
GHMLENHVER	norm_light	critical	-0.070115	0.0920263
GHMLENHVER	norm_light	mild	-0.124346	0.0358647
GHMLENHVER	norm_light	severe	0.676951	1.08276
GHMLENHVER	norm_light	healthy	-0.074484	-0.0273215
GLEWLGR	ratio	critical	0.930719	1.52597
GLEWLGR	ratio	mild	0.920425	1.09065
GLEWLGR	ratio	severe	0.615887	1.42211
GLEWLGR	ratio	healthy	0.893985	1.14965
GLEWLGR	norm_light	critical	0.454483	1.1138
GLEWLGR	norm_light	mild	0.535898	1.34291
GLEWLGR	norm_light	severe	-0.0431273	0.84535
GLEWLGR	norm_light	healthy	0.140847	0.787138
GLPNVVTSAISLPNIR	ratio	critical	0.85637	0.93073
GLPNVVTSAISLPNIR	ratio	mild	0.545929	0.975238
GLPNVVTSAISLPNIR	ratio	severe	-0.0114116	0.522525
GLPNVVTSAISLPNIR	ratio	healthy	0.405185	1.31942
GLPNVVTSAISLPNIR	norm_light	critical	0.79361	0.642238
GLPNVVTSAISLPNIR	norm_light	mild	0.195466	0.571375
GLPNVVTSAISLPNIR	norm_light	severe	-0.0380208	0.558804
GLPNVVTSAISLPNIR	norm_light	healthy	0.0460963	0.614096
IYLQPGR	ratio	critical	0.89809	0.963831
IYLQPGR	ratio	mild	0.895662	0.824038
IYLQPGR	ratio	severe	0.798945	1.01097
IYLQPGR	ratio	healthy	0.736259	0.569892
IYLQPGR	norm_light	critical	0.237441	0.601315
IYLQPGR	norm_light	mild	0.517675	0.840976
IYLQPGR	norm_light	severe	0.740291	0.738784
IYLQPGR	norm_light	healthy	0.0710222	0.146547
LLDSLPSDTR	ratio	critical	0.482763	0.440329
LLDSLPSDTR	ratio	mild	0.904898	0.71661
LLDSLPSDTR	ratio	severe	0.280666	0.615689
LLDSLPSDTR	ratio	healthy	0.625384	0.853109
LLDSLPSDTR	norm_light	critical	0.325088	0.308483
LLDSLPSDTR	norm_light	mild	0.2748	0.216052
LLDSLPSDTR	norm_light	severe	0.343917	0.317443
LLDSLPSDTR	norm_light	healthy	-0.0766265	0.0114842
LLIYDASSR	ratio	critical	0.968438	1.00567
LLIYDASSR	ratio	mild	0.974747	1.10789
LLIYDASSR	ratio	severe	0.825063	1.0704
LLIYDASSR	ratio	healthy	0.763589	0.921347
LLIYDASSR	norm_light	critical	0.840021	0.853829
LLIYDASSR	norm_light	mild	0.369906	0.692704
LLIYDASSR	norm_light	severe	0.902583	1.75944
LLIYDASSR	norm_light	healthy	0.272367	0.76511
LQPLDFK	ratio	critical	0.758571	1.06886
LQPLDFK	ratio	mild	0.525614	0.988342
LQPLDFK	ratio	severe	0.593372	0.427928
LQPLDFK	ratio	healthy	0.0206675	0.425516
LQPLDFK	norm_light	critical	-0.0129178	0.219439
LQPLDFK	norm_light	mild	0.084904	0.590219
LQPLDFK	norm_light	severe	0.0845791	0.512851
LQPLDFK	norm_light	healthy	-0.0765928	0.0190445
LSPIYNLVPVK	ratio	critical	0.84396	1.06918
LSPIYNLVPVK	ratio	mild	0.912586	0.882631
LSPIYNLVPVK	ratio	severe	0.345562	1.11502
LSPIYNLVPVK	ratio	healthy	0.782338	1.07477
LSPIYNLVPVK	norm_light	critical	0.454559	0.224601
LSPIYNLVPVK	norm_light	mild	0.65008	0.259894
LSPIYNLVPVK	norm_light	severe	-0.161794	0.203692
LSPIYNLVPVK	norm_light	healthy	0.772735	0.226817
LTPYADEFK	ratio	critical	0.91055	0.879136
LTPYADEFK	ratio	mild	0.930008	0.88037
LTPYADEFK	ratio	severe	0.675155	1.12006
LTPYADEFK	ratio	healthy	0.746893	0.600455
LTPYADEFK	norm_light	critical	0.226321	0.559441
LTPYADEFK	norm_light	mild	0.4302	0.771724
LTPYADEFK	norm_light	severe	0.572333	1.14249
LTPYADEFK	norm_light	healthy	-0.0713312	-0.0693957
TINVPLR	ratio	critical	0.7823	1.07343
TINVPLR	ratio	mild	0.900199	0.863282
TINVPLR	ratio	severe	0.683976	1.40873
TINVPLR	ratio	healthy	0.802459	0.981542
TINVPLR	norm_light	critical	0.167359	0.380272
TINVPLR	norm_light	mild	-0.0737135	0.297749
TINVPLR	norm_light	severe	-0.0850699	-0.678333
TINVPLR	norm_light	healthy	-0.00649686	0.288179
TLYSSSPR	ratio	critical	-0.0534364	1.00367
TLYSSSPR	ratio	mild	0.354769	2.90162
TLYSSSPR	ratio	severe	0.0652439	2.44034
TLYSSSPR	ratio	healthy	-0.0725497	-0.351096
TLYSSSPR	norm_light	critical	0.217682	0.0247727
TLYSSSPR	norm_light	mild	-0.032574	0.0322932
TLYSSSPR	norm_light	severe	0.0707564	0.0349695
TLYSSSPR	norm_light	healthy	-0.0145915	0.0100248
TWYPEVPK	ratio	critical	0.664948	0.769352
TWYPEVPK	ratio	mild	0.941815	1.09644
TWYPEVPK	ratio	severe	0.0842563	0.560577
TWYPEVPK	ratio	healthy	0.72762	0.804516
TWYPEVPK	norm_light	critical	0.701743	0.554088
TWYPEVPK	norm_light	mild	0.460727	1.10028
TWYPEVPK	norm_light	severe	-0.0588591	0.194416
TWYPEVPK	norm_light	healthy	-0.0591112	0.079315
VLDALQAIK	ratio	critical	0.960235	1.16486
VLDALQAIK	ratio	mild	0.839569	0.975727
VLDALQAIK	ratio	severe	0.990551	1.08501
VLDALQAIK	ratio	healthy	0.759647	0.913726
VLDALQAIK	norm_light	critical	0.905454	1.12986
VLDALQAIK	norm_light	mild	0.861958	1.64712
VLDALQAIK	norm_light	severe	0.9938	2.7927
VLDALQAIK	norm_light	healthy	0.576272	1.45125
VNVDEVGGEALGR	ratio	critical	0.9636	1.4416
VNVDEVGGEALGR	ratio	mild	0.913866	1.45103
VNVDEVGGEALGR	ratio	severe	0.984194	1.37413
VNVDEVGGEALGR	ratio	healthy	0.864252	1.92481
VNVDEVGGEALGR	norm_light	critical	0.751556	0.747137
VNVDEVGGEALGR	norm_light	mild	0.599342	0.715929
VNVDEVGGEALGR	norm_light	severe	0.932553	0.89804
VNVDEVGGEALGR	norm_light	healthy	0.856283	1.40816
ATVVYQGER	ratio	critical	0.56499	1.54653
ATVVYQGER	ratio	mild	0.407806	1.49964
ATVVYQGER	ratio	severe	0.414505	1.72413
ATVVYQGER	ratio	healthy	0.549878	0.909002
ATVVYQGER	norm_light	critical	-0.0170709	0.092546
ATVVYQGER	norm_light	mild	0.271636	0.708881
ATVVYQGER	norm_light	severe	0.287648	0.430519
ATVVYQGER	norm_light	healthy	0.0505757	0.202891
DALSSVQESQVAQQAR	ratio	critical	0.964256	0.440391
DALSSVQESQVAQQAR	ratio	mild	0.954535	0.607763
DALSSVQESQVAQQAR	ratio	severe	0.966929	0.774875
DALSSVQESQVAQQAR	ratio	healthy	0.929524	0.615763
DALSSVQESQVAQQAR	norm_light	critical	0.840389	0.579749
DALSSVQESQVAQQAR	norm_light	mild	0.869816	1.33305
DALSSVQESQVAQQAR	norm_light	severe	0.821157	1.03246
DALSSVQESQVAQQAR	norm_light	healthy	0.206711	0.462752
EQHLFLPFSYK	ratio	critical	0.861213	1.36318
EQHLFLPFSYK	ratio	mild	0.379673	1.31976
EQHLFLPFSYK	ratio	severe	0.911374	1.61065
EQHLFLPFSYK	ratio	healthy	0.78722	1.70223
EQHLFLPFSYK	norm_light	critical	0.711745	0.44572
EQHLFLPFSYK	norm_light	mild	0.493515	0.403592
EQHLFLPFSYK	norm_light	severe	0.0270616	0.23771
EQHLFLPFSYK	norm_light	healthy	0.258077	0.49755
FFGHGAEDSLADQAANEWGR	ratio	critical	0.555244	0.342328
FFGHGAEDSLADQAANEWGR	ratio	mild	0.973918	0.494004
FFGHGAEDSLADQAANEWGR	ratio	severe	0.691199	0.316981
FFGHGAEDSLADQAANEWGR	ratio	healthy	0.92859	0.85445
FFGHGAEDSLADQAANEWGR	norm_light	critical	0.822161	0.249172
FFGHGAEDSLADQAANEWGR	norm_light	mild	0.94796	0.568514
FFGHGAEDSLADQAANEWGR	norm_light	severe	0.888106	0.545912
FFGHGAEDSLADQAANEWGR	norm_light	healthy	0.717212	0.722811
ICLDLQAPLYK	ratio	critical	0.751303	1.28407
ICLDLQAPLYK	ratio	mild	0.360623	1.3261
ICLDLQAPLYK	ratio	severe	0.968403	1.06555
ICLDLQAPLYK	ratio	healthy	0.0493024	0.676863
ICLDLQAPLYK	norm_light	critical	0.569909	0.449236
ICLDLQAPLYK	norm_light	mild	0.59452	0.978293
ICLDLQAPLYK	norm_light	severe	0.934702	1.13567
ICLDLQAPLYK	norm_light	healthy	0.0319972	0.365722
ILDDLSPR	ratio	critical	0.912826	0.957019
ILDDLSPR	ratio	mild	0.700648	0.933788
ILDDLSPR	ratio	severe	0.471883	0.534287
ILDDLSPR	ratio	healthy	0.783425	1.00618
ILDDLSPR	norm_light	critical	0.555374	0.113908
ILDDLSPR	norm_light	mild	0.176104	0.101122
ILDDLSPR	norm_light	severe	0.268619	0.124334
ILDDLSPR	norm_light	healthy	0.393869	0.109064
LAPLAEDVR	ratio	critical	0.808652	1.58779
LAPLAEDVR	ratio	mild	0.847336	1.3106
LAPLAEDVR	ratio	severe	0.681981	1.40146
LAPLAEDVR	ratio	healthy	-0.0619329	0.203115
LAPLAEDVR	norm_light	critical	0.235842	0.118283
LAPLAEDVR	norm_light	mild	0.131623	0.132536
LAPLAEDVR	norm_light	severe	0.201964	0.0972022
LAPLAEDVR	norm_light	healthy	-0.0531889	0.0238468
LGVYELLLK	ratio	critical	0.885311	0.892084
LGVYELLLK	ratio	mild	0.946268	1.07221
LGVYELLLK	ratio	severe	0.577293	0.625136
LGVYELLLK	ratio	healthy	0.835053	0.752686
LGVYELLLK	norm_light	critical	0.288788	0.259492
LGVYELLLK	norm_light	mild	0.648616	0.534326
LGVYELLLK	norm_light	severe	0.502275	0.577611
LGVYELLLK	norm_light	healthy	0.173353	0.203145
NVVFVIDK	ratio	critical	0.690607	0.684279
NVVFVIDK	ratio	mild	0.65483	0.585957
NVVFVIDK	ratio	severe	0.376135	0.522824
NVVFVIDK	ratio	healthy	0.657818	0.751353
NVVFVIDK	norm_light	critical	0.037874	0.115471
NVVFVIDK	norm_light	mild	0.0448022	0.163124
NVVFVIDK	norm_light	severe	-0.197176	0.0162373
NVVFVIDK	norm_light	healthy	0.0371493	0.145233
QVVAGLNFR	ratio	critical	0.728046	0.819594
QVVAGLNFR	ratio	mild	0.804643	0.902931
QVVAGLNFR	ratio	severe	0.965877	1.132
QVVAGLNFR	ratio	healthy	0.724218	0.954939
QVVAGLNFR	norm_light	critical	0.567055	0.341599
QVVAGLNFR	norm_light	mild	0.389516	0.313852
QVVAGLNFR	norm_light	severe	0.452722	0.634585
QVVAGLNFR	norm_light	healthy	0.627536	0.668342
SDVMYTDWK	ratio	critical	0.85992	0.387831
SDVMYTDWK	ratio	mild	0.865729	0.384371
SDVMYTDWK	ratio	severe	0.922214	0.436812
SDVMYTDWK	ratio	healthy	0.874445	0.727247
SDVMYTDWK	norm_light	critical	0.195303	0.170119
SDVMYTDWK	norm_light	mild	0.826151	0.430358
SDVMYTDWK	norm_light	severe	0.121714	0.195124
SDVMYTDWK	norm_light	healthy	0.548004	0.802109
SPELQAEAK	ratio	critical	0.953254	0.847155
SPELQAEAK	ratio	mild	0.820674	0.593752
SPELQAEAK	ratio	severe	0.764	0.617079
SPELQAEAK	ratio	healthy	0.0464841	0.164583
SPELQAEAK	norm_light	critical	0.170202	0.488891
SPELQAEAK	norm_light	mild	0.757629	0.732576
SPELQAEAK	norm_light	severe	0.359118	0.266061
SPELQAEAK	norm_light	healthy	0.0593955	0.118402
TGISPLALIK	ratio	critical	0.954318	1.21413
TGISPLALIK	ratio	mild	0.925395	1.05936
TGISPLALIK	ratio	severe	0.911786	1.40124
TGISPLALIK	ratio	healthy	0.964446	1.08431
TGISPLALIK	norm_light	critical	0.743413	0.684195
TGISPLALIK	norm_light	mild	0.402505	0.45576
TGISPLALIK	norm_light	severe	0.558652	1.13675
TGISPLALIK	norm_light	healthy	0.192309	0.594189
TVGSDTFYSFK	ratio	critical	0.926704	0.697937
TVGSDTFYSFK	ratio	mild	0.691897	0.592665
TVGSDTFYSFK	ratio	severe	0.818319	0.623525
TVGSDTFYSFK	ratio	healthy	0.767384	0.610391
TVGSDTFYSFK	norm_light	critical	0.655638	0.277187
TVGSDTFYSFK	norm_light	mild	0.304942	0.174143
TVGSDTFYSFK	norm_light	severe	0.48903	0.470573
TVGSDTFYSFK	norm_light	healthy	0.188888	0.226625
VLLDGVQNPR	ratio	critical	0.964375	1.16732
VLLDGVQNPR	ratio	mild	0.985214	1.17582
VLLDGVQNPR	ratio	severe	0.988021	1.19399
VLLDGVQNPR	ratio	healthy	0.895732	1.17011
VLLDGVQNPR	norm_light	critical	0.486877	0.446511
VLLDGVQNPR	norm_light	mild	0.413873	0.392831
VLLDGVQNPR	norm_light	severe	0.620147	1.0894
VLLDGVQNPR	norm_light	healthy	0.16004	0.514293
VTTVASHTSDSDVPSGVTEVVVK	ratio	critical	0.908556	1.02644
VTTVASHTSDSDVPSGVTEVVVK	ratio	mild	0.871627	0.867855
VTTVASHTSDSDVPSGVTEVVVK	ratio	severe	0.746407	0.818742
VTTVASHTSDSDVPSGVTEVVVK	ratio	healthy	0.657207	0.544086
VTTVASHTSDSDVPSGVTEVVVK	norm_light	critical	0.428311	0.482248
VTTVASHTSDSDVPSGVTEVVVK	norm_light	mild	0.248852	0.382476
VTTVASHTSDSDVPSGVTEVVVK	norm_light	severe	0.770173	0.869427
VTTVASHTSDSDVPSGVTEVVVK	norm_light	healthy	0.0764272	0.172158
WIYHLTEGSTDLR	ratio	critical	0.931435	0.915902
WIYHLTEGSTDLR	ratio	mild	0.827044	0.888006
WIYHLTEGSTDLR	ratio	severe	0.917372	1.42053
WIYHLTEGSTDLR	ratio	healthy	0.406476	0.788071
WIYHLTEGSTDLR	norm_light	critical	0.699335	0.344958
WIYHLTEGSTDLR	norm_light	mild	0.322871	0.349856
WIYHLTEGSTDLR	norm_light	severe	0.546045	0.447938
WIYHLTEGSTDLR	norm_light	healthy	0.00273103	0.100048
WYVDGVEVHNAK	ratio	critical	0.933816	0.361425
WYVDGVEVHNAK	ratio	mild	0.902717	0.436309
WYVDGVEVHNAK	ratio	severe	0.978404	0.655294
WYVDGVEVHNAK	ratio	healthy	0.732752	0.454176
WYVDGVEVHNAK	norm_light	critical	0.803738	0.195867
WYVDGVEVHNAK	norm_light	mild	0.797879	0.254968
WYVDGVEVHNAK	norm_light	severe	0.416413	0.761456
WYVDGVEVHNAK	norm_light	healthy	0.244934	0.185747
YFIDFVAR	ratio	critical	0.752891	0.652977
YFIDFVAR	ratio	mild	0.726924	1.11395
YFIDFVAR	ratio	severe	0.820974	0.507744
YFIDFVAR	ratio	healthy	0.567129	0.568433
YFIDFVAR	norm_light	critical	0.539585	0.364922
YFIDFVAR	norm_light	mild	0.137898	0.171058
YFIDFVAR	norm_light	severe	0.448987	0.499471
YFIDFVAR	norm_light	healthy	0.186738	0.260131
YGLVTYATYPK	ratio	critical	0.942287	1.02706
YGLVTYATYPK	ratio	mild	0.976774	0.902487
YGLVTYATYPK	ratio	severe	0.823961	1.3707
YGLVTYATYPK	ratio	healthy	0.664188	1.47215
YGLVTYATYPK	norm_light	critical	0.705699	0.679495
YGLVTYATYPK	norm_light	mild	0.848291	0.421173
YGLVTYATYPK	norm_light	severe	0.061114	0.28717
YGLVTYATYPK	norm_light	healthy	0.354255	0.408655
ADLSGITGAR	ratio	critical	0.0269427	0.0714826
ADLSGITGAR	ratio	mild	0.647757	0.273267
ADLSGITGAR	ratio	severe	-0.118394	0.166362
ADLSGITGAR	ratio	healthy	0.49041	0.441112
ADLSGITGAR	norm_light	critical	-0.0760405	0.0206273
ADLSGITGAR	norm_light	mild	0.151101	0.113522
ADLSGITGAR	norm_light	severe	-0.0723984	0.0745754
ADLSGITGAR	norm_light	healthy	0.490958	0.263426
AIGYLNTGYQR	ratio	critical	0.882173	1.04637
AIGYLNTGYQR	ratio	mild	0.786515	0.797809
AIGYLNTGYQR	ratio	severe	0.704205	0.981814
AIGYLNTGYQR	ratio	healthy	0.893536	1.07194
AIGYLNTGYQR	norm_light	critical	0.489409	0.765845
AIGYLNTGYQR	norm_light	mild	0.0125937	0.383567
AIGYLNTGYQR	norm_light	severe	0.219266	0.977217
AIGYLNTGYQR	norm_light	healthy	0.343815	0.373161
EIGELYLPK	ratio	critical	0.736711	0.329802
EIGELYLPK	ratio	mild	0.867232	0.554331
EIGELYLPK	ratio	severe	0.526326	0.375008
EIGELYLPK	ratio	healthy	0.895604	0.888436
EIGELYLPK	norm_light	critical	0.483836	0.162851
EIGELYLPK	norm_light	mild	0.549704	0.209737
EIGELYLPK	norm_light	severe	0.0201178	0.122394
EIGELYLPK	norm_light	healthy	0.229858	0.187606
EQLSLLDR	ratio	critical	0.636098	0.155469
EQLSLLDR	ratio	mild	0.829506	0.262049
EQLSLLDR	ratio	severe	0.647311	0.32761
EQLSLLDR	ratio	healthy	0.417709	0.440432
EQLSLLDR	norm_light	critical	-0.0352596	0.0452833
EQLSLLDR	norm_light	mild	0.226382	0.193891
EQLSLLDR	norm_light	severe	0.196735	-0.188097
EQLSLLDR	norm_light	healthy	0.536338	0.267174
FEVQVTVPK	ratio	critical	0.97355	1.07667
FEVQVTVPK	ratio	mild	0.70712	0.608461
FEVQVTVPK	ratio	severe	0.732167	0.824173
FEVQVTVPK	ratio	healthy	0.836354	0.643189
FEVQVTVPK	norm_light	critical	0.441406	0.508194
FEVQVTVPK	norm_light	mild	-0.122783	0.0349913
FEVQVTVPK	norm_light	severe	0.118455	0.307906
FEVQVTVPK	norm_light	healthy	0.577899	0.300397
FSVVYAK	ratio	critical	0.938672	1.99143
FSVVYAK	ratio	mild	0.930113	1.04784
FSVVYAK	ratio	severe	0.886479	1.43834
FSVVYAK	ratio	healthy	0.71849	0.836812
FSVVYAK	norm_light	critical	0.270612	0.651209
FSVVYAK	norm_light	mild	0.181111	0.562358
FSVVYAK	norm_light	severe	0.346676	0.466272
FSVVYAK	norm_light	healthy	-0.00523374	0.0749398
GAYPLSIEPIGVR	ratio	critical	0.888769	1.51597
GAYPLSIEPIGVR	ratio	mild	0.844821	1.75849
GAYPLSIEPIGVR	ratio	severe	0.101439	0.798141
GAYPLSIEPIGVR	ratio	healthy	0.953076	1.73321
GAYPLSIEPIGVR	norm_light	critical	0.547616	0.14566
GAYPLSIEPIGVR	norm_light	mild	0.558544	0.149814
GAYPLSIEPIGVR	norm_light	severe	-0.194198	-0.017021
GAYPLSIEPIGVR	norm_light	healthy	0.78531	0.285997
GLPSSIEK	ratio	critical	0.967662	1.04274
GLPSSIEK	ratio	mild	0.985486	1.09555
GLPSSIEK	ratio	severe	0.860583	1.17766
GLPSSIEK	ratio	healthy	0.976804	1.21603
GLPSSIEK	norm_light	critical	0.554269	0.130822
GLPSSIEK	norm_light	mild	0.583261	0.0759572
GLPSSIEK	norm_light	severe	0.34576	0.159195
GLPSSIEK	norm_light	healthy	0.401814	0.1608
GWVTDGFSSLK	ratio	critical	0.967197	0.507603
GWVTDGFSSLK	ratio	mild	0.978068	0.632987
GWVTDGFSSLK	ratio	severe	0.985317	0.727859
GWVTDGFSSLK	ratio	healthy	0.947238	0.619579
GWVTDGFSSLK	norm_light	critical	0.724367	0.270776
GWVTDGFSSLK	norm_light	mild	0.786211	0.600821
GWVTDGFSSLK	norm_light	severe	0.86185	0.426312
GWVTDGFSSLK	norm_light	healthy	0.616297	0.384047
IQHPFTVEEFVLPK	ratio	critical	0.92053	1.18084
IQHPFTVEEFVLPK	ratio	mild	0.970475	0.891279
IQHPFTVEEFVLPK	ratio	severe	0.19697	1.31015
IQHPFTVEEFVLPK	ratio	healthy	0.984798	0.944018
IQHPFTVEEFVLPK	norm_light	critical	0.805397	0.756709
IQHPFTVEEFVLPK	norm_light	mild	0.70967	0.688007
IQHPFTVEEFVLPK	norm_light	severe	0.194099	0.83394
IQHPFTVEEFVLPK	norm_light	healthy	0.854156	0.785256
ITLLSALVETR	ratio	critical	0.809808	0.534487
ITLLSALVETR	ratio	mild	0.820009	0.679052
ITLLSALVETR	ratio	severe	0.54228	0.614493
ITLLSALVETR	ratio	healthy	0.636118	0.890023
ITLLSALVETR	norm_light	critical	0.415246	0.508776
ITLLSALVETR	norm_light	mild	0.605098	0.740528
ITLLSALVETR	norm_light	severe	0.066048	0.53166
ITLLSALVETR	norm_light	healthy	0.522746	0.705168
LLIYGASSR	ratio	critical	0.958405	0.82818
LLIYGASSR	ratio	mild	0.810824	0.748951
LLIYGASSR	ratio	severe	0.856394	1.07998
LLIYGASSR	ratio	healthy	0.805531	1.02933
LLIYGASSR	norm_light	critical	0.573905	0.415485
LLIYGASSR	norm_light	mild	0.308151	0.232695
LLIYGASSR	norm_light	severe	0.540499	0.60803
LLIYGASSR	norm_light	healthy	0.405535	0.247165
LLIYWASTR	ratio	critical	0.949226	1.07703
LLIYWASTR	ratio	mild	0.874811	0.8801
LLIYWASTR	ratio	severe	0.709662	1.31266
LLIYWASTR	ratio	healthy	0.837841	0.820098
LLIYWASTR	norm_light	critical	0.623304	0.687452
LLIYWASTR	norm_light	mild	0.553505	0.708191
LLIYWASTR	norm_light	severe	0.369043	0.751709
LLIYWASTR	norm_light	healthy	0.317917	0.370552
SDVVYTDWK	ratio	critical	0.641188	0.529897
SDVVYTDWK	ratio	mild	0.182166	0.320092
SDVVYTDWK	ratio	severe	0.443538	0.97009
SDVVYTDWK	ratio	healthy	0.851378	2.28238
SDVVYTDWK	norm_light	critical	0.380984	0.154921
SDVVYTDWK	norm_light	mild	0.364268	0.159901
SDVVYTDWK	norm_light	severe	0.227364	-0.521609
SDVVYTDWK	norm_light	healthy	-0.0176301	0.169505
VELEDWNGR	ratio	critical	0.768529	0.369178
VELEDWNGR	ratio	mild	0.893233	0.396548
VELEDWNGR	ratio	severe	0.78078	0.301116
VELEDWNGR	ratio	healthy	0.790973	0.569017
VELEDWNGR	norm_light	critical	0.292337	0.287442
VELEDWNGR	norm_light	mild	0.639686	0.342283
VELEDWNGR	norm_light	severe	0.104696	0.483628
VELEDWNGR	norm_light	healthy	0.203386	0.323962
VHQYFNVELIQPGAVK	ratio	critical	0.965318	0.806514
VHQYFNVELIQPGAVK	ratio	mild	0.958069	0.921653
VHQYFNVELIQPGAVK	ratio	severe	0.848919	0.838528
VHQYFNVELIQPGAVK	ratio	healthy	0.892197	0.787874
VHQYFNVELIQPGAVK	norm_light	critical	0.496649	0.258116
VHQYFNVELIQPGAVK	norm_light	mild	0.0110801	0.129275
VHQYFNVELIQPGAVK	norm_light	severe	0.634228	0.399244
VHQYFNVELIQPGAVK	norm_light	healthy	0.481785	0.28394
VLNQELR	ratio	critical	0.848074	1.29053
VLNQELR	ratio	mild	0.555362	1.30345
VLNQELR	ratio	severe	0.40326	1.36677
VLNQELR	ratio	healthy	-0.027022	0.42929
VLNQELR	norm_light	critical	0.0737506	0.0587984
VLNQELR	norm_light	mild	0.297384	0.0884227
VLNQELR	norm_light	severe	0.00131983	0.0666503
VLNQELR	norm_light	healthy	0.0644776	0.0257419
YQISVNK	ratio	critical	0.713232	0.299005
YQISVNK	ratio	mild	0.301194	0.198317
YQISVNK	ratio	severe	0.0696885	0.206158
YQISVNK	ratio	healthy	0.392147	0.406541
YQISVNK	norm_light	critical	0.0241685	0.0263209
YQISVNK	norm_light	mild	-0.0101843	0.0388873
YQISVNK	norm_light	severe	-0.193982	-0.0118855
YQISVNK	norm_light	healthy	0.0606586	0.0528991
YVGGQEHFAHLLILR	ratio	critical	0.641138	0.775749
YVGGQEHFAHLLILR	ratio	mild	0.929275	0.913297
YVGGQEHFAHLLILR	ratio	severe	0.516041	1.17106
YVGGQEHFAHLLILR	ratio	healthy	0.818841	0.647513
YVGGQEHFAHLLILR	norm_light	critical	0.112614	0.0261288
YVGGQEHFAHLLILR	norm_light	mild	0.146386	-0.0358669
YVGGQEHFAHLLILR	norm_light	severe	0.101646	-0.143664
YVGGQEHFAHLLILR	norm_light	healthy	0.239506	0.0744485
ATEHLSTLSEK	ratio	critical	-0.0908972	-0.0310423
ATEHLSTLSEK	ratio	mild	-0.0324068	2.89104
ATEHLSTLSEK	ratio	severe	-0.197177	0.590625
ATEHLSTLSEK	ratio	healthy	-0.0519339	-1.29432
ATEHLSTLSEK	norm_light	critical	-0.058501	0.02165
ATEHLSTLSEK	norm_light	mild	0.209249	0.0473259
ATEHLSTLSEK	norm_light	severe	-0.0323353	0.0325176
ATEHLSTLSEK	norm_light	healthy	-0.0758689	-0.00361152
AVLTIDEK	ratio	critical	-0.0322355	-0.355169
AVLTIDEK	ratio	mild	0.143559	0.640552
AVLTIDEK	ratio	severe	-0.0542623	-0.967691
AVLTIDEK	ratio	healthy	0.462809	0.477842
AVLTIDEK	norm_light	critical	0.174136	-0.0121286
AVLTIDEK	norm_light	mild	-0.125	-8.67023e-07
AVLTIDEK	norm_light	severe	-0.142574	-0.038915
AVLTIDEK	norm_light	healthy	0.224617	0.0313524
DASGVTFTWTPSSGK	ratio	critical	0.937186	0.574623
DASGVTFTWTPSSGK	ratio	mild	0.963887	0.541612
DASGVTFTWTPSSGK	ratio	severe	0.927505	0.559512
DASGVTFTWTPSSGK	ratio	healthy	0.828511	0.557813
DASGVTFTWTPSSGK	norm_light	critical	0.692328	0.15897
DASGVTFTWTPSSGK	norm_light	mild	0.594501	0.171665
DASGVTFTWTPSSGK	norm_light	severe	0.59205	0.35637
DASGVTFTWTPSSGK	norm_light	healthy	0.68537	0.422542
DSTYSLSSTLTLSK	ratio	critical	0.98331	0.664746
DSTYSLSSTLTLSK	ratio	mild	0.907338	0.594376
DSTYSLSSTLTLSK	ratio	severe	0.942137	0.513489
DSTYSLSSTLTLSK	ratio	healthy	0.851949	0.604709
DSTYSLSSTLTLSK	norm_light	critical	0.625894	0.17797
DSTYSLSSTLTLSK	norm_light	mild	0.270866	0.129911
DSTYSLSSTLTLSK	norm_light	severe	0.49775	0.19734
DSTYSLSSTLTLSK	norm_light	healthy	0.184086	0.094196
FNWYVDGVEVHNAK	ratio	critical	0.565276	1.91244
FNWYVDGVEVHNAK	ratio	mild	0.22936	0.785293
FNWYVDGVEVHNAK	ratio	severe	0.603505	0.941943
FNWYVDGVEVHNAK	ratio	healthy	0.271244	0.905082
FNWYVDGVEVHNAK	norm_light	critical	-0.0196813	0.016337
FNWYVDGVEVHNAK	norm_light	mild	-0.141317	-0.00230273
FNWYVDGVEVHNAK	norm_light	severe	-0.0853901	0.0150681
FNWYVDGVEVHNAK	norm_light	healthy	-0.0536657	0.00906187
GGYTLVSGYPK	ratio	critical	0.881505	1.01966
GGYTLVSGYPK	ratio	mild	0.828823	0.709839
GGYTLVSGYPK	ratio	severe	0.974471	1.03314
GGYTLVSGYPK	ratio	healthy	0.876763	1.06655
GGYTLVSGYPK	norm_light	critical	0.45794	0.389076
GGYTLVSGYPK	norm_light	mild	0.267539	0.210322
GGYTLVSGYPK	norm_light	severe	0.6445	0.681343
GGYTLVSGYPK	norm_light	healthy	0.119992	0.133773
GPSVFPLAPSSK	ratio	critical	0.667786	0.0425838
GPSVFPLAPSSK	ratio	mild	0.499315	0.0410513
GPSVFPLAPSSK	ratio	severe	0.454172	0.0369183
GPSVFPLAPSSK	ratio	healthy	0.513511	0.0718106
GPSVFPLAPSSK	norm_light	critical	0.21038	0.00422228
GPSVFPLAPSSK	norm_light	mild	-0.0925809	-0.000549138
GPSVFPLAPSSK	norm_light	severe	-0.19941	0.000126356
GPSVFPLAPSSK	norm_light	healthy	-0.0234207	-0.00120884
GSESGIFTNTK	ratio	critical	0.642552	0.148484
GSESGIFTNTK	ratio	mild	0.831149	0.17516
GSESGIFTNTK	ratio	severe	0.413812	0.19913
GSESGIFTNTK	ratio	healthy	0.65873	0.271056
GSESGIFTNTK	norm_light	critical	0.385219	0.0966702
GSESGIFTNTK	norm_light	mild	0.305465	0.105941
GSESGIFTNTK	norm_light	severe	0.436773	0.205125
GSESGIFTNTK	norm_light	healthy	0.473651	0.232168
LLDNWDSVTSTFSK	ratio	critical	0.850505	1.17411
LLDNWDSVTSTFSK	ratio	mild	0.651662	3.46895
LLDNWDSVTSTFSK	ratio	severe	0.200866	0.827023
LLDNWDSVTSTFSK	ratio	healthy	-0.0171261	1.91776
LLDNWDSVTSTFSK	norm_light	critical	-0.0819271	-0.0310951
LLDNWDSVTSTFSK	norm_light	mild	-0.0516909	-0.125558
LLDNWDSVTSTFSK	norm_light	severe	-0.182999	0.0590427
LLDNWDSVTSTFSK	norm_light	healthy	-0.0749082	0.0152628
LSITGTYDLK	ratio	critical	0.902181	0.0899307
LSITGTYDLK	ratio	mild	0.882773	0.105057
LSITGTYDLK	ratio	severe	0.860301	0.100798
LSITGTYDLK	ratio	healthy	0.669729	0.0866125
LSITGTYDLK	norm_light	critical	0.0878231	0.0432422
LSITGTYDLK	norm_light	mild	0.302638	0.0823442
LSITGTYDLK	norm_light	severe	-0.193279	0.0142597
LSITGTYDLK	norm_light	healthy	0.523856	0.144171
NVPLPVIAELPPK	ratio	critical	0.983168	1.01452
NVPLPVIAELPPK	ratio	mild	0.995393	0.967604
NVPLPVIAELPPK	ratio	severe	0.958645	1.0846
NVPLPVIAELPPK	ratio	healthy	0.991037	0.910945
NVPLPVIAELPPK	norm_light	critical	0.940794	0.234017
NVPLPVIAELPPK	norm_light	mild	0.920387	0.225085
NVPLPVIAELPPK	norm_light	severe	0.853688	0.260321
NVPLPVIAELPPK	norm_light	healthy	0.895779	0.336383
SVSLPSLDPASAK	ratio	critical	0.957738	0.953447
SVSLPSLDPASAK	ratio	mild	0.854997	0.981086
SVSLPSLDPASAK	ratio	severe	0.907321	0.919127
SVSLPSLDPASAK	ratio	healthy	0.935786	1.09931
SVSLPSLDPASAK	norm_light	critical	0.78062	0.601644
SVSLPSLDPASAK	norm_light	mild	0.544673	0.389775
SVSLPSLDPASAK	norm_light	severe	0.877432	0.958319
SVSLPSLDPASAK	norm_light	healthy	0.327762	0.791164
TPLTATLSK	ratio	mild	-0.166295	-0.000107218
TPLTATLSK	ratio	critical	-0.0305222	0.0139115
TPLTATLSK	ratio	severe	-0.207361	0.00200096
TPLTATLSK	ratio	healthy	-0.0456425	0.00343104
TPLTATLSK	norm_light	mild	-0.053194	46.5452
TPLTATLSK	norm_light	critical	-0.197578	-4.53182
TPLTATLSK	norm_light	severe	-0.32822	24.5468
TPLTATLSK	norm_light	healthy	-0.0540099	4.52351
TVAAPSVFIFPPSDEQLK	ratio	critical	0.884442	0.639721
TVAAPSVFIFPPSDEQLK	ratio	mild	0.883563	0.593248
TVAAPSVFIFPPSDEQLK	ratio	severe	0.852604	0.954107
TVAAPSVFIFPPSDEQLK	ratio	healthy	0.932803	0.685223
TVAAPSVFIFPPSDEQLK	norm_light	critical	0.328817	0.048907
TVAAPSVFIFPPSDEQLK	norm_light	mild	0.128135	0.0252295
TVAAPSVFIFPPSDEQLK	norm_light	severe	0.359289	0.0639409
TVAAPSVFIFPPSDEQLK	norm_light	healthy	0.26436	0.0549126
VGYVSGWGR	ratio	critical	0.27416	0.0689216
VGYVSGWGR	ratio	mild	0.00962684	0.0128298
VGYVSGWGR	ratio	severe	0.579527	0.0827809
VGYVSGWGR	ratio	healthy	0.637117	0.23554
VGYVSGWGR	norm_light	critical	-0.0180397	0.0231552
VGYVSGWGR	norm_light	mild	-0.104249	-0.00364929
VGYVSGWGR	norm_light	severe	0.27593	0.0650616
VGYVSGWGR	norm_light	healthy	0.611342	0.245748
VSFLSALEEYTK	ratio	healthy	-0.487311	14.9232
VSFLSALEEYTK	norm_light	healthy	0.724828	0.00435542
VTSIQDWVQK	ratio	critical	0.0393725	0.0951094
VTSIQDWVQK	ratio	mild	0.0644574	0.0792705
VTSIQDWVQK	ratio	severe	0.704433	0.232463
VTSIQDWVQK	ratio	healthy	0.90486	0.552738
VTSIQDWVQK	norm_light	critical	-0.034541	0.0303425
VTSIQDWVQK	norm_light	mild	-0.00729222	0.0240894
VTSIQDWVQK	norm_light	severe	0.482033	0.14381
VTSIQDWVQK	norm_light	healthy	0.698639	0.412297
VVSVLTVVHQDWLNGK	ratio	critical	0.979162	1.02882
VVSVLTVVHQDWLNGK	ratio	mild	0.952464	1.08513
VVSVLTVVHQDWLNGK	ratio	severe	0.983868	0.906087
VVSVLTVVHQDWLNGK	ratio	healthy	0.975468	1.0187
VVSVLTVVHQDWLNGK	norm_light	critical	0.734085	0.105811
VVSVLTVVHQDWLNGK	norm_light	mild	0.720659	0.0824286
VVSVLTVVHQDWLNGK	norm_light	severe	0.906946	0.156933
VVSVLTVVHQDWLNGK	norm_light	healthy	0.637094	0.0627941
YEASILTHDSSIR	ratio	critical	0.698523	0.305137
YEASILTHDSSIR	ratio	mild	0.511503	0.256736
YEASILTHDSSIR	ratio	severe	0.0583078	-0.251369
YEASILTHDSSIR	ratio	healthy	0.530848	0.632865
YEASILTHDSSIR	norm_light	critical	0.216016	0.0150908
YEASILTHDSSIR	norm_light	mild	0.274552	-0.0137782
YEASILTHDSSIR	norm_light	severe	-0.143603	-0.00690352
YEASILTHDSSIR	norm_light	healthy	0.258836	0.023085

### Sheet: Statistics
Statistical analysis of each peptide in both MS methods . Kendall´s Tau trend test between peptide quantitites and COVID19 treatment escalation score (WHO 0, 3, 4, 5, 6, 7)
MS	normalization method	Stripped.Sequence	Peptide.Genes	pval.kt	p.adjust.bh.kt	slope.kt	regulation	significant
MRMHR	ratio	LDTLAQEVALLK	CLEC3B-LDTLAQEVALLK	6.84652e-10	1.05986e-07	-0.0114165	down	Y
MRMHR	ratio	SPELQAEAK	APOA2-SPELQAEAK	1.4645e-09	1.05986e-07	-0.215358	down	Y
uZSWATH_DIANN	ratio	LDTLAQEVALLK	CLEC3B-LDTLAQEVALLK	1.66004e-09	2.71595e-07	-0.0120347	down	Y
MRMHR	ratio	AGALNSNDAFVLK	GSN-AGALNSNDAFVLK	1.88093e-09	1.05986e-07	-0.0219794	down	Y
MRMHR	ratio	ALDFAVGEYNK	CST3-ALDFAVGEYNK	2.13037e-09	1.05986e-07	0.0334153	up	Y
uZSWATH_DIANN	norm_light	HVVPNEVVVQR	GSN-HVVPNEVVVQR	2.7296e-09	3.77227e-07	-3122.8	down	Y
uZSWATH_DIANN	ratio	AGALNSNDAFVLK	GSN-AGALNSNDAFVLK	2.7296e-09	2.71595e-07	-0.0234174	down	Y
MRMHR	ratio	HVVPNEVVVQR	GSN-HVVPNEVVVQR	3.08788e-09	1.22898e-07	-0.0360065	down	Y
uZSWATH_DIANN	norm_light	LDTLAQEVALLK	CLEC3B-LDTLAQEVALLK	3.94698e-09	3.77227e-07	-614.09	down	Y
uZSWATH_DIANN	norm_light	AGALNSNDAFVLK	GSN-AGALNSNDAFVLK	5.68683e-09	3.77227e-07	-1524.93	down	Y
uZSWATH_DIANN	ratio	SPELQAEAK	APOA2-SPELQAEAK	8.16427e-09	5.41563e-07	-0.127506	down	Y
MRMHR	norm_light	LDTLAQEVALLK	CLEC3B-LDTLAQEVALLK	9.2028e-09	1.83136e-06	-548.563	down	Y
uZSWATH_DIANN	norm_light	ALDFAVGEYNK	CST3-ALDFAVGEYNK	1.03693e-08	5.15873e-07	276.196	up	Y
uZSWATH_DIANN	norm_light	EITALAPSTMK	ACTA1;ACTA2;ACTB;ACTC1;ACTG1;ACTG2-EITALAPSTMK	1.31489e-08	5.23327e-07	185.622	up	Y
uZSWATH_DIANN	ratio	HVVPNEVVVQR	GSN-HVVPNEVVVQR	1.47979e-08	6.65862e-07	-0.0338153	down	Y
MRMHR	ratio	DYIFGNYIER	ITIH3-DYIFGNYIER	1.66471e-08	5.52127e-07	0.653598	up	Y
uZSWATH_DIANN	norm_light	DYIFGNYIER	ITIH3-DYIFGNYIER	1.87198e-08	6.20875e-07	2129.31	up	Y
uZSWATH_DIANN	ratio	VAAGAFQGLR	LRG1-VAAGAFQGLR	2.10423e-08	6.65862e-07	0.0607808	up	Y
uZSWATH_DIANN	ratio	VVEESELAR	C9-VVEESELAR	2.65557e-08	6.65862e-07	0.0924757	up	Y
MRMHR	norm_light	AGALNSNDAFVLK	GSN-AGALNSNDAFVLK	2.98147e-08	2.96656e-06	-1103.58	down	Y
MRMHR	ratio	VAAGAFQGLR	LRG1-VAAGAFQGLR	2.98147e-08	8.29982e-07	0.0560964	up	Y
uZSWATH_DIANN	ratio	DLLLPQPDLR	LRG1-DLLLPQPDLR	2.98147e-08	6.65862e-07	0.128523	up	Y
MRMHR	ratio	WEMPFDPQDTHQSR	SERPINA3-WEMPFDPQDTHQSR	3.34604e-08	8.29982e-07	0.304212	up	Y
uZSWATH_DIANN	norm_light	LLEVPEGR	C1S-LLEVPEGR	3.34604e-08	9.3373e-07	1773.54	up	Y
uZSWATH_DIANN	ratio	ALDFAVGEYNK	CST3-ALDFAVGEYNK	3.34604e-08	6.65862e-07	0.0273337	up	Y
uZSWATH_DIANN	ratio	DYIFGNYIER	ITIH3-DYIFGNYIER	3.34604e-08	6.65862e-07	0.637499	up	Y
uZSWATH_DIANN	ratio	GQTLLAVAK	LRG1-GQTLLAVAK	3.34604e-08	6.65862e-07	0.0459251	up	Y
MRMHR	ratio	IVIEYVDR	CFI-IVIEYVDR	3.75369e-08	8.29982e-07	0.286937	up	Y
uZSWATH_DIANN	norm_light	TNFDNDIALVR	C1S-TNFDNDIALVR	3.75369e-08	9.3373e-07	509.54	up	Y
uZSWATH_DIANN	ratio	EITALAPSTMK	ACTA1;ACTA2;ACTB;ACTC1;ACTG1;ACTG2-EITALAPSTMK	4.20933e-08	7.61505e-07	0.00112516	up	Y
uZSWATH_DIANN	norm_light	SPELQAEAK	APOA2-SPELQAEAK	4.7184e-08	9.38961e-07	-7726.54	down	Y
uZSWATH_DIANN	norm_light	VAAGAFQGLR	LRG1-VAAGAFQGLR	4.7184e-08	9.38961e-07	4996.02	up	Y
MRMHR	ratio	DLLLPQPDLR	LRG1-DLLLPQPDLR	5.28693e-08	9.82001e-07	0.145311	up	Y
MRMHR	ratio	ITLLSALVETR	SERPINA3-ITLLSALVETR	5.92161e-08	9.82001e-07	1.29281	up	Y
MRMHR	ratio	VSFLSALEEYTK	APOA1-VSFLSALEEYTK	5.92161e-08	9.82001e-07	-0.104792	down	Y
MRMHR	ratio	NVVFVIDK	ITIH4-NVVFVIDK	6.62985e-08	1.01488e-06	0.520734	up	Y
MRMHR	ratio	FSVVYAK	AHSG-FSVVYAK	7.41985e-08	1.05468e-06	-0.0428101	down	Y
MRMHR	ratio	EITALAPSTMK	ACTA1;ACTA2;ACTB;ACTC1;ACTG1;ACTG2-EITALAPSTMK	9.28239e-08	1.23146e-06	0.000679446	up	Y
uZSWATH_DIANN	ratio	WEMPFDPQDTHQSR	SERPINA3-WEMPFDPQDTHQSR	9.28239e-08	1.53933e-06	0.322457	up	Y
uZSWATH_DIANN	norm_light	DLLLPQPDLR	LRG1-DLLLPQPDLR	1.03761e-07	1.58834e-06	8032.14	up	Y
uZSWATH_DIANN	norm_light	FSVVYAK	AHSG-FSVVYAK	1.03761e-07	1.58834e-06	-12300.9	down	Y
uZSWATH_DIANN	norm_light	GQTLLAVAK	LRG1-GQTLLAVAK	1.03761e-07	1.58834e-06	4928.41	up	Y
MRMHR	ratio	LSPIYNLVPVK	C9-LSPIYNLVPVK	1.29498e-07	1.61063e-06	0.0550071	up	Y
uZSWATH_DIANN	norm_light	VVEESELAR	C9-VVEESELAR	1.29498e-07	1.84072e-06	3827.49	up	Y
uZSWATH_DIANN	ratio	LLEVPEGR	C1S-LLEVPEGR	1.29498e-07	1.84072e-06	0.0948989	up	Y
uZSWATH_DIANN	ratio	VEGTAFVIFGIQDGEQR	C3-VEGTAFVIFGIQDGEQR	1.29498e-07	1.84072e-06	0.148272	up	Y
uZSWATH_DIANN	ratio	VSFLSALEEYTK	APOA1-VSFLSALEEYTK	1.42865e-07	1.89534e-06	-0.0789347	down	Y
uZSWATH_DIANN	ratio	LGVYELLLK	ITIH4-LGVYELLLK	1.80018e-07	2.23897e-06	0.0653928	up	Y
MRMHR	ratio	ADLSGITGAR	SERPINA3-ADLSGITGAR	2.0075e-07	2.10259e-06	0.316936	up	Y
MRMHR	ratio	FFGHGAEDSLADQAANEWGR	SAA1-FFGHGAEDSLADQAANEWGR	2.0075e-07	2.10259e-06	4.81584	up	Y
MRMHR	ratio	GQTLLAVAK	LRG1-GQTLLAVAK	2.0075e-07	2.10259e-06	0.0338681	up	Y
uZSWATH_DIANN	ratio	ITLLSALVETR	SERPINA3-ITLLSALVETR	2.0075e-07	2.34995e-06	0.817872	up	Y
MRMHR	norm_light	ESDTSYVSLK	CRP-ESDTSYVSLK	2.2378e-07	9.41498e-06	5424.65	up	Y
MRMHR	ratio	VEGTAFVIFGIQDGEQR	C3-VEGTAFVIFGIQDGEQR	2.2378e-07	2.22661e-06	0.139615	up	Y
uZSWATH_DIANN	norm_light	STGSWSTLK	CFB-STGSWSTLK	2.2378e-07	2.96882e-06	3135.13	up	Y
MRMHR	ratio	EIGELYLPK	SERPINA3-EIGELYLPK	2.49354e-07	2.25552e-06	0.18232	up	Y
MRMHR	ratio	VVEESELAR	C9-VVEESELAR	2.49354e-07	2.25552e-06	0.083244	up	Y
uZSWATH_DIANN	norm_light	FFGHGAEDSLADQAANEWGR	SAA1-FFGHGAEDSLADQAANEWGR	2.49354e-07	3.10134e-06	17215.8	up	Y
uZSWATH_DIANN	ratio	FFGHGAEDSLADQAANEWGR	SAA1-FFGHGAEDSLADQAANEWGR	2.49354e-07	2.75675e-06	3.0476	up	Y
MRMHR	norm_light	DYIFGNYIER	ITIH3-DYIFGNYIER	2.7774e-07	9.41498e-06	1793.09	up	Y
MRMHR	norm_light	EITALAPSTMK	ACTA1;ACTA2;ACTB;ACTC1;ACTG1;ACTG2-EITALAPSTMK	2.7774e-07	9.41498e-06	149.743	up	Y
MRMHR	ratio	GYSIFSYATK	CRP-GYSIFSYATK	2.7774e-07	2.40306e-06	0.27241	up	Y
uZSWATH_DIANN	norm_light	ITLPDFTGDLR	LBP-ITLPDFTGDLR	2.7774e-07	3.2512e-06	2463.07	up	Y
MRMHR	ratio	LGVYELLLK	ITIH4-LGVYELLLK	3.09236e-07	2.56408e-06	0.0649205	up	Y
uZSWATH_DIANN	ratio	FSVVYAK	AHSG-FSVVYAK	3.09236e-07	3.0769e-06	-0.053208	down	Y
uZSWATH_DIANN	ratio	NVVFVIDK	ITIH4-NVVFVIDK	3.09236e-07	3.0769e-06	0.42826	up	Y
uZSWATH_DIANN	norm_light	DGAGDVAFVK	TF-DGAGDVAFVK	3.44166e-07	3.60469e-06	-583.33	down	Y
uZSWATH_DIANN	norm_light	WEMPFDPQDTHQSR	SERPINA3-WEMPFDPQDTHQSR	3.44166e-07	3.60469e-06	6570.33	up	Y
uZSWATH_DIANN	ratio	EIGELYLPK	SERPINA3-EIGELYLPK	3.44166e-07	3.26138e-06	0.10891	up	Y
MRMHR	norm_light	ITLLSALVETR	SERPINA3-ITLLSALVETR	3.8289e-07	9.41498e-06	14925.4	up	Y
MRMHR	ratio	ESDTSYVSLK	CRP-ESDTSYVSLK	3.8289e-07	2.93058e-06	2.56639	up	Y
MRMHR	ratio	ITLPDFTGDLR	LBP-ITLPDFTGDLR	3.8289e-07	2.93058e-06	0.137574	up	Y
uZSWATH_DIANN	norm_light	VEGTAFVIFGIQDGEQR	C3-VEGTAFVIFGIQDGEQR	3.8289e-07	3.80976e-06	479.999	up	Y
uZSWATH_DIANN	ratio	ITLPDFTGDLR	LBP-ITLPDFTGDLR	3.8289e-07	3.46342e-06	0.123287	up	Y
MRMHR	norm_light	FFGHGAEDSLADQAANEWGR	SAA1-FFGHGAEDSLADQAANEWGR	4.25803e-07	9.41498e-06	27505.8	up	Y
MRMHR	norm_light	GYSIFSYATK	CRP-GYSIFSYATK	4.25803e-07	9.41498e-06	3225.3	up	Y
MRMHR	norm_light	VEGTAFVIFGIQDGEQR	C3-VEGTAFVIFGIQDGEQR	4.25803e-07	9.41498e-06	553.153	up	Y
uZSWATH_DIANN	ratio	VFQFLEK	C5-VFQFLEK	4.25803e-07	3.68412e-06	0.0770584	up	Y
MRMHR	ratio	EQLSLLDR	SERPINA3-EQLSLLDR	4.73338e-07	3.48867e-06	0.406119	up	Y
uZSWATH_DIANN	norm_light	ESDTSYVSLK	CRP-ESDTSYVSLK	4.73338e-07	4.48544e-06	5696.77	up	Y
uZSWATH_DIANN	ratio	LSPIYNLVPVK	C9-LSPIYNLVPVK	4.73338e-07	3.92476e-06	0.0520085	up	Y
MRMHR	ratio	LLDNWDSVTSTFSK	APOA1-LLDNWDSVTSTFSK	5.84224e-07	4.15217e-06	-0.482629	down	Y
uZSWATH_DIANN	norm_light	NVVFVIDK	ITIH4-NVVFVIDK	5.84224e-07	5.28457e-06	5059.91	up	Y
uZSWATH_DIANN	norm_light	IVIEYVDR	CFI-IVIEYVDR	6.48674e-07	5.61244e-06	1645.42	up	Y
MRMHR	norm_light	ALDFAVGEYNK	CST3-ALDFAVGEYNK	7.19947e-07	1.30245e-05	211.039	up	Y
MRMHR	norm_light	VSFLSALEEYTK	APOA1-VSFLSALEEYTK	7.19947e-07	1.30245e-05	-152646	down	Y
uZSWATH_DIANN	ratio	TNFDNDIALVR	C1S-TNFDNDIALVR	7.19947e-07	5.73078e-06	0.0206221	up	Y
MRMHR	norm_light	ADLSGITGAR	SERPINA3-ADLSGITGAR	7.98737e-07	1.32457e-05	32852.8	up	Y
uZSWATH_DIANN	ratio	EQLSLLDR	SERPINA3-EQLSLLDR	7.98737e-07	5.88699e-06	0.102654	up	Y
uZSWATH_DIANN	ratio	GYSIFSYATK	CRP-GYSIFSYATK	7.98737e-07	5.88699e-06	0.250258	up	Y
MRMHR	ratio	ATEHLSTLSEK	APOA1-ATEHLSTLSEK	8.85798e-07	5.87579e-06	-0.0339683	down	Y
MRMHR	ratio	SALVLQYLR	F9-SALVLQYLR	8.85798e-07	5.87579e-06	0.00287505	up	Y
uZSWATH_DIANN	ratio	IQNILTEEPK	PON1-IQNILTEEPK	8.85798e-07	6.29549e-06	-0.0814075	down	Y
MRMHR	ratio	DGAGDVAFVK	TF-DGAGDVAFVK	9.81961e-07	6.30355e-06	-0.00145938	down	Y
uZSWATH_DIANN	norm_light	ILDDLSPR	ITIH4-ILDDLSPR	9.81961e-07	8.14209e-06	2521	up	Y
uZSWATH_DIANN	ratio	IVIEYVDR	CFI-IVIEYVDR	1.20531e-06	8.2709e-06	0.242222	up	Y
MRMHR	norm_light	EIGELYLPK	SERPINA3-EIGELYLPK	1.33457e-06	2.04292e-05	28066.9	up	Y
MRMHR	ratio	IQNILTEEPK	PON1-IQNILTEEPK	1.33457e-06	8.29937e-06	-0.0608751	down	Y
uZSWATH_DIANN	norm_light	GYSIFSYATK	CRP-GYSIFSYATK	1.33457e-06	1.02146e-05	4278.43	up	Y
uZSWATH_DIANN	norm_light	YVLSPYK	C5-YVLSPYK	1.33457e-06	1.02146e-05	1170.47	up	Y
uZSWATH_DIANN	ratio	ESDTSYVSLK	CRP-ESDTSYVSLK	1.47712e-06	9.48214e-06	2.40935	up	Y
uZSWATH_DIANN	ratio	STDYGIFQINSR	LYZ-STDYGIFQINSR	1.47712e-06	9.48214e-06	0.00178736	up	Y
MRMHR	norm_light	DLLLPQPDLR	LRG1-DLLLPQPDLR	1.80737e-06	2.20895e-05	7454.37	up	Y
MRMHR	norm_light	LSPIYNLVPVK	C9-LSPIYNLVPVK	1.80737e-06	2.20895e-05	8706.32	up	Y
uZSWATH_DIANN	norm_light	LGVYELLLK	ITIH4-LGVYELLLK	1.80737e-06	1.3321e-05	4504.12	up	Y
MRMHR	norm_light	ITLPDFTGDLR	LBP-ITLPDFTGDLR	1.99804e-06	2.20895e-05	2743.67	up	Y
MRMHR	norm_light	VVEESELAR	C9-VVEESELAR	1.99804e-06	2.20895e-05	2101.47	up	Y
MRMHR	norm_light	WEMPFDPQDTHQSR	SERPINA3-WEMPFDPQDTHQSR	1.99804e-06	2.20895e-05	7178.32	up	Y
MRMHR	ratio	TNFDNDIALVR	C1S-TNFDNDIALVR	1.99804e-06	1.20488e-05	0.0207887	up	Y
MRMHR	ratio	FSAEFDFR	PROS1-FSAEFDFR	2.20796e-06	1.29231e-05	0.0440201	up	Y
uZSWATH_DIANN	norm_light	EIGELYLPK	SERPINA3-EIGELYLPK	2.20796e-06	1.51512e-05	12004.3	up	Y
uZSWATH_DIANN	norm_light	IQNILTEEPK	PON1-IQNILTEEPK	2.20796e-06	1.51512e-05	-1760.4	down	Y
uZSWATH_DIANN	ratio	SALVLQYLR	F9-SALVLQYLR	2.20796e-06	1.33147e-05	0.00398851	up	Y
uZSWATH_DIANN	ratio	STGSWSTLK	CFB-STGSWSTLK	2.20796e-06	1.33147e-05	0.09255	up	Y
MRMHR	ratio	VFQFLEK	C5-VFQFLEK	2.43897e-06	1.38673e-05	0.0782839	up	Y
MRMHR	norm_light	STDYGIFQINSR	LYZ-STDYGIFQINSR	2.6931e-06	2.82066e-05	204.415	up	Y
uZSWATH_DIANN	norm_light	GFQVVVTLR	C1S-GFQVVVTLR	2.6931e-06	1.78642e-05	483.166	up	Y
uZSWATH_DIANN	norm_light	LGFTDLFSK	SERPINA4-LGFTDLFSK	2.97252e-06	1.90817e-05	-672.977	down	Y
uZSWATH_DIANN	norm_light	ATEHLSTLSEK	APOA1-ATEHLSTLSEK	3.27964e-06	2.03953e-05	-4136.62	down	Y
uZSWATH_DIANN	norm_light	AAISGENAGLVR	ITIH1-AAISGENAGLVR	3.61707e-06	2.05657e-05	-1946.3	down	Y
uZSWATH_DIANN	norm_light	LSPIYNLVPVK	C9-LSPIYNLVPVK	3.61707e-06	2.05657e-05	3583.37	up	Y
uZSWATH_DIANN	norm_light	STDYGIFQINSR	LYZ-STDYGIFQINSR	3.61707e-06	2.05657e-05	168.27	up	Y
uZSWATH_DIANN	norm_light	ITLLSALVETR	SERPINA3-ITLLSALVETR	4.39446e-06	2.42916e-05	17070.1	up	Y
MRMHR	ratio	VAQELEEK	APOL1-VAQELEEK	4.84087e-06	2.67592e-05	-0.0336252	down	Y
uZSWATH_DIANN	norm_light	GLPAPIEK	IGHG2-GLPAPIEK	4.84087e-06	2.53509e-05	-3322.14	down	Y
uZSWATH_DIANN	norm_light	LTLTPWVGLR	ATRN-LTLTPWVGLR	4.84087e-06	2.53509e-05	-210.306	down	Y
MRMHR	norm_light	VAAGAFQGLR	LRG1-VAAGAFQGLR	5.33052e-06	5.30387e-05	4553.85	up	Y
MRMHR	ratio	AVISPGFDVFAK	C2-AVISPGFDVFAK	5.33052e-06	2.86696e-05	0.00626462	up	Y
uZSWATH_DIANN	norm_light	WIYHLTEGSTDLR	APOM-WIYHLTEGSTDLR	6.4558e-06	3.29411e-05	-307.065	down	Y
uZSWATH_DIANN	ratio	DGAGDVAFVK	TF-DGAGDVAFVK	6.4558e-06	3.67058e-05	-0.00208073	down	Y
uZSWATH_DIANN	ratio	LSITGTYDLK	SERPINA1-LSITGTYDLK	6.4558e-06	3.67058e-05	0.0515407	up	Y
MRMHR	norm_light	SPELQAEAK	APOA2-SPELQAEAK	7.10042e-06	6.72849e-05	-8171.19	down	Y
MRMHR	ratio	YVLSPYK	C5-YVLSPYK	7.10042e-06	3.71838e-05	0.0445018	up	Y
uZSWATH_DIANN	ratio	WIYHLTEGSTDLR	APOM-WIYHLTEGSTDLR	7.10042e-06	3.92495e-05	-0.00323	down	Y
MRMHR	norm_light	IVIEYVDR	CFI-IVIEYVDR	7.80633e-06	7.06118e-05	1404.54	up	Y
MRMHR	ratio	SDVVYTDWK	ORM1-SDVVYTDWK	7.80633e-06	3.78893e-05	0.0729889	up	Y
MRMHR	ratio	STDYGIFQINSR	LYZ-STDYGIFQINSR	7.80633e-06	3.78893e-05	0.0016323	up	Y
MRMHR	ratio	VLNQELR	APOD-VLNQELR	7.80633e-06	3.78893e-05	-0.0214982	down	Y
uZSWATH_DIANN	ratio	ILDDLSPR	ITIH4-ILDDLSPR	8.57905e-06	4.61414e-05	0.0244406	up	Y
uZSWATH_DIANN	norm_light	TFTLLDPK	PGLYRP2-TFTLLDPK	9.42456e-06	4.68872e-05	-711.731	down	Y
uZSWATH_DIANN	norm_light	VFQFLEK	C5-VFQFLEK	1.03493e-05	5.02321e-05	1561.69	up	Y
uZSWATH_DIANN	ratio	VAQELEEK	APOL1-VAQELEEK	1.03493e-05	5.41978e-05	-0.0333608	down	Y
uZSWATH_DIANN	norm_light	VAQELEEK	APOL1-VAQELEEK	1.13604e-05	5.38265e-05	-571.247	down	Y
MRMHR	ratio	ILDDLSPR	ITIH4-ILDDLSPR	1.24653e-05	5.90618e-05	0.0221868	up	Y
uZSWATH_DIANN	norm_light	SALVLQYLR	F9-SALVLQYLR	1.24653e-05	5.76882e-05	287.26	up	Y
uZSWATH_DIANN	ratio	WELALGR	APOE-WELALGR	1.24653e-05	6.20148e-05	0.0230585	up	Y
uZSWATH_DIANN	ratio	YVLSPYK	C5-YVLSPYK	1.24653e-05	6.20148e-05	0.0592388	up	Y
uZSWATH_DIANN	ratio	VLDALQAIK	CA1-VLDALQAIK	1.41013e-05	6.8443e-05	0.00279083	up	Y
MRMHR	norm_light	SDVVYTDWK	ORM1-SDVVYTDWK	1.49903e-05	0.000129699	37503.7	up	Y
MRMHR	ratio	WIYHLTEGSTDLR	APOM-WIYHLTEGSTDLR	1.49903e-05	6.93738e-05	-0.00304021	down	Y
MRMHR	ratio	EFTPPVQAAYQK	HBB-EFTPPVQAAYQK	1.54644e-05	6.99412e-05	0.0147895	up	Y
MRMHR	norm_light	GQTLLAVAK	LRG1-GQTLLAVAK	1.64289e-05	0.000135289	2395.26	up	Y
MRMHR	ratio	WELALGR	APOE-WELALGR	1.64289e-05	7.26525e-05	0.02175	up	Y
MRMHR	norm_light	EFTPPVQAAYQK	HBB-EFTPPVQAAYQK	1.69961e-05	0.000135289	611.079	up	Y
MRMHR	norm_light	YVGGQEHFAHLLILR	ORM1-YVGGQEHFAHLLILR	1.79986e-05	0.000137758	48565.9	up	Y
MRMHR	ratio	TLYSSSPR	SERPING1-TLYSSSPR	1.79986e-05	7.78634e-05	0.0127447	up	Y
uZSWATH_DIANN	norm_light	GSPAINVAVHVFR	TTR-GSPAINVAVHVFR	1.79986e-05	8.14027e-05	-803.534	down	Y
uZSWATH_DIANN	norm_light	LTPYADEFK	APOA4-LTPYADEFK	1.97104e-05	8.71639e-05	-4177.76	down	Y
MRMHR	ratio	DFALQNPSAVPR	IGFALS-DFALQNPSAVPR	2.15767e-05	9.13565e-05	-0.0284313	down	Y
uZSWATH_DIANN	norm_light	FSAEFDFR	PROS1-FSAEFDFR	2.15767e-05	9.33425e-05	443.213	up	Y
uZSWATH_DIANN	ratio	GLPNVVTSAISLPNIR	PRG4-GLPNVVTSAISLPNIR	2.15767e-05	0.000102232	0.00457543	up	Y
MRMHR	norm_light	EQLSLLDR	SERPINA3-EQLSLLDR	2.36103e-05	0.000174017	35985.2	up	Y
uZSWATH_DIANN	norm_light	DSVTGTLPK	KLKB1-DSVTGTLPK	2.36103e-05	9.99671e-05	-763.664	down	Y
uZSWATH_DIANN	ratio	FSAEFDFR	PROS1-FSAEFDFR	2.58256e-05	0.000119518	0.039987	up	Y
MRMHR	ratio	GSESGIFTNTK	FGA-GSESGIFTNTK	2.82376e-05	0.000117068	0.748497	up	Y
MRMHR	ratio	AVLTIDEK	SERPINA1-AVLTIDEK	3.08628e-05	0.000120425	0.032253	up	Y
MRMHR	ratio	LGFTDLFSK	SERPINA4-LGFTDLFSK	3.08628e-05	0.000120425	-0.015485	down	Y
MRMHR	ratio	STGSWSTLK	CFB-STGSWSTLK	3.08628e-05	0.000120425	0.0995517	up	Y
uZSWATH_DIANN	norm_light	TVQAVLTVPK	SERPINF1-TVQAVLTVPK	3.08628e-05	0.000125341	540.117	up	Y
uZSWATH_DIANN	norm_light	YGLVTYATYPK	CFB-YGLVTYATYPK	3.08628e-05	0.000125341	4420.78	up	Y
uZSWATH_DIANN	norm_light	DFALQNPSAVPR	IGFALS-DFALQNPSAVPR	3.37188e-05	0.000134201	-341.096	down	Y
MRMHR	ratio	NILTSNNIDVK	APOD-NILTSNNIDVK	3.68248e-05	0.000140926	-0.00352897	down	Y
uZSWATH_DIANN	norm_light	FYNQVSTPLLR	ITIH2-FYNQVSTPLLR	3.68248e-05	0.000140926	-2949.72	down	Y
uZSWATH_DIANN	norm_light	IYLQPGR	ITIH2-IYLQPGR	3.68248e-05	0.000140926	-3780.4	down	Y
uZSWATH_DIANN	ratio	ADLSGITGAR	SERPINA3-ADLSGITGAR	3.68248e-05	0.000162847	0.0826365	up	Y
uZSWATH_DIANN	ratio	FEVQVTVPK	A2M-FEVQVTVPK	3.68248e-05	0.000162847	-0.07379	down	Y
uZSWATH_DIANN	norm_light	STVELFK	PON1-STVELFK	3.97031e-05	0.000149074	-29.6344	down	Y
uZSWATH_DIANN	norm_light	VLDALQAIK	CA1-VLDALQAIK	4.29225e-05	0.000158177	111.805	up	Y
uZSWATH_DIANN	ratio	GSESGIFTNTK	FGA-GSESGIFTNTK	4.38699e-05	0.000185747	0.178136	up	Y
uZSWATH_DIANN	ratio	SVSLPSLDPASAK	APOB-SVSLPSLDPASAK	4.38699e-05	0.000185747	0.036892	up	Y
uZSWATH_DIANN	ratio	LLDNWDSVTSTFSK	APOA1-LLDNWDSVTSTFSK	4.55997e-05	0.000189049	-0.447019	down	Y
MRMHR	ratio	YVGGQEHFAHLLILR	ORM1-YVGGQEHFAHLLILR	4.78548e-05	0.000179681	0.311253	up	Y
uZSWATH_DIANN	norm_light	EQLSLLDR	SERPINA3-EQLSLLDR	4.78548e-05	0.000170055	10786.1	up	Y
uZSWATH_DIANN	norm_light	HLVALSPK	SERPINA6-HLVALSPK	4.78548e-05	0.000170055	-97.9758	down	Y
uZSWATH_DIANN	ratio	LGFTDLFSK	SERPINA4-LGFTDLFSK	4.78548e-05	0.000194349	-0.01444	down	Y
uZSWATH_DIANN	ratio	STVELFK	PON1-STVELFK	5.17879e-05	0.000203609	-0.00215699	down	Y
MRMHR	norm_light	HVVPNEVVVQR	GSN-HVVPNEVVVQR	5.21813e-05	0.00037086	-1216.81	down	Y
MRMHR	ratio	EQHLFLPFSYK	APOB-EQHLFLPFSYK	5.21813e-05	0.000192298	0.00384805	up	Y
uZSWATH_DIANN	ratio	DSVTGTLPK	KLKB1-DSVTGTLPK	5.21813e-05	0.000203609	-0.00569071	down	Y
MRMHR	norm_light	LGVYELLLK	ITIH4-LGVYELLLK	5.68767e-05	0.000390292	7024.2	up	Y
uZSWATH_DIANN	norm_light	PSLSHLLSQYYGAGVAR	PGLYRP2-PSLSHLLSQYYGAGVAR	5.68767e-05	0.000198569	-604.892	down	Y
uZSWATH_DIANN	ratio	AAISGENAGLVR	ITIH1-AAISGENAGLVR	5.68767e-05	0.000217663	-0.0255857	down	Y
MRMHR	ratio	STVELFK	PON1-STVELFK	6.19704e-05	0.00022422	-0.0199371	down	Y
MRMHR	ratio	PSLSHLLSQYYGAGVAR	PGLYRP2-PSLSHLLSQYYGAGVAR	6.74939e-05	0.000235637	-0.0039244	down	Y
MRMHR	ratio	TLDEFTIIQNLQPQYQFR	C1R-TLDEFTIIQNLQPQYQFR	6.74939e-05	0.000235637	0.343487	up	Y
uZSWATH_DIANN	norm_light	GLPNVVTSAISLPNIR	PRG4-GLPNVVTSAISLPNIR	6.74939e-05	0.000231574	168.773	up	Y
uZSWATH_DIANN	ratio	AIGYLNTGYQR	A2M-AIGYLNTGYQR	6.74939e-05	0.000248728	-0.0538311	down	Y
uZSWATH_DIANN	ratio	GFQVVVTLR	C1S-GFQVVVTLR	6.74939e-05	0.000248728	0.0534709	up	Y
MRMHR	norm_light	GSESGIFTNTK	FGA-GSESGIFTNTK	7.34812e-05	0.000487425	37105.1	up	Y
MRMHR	ratio	GSPAINVAVHVFR	TTR-GSPAINVAVHVFR	7.34812e-05	0.000252116	-0.0167391	down	Y
uZSWATH_DIANN	ratio	AVISPGFDVFAK	C2-AVISPGFDVFAK	7.34812e-05	0.000265868	0.00629649	up	Y
MRMHR	ratio	LGPLVEQGR	APOE-LGPLVEQGR	7.99683e-05	0.000269724	0.100942	up	Y
uZSWATH_DIANN	norm_light	SVSLPSLDPASAK	APOB-SVSLPSLDPASAK	7.99683e-05	0.000269724	2390.76	up	Y
MRMHR	ratio	GLPNVVTSAISLPNIR	PRG4-GLPNVVTSAISLPNIR	8.69943e-05	0.000283801	0.00310056	up	Y
MRMHR	ratio	YGLVTYATYPK	CFB-YGLVTYATYPK	8.69943e-05	0.000283801	0.0904669	up	Y
uZSWATH_DIANN	norm_light	LGPLVEQGR	APOE-LGPLVEQGR	8.69943e-05	0.000288531	901.642	up	Y
MRMHR	ratio	LLDSLPSDTR	SERPING1-LLDSLPSDTR	0.000102832	0.000330058	0.0952643	up	Y
uZSWATH_DIANN	norm_light	ADLSGITGAR	SERPINA3-ADLSGITGAR	0.000102832	0.000330058	10123.8	up	Y
uZSWATH_DIANN	norm_light	IALGGLLFPASNLR	SHBG-IALGGLLFPASNLR	0.000102832	0.000330058	-315.543	down	Y
uZSWATH_DIANN	ratio	PSLSHLLSQYYGAGVAR	PGLYRP2-PSLSHLLSQYYGAGVAR	0.000102832	0.000365421	-0.0042459	down	Y
MRMHR	norm_light	SALVLQYLR	F9-SALVLQYLR	0.000111736	0.000717274	325.007	up	Y
MRMHR	ratio	SDVMYTDWK	ORM2-SDVMYTDWK	0.000111736	0.00034743	0.281865	up	Y
MRMHR	ratio	YQISVNK	FGB-YQISVNK	0.000111736	0.00034743	0.10622	up	Y
uZSWATH_DIANN	ratio	DFALQNPSAVPR	IGFALS-DFALQNPSAVPR	0.000111736	0.000383371	-0.0246958	down	Y
uZSWATH_DIANN	ratio	LLDSLPSDTR	SERPING1-LLDSLPSDTR	0.000111736	0.000383371	0.0755928	up	Y
MRMHR	norm_light	ETLLQDFR	AMBP-ETLLQDFR	0.000121364	0.000754733	2439.87	up	Y
MRMHR	ratio	AIGYLNTGYQR	A2M-AIGYLNTGYQR	0.000121364	0.000365931	-0.0436252	down	Y
MRMHR	ratio	GFQVVVTLR	C1S-GFQVVVTLR	0.000121364	0.000365931	0.0533329	up	Y
uZSWATH_DIANN	ratio	SDVMYTDWK	ORM2-SDVMYTDWK	0.000121364	0.000409347	0.211561	up	Y
MRMHR	ratio	FQSVFTVTR	C1QC-FQSVFTVTR	0.00013177	0.000391378	0.0022311	up	Y
uZSWATH_DIANN	norm_light	FEVQVTVPK	A2M-FEVQVTVPK	0.00013177	0.000416227	-7444.48	down	Y
uZSWATH_DIANN	ratio	EFTPPVQAAYQK	HBB-EFTPPVQAAYQK	0.00013177	0.000437039	0.01337	up	Y
MRMHR	norm_light	HVEDVPAFQALGSLNDLQFFR	AZGP1-HVEDVPAFQALGSLNDLQFFR	0.000143013	0.000862414	342.532	up	Y
MRMHR	ratio	VELEDWNGR	FGG-VELEDWNGR	0.000143013	0.000412459	0.200218	up	Y
MRMHR	ratio	VLDALQAIK	CA1-VLDALQAIK	0.000143013	0.000412459	0.00204054	up	Y
uZSWATH_DIANN	ratio	TVQAVLTVPK	SERPINF1-TVQAVLTVPK	0.000143013	0.000459027	0.00640253	up	Y
uZSWATH_DIANN	ratio	VHQYFNVELIQPGAVK	C3-VHQYFNVELIQPGAVK	0.000143013	0.000459027	0.0911386	up	Y
MRMHR	norm_light	GFQVVVTLR	C1S-GFQVVVTLR	0.000168263	0.000984832	425.048	up	Y
uZSWATH_DIANN	ratio	GSPAINVAVHVFR	TTR-GSPAINVAVHVFR	0.000168263	0.000531497	-0.0176443	down	Y
MRMHR	ratio	TGISPLALIK	APOB-TGISPLALIK	0.000182407	0.000518556	0.0189908	up	Y
uZSWATH_DIANN	norm_light	ELLALIQLER	ECM1-ELLALIQLER	0.000182407	0.000558445	-165.613	down	Y
uZSWATH_DIANN	norm_light	EQHLFLPFSYK	APOB-EQHLFLPFSYK	0.000182407	0.000558445	1128.89	up	Y
uZSWATH_DIANN	ratio	VELEDWNGR	FGG-VELEDWNGR	0.000182407	0.000567171	0.0897319	up	Y
MRMHR	ratio	FYNQVSTPLLR	ITIH2-FYNQVSTPLLR	0.000197663	0.000554012	-0.0581775	down	Y
uZSWATH_DIANN	norm_light	AADDTWEPFASGK	TTR-AADDTWEPFASGK	0.000197663	0.000587088	-885.162	down	Y
uZSWATH_DIANN	norm_light	LAPLAEDVR	APOA4-LAPLAEDVR	0.000197663	0.000587088	-1141.87	down	Y
MRMHR	ratio	ETLLQDFR	AMBP-ETLLQDFR	0.000214112	0.000583674	0.0235591	up	Y
MRMHR	ratio	SVSLPSLDPASAK	APOB-SVSLPSLDPASAK	0.000214112	0.000583674	0.0326529	up	Y
uZSWATH_DIANN	norm_light	AIGYLNTGYQR	A2M-AIGYLNTGYQR	0.000214112	0.000626592	-8743.02	down	Y
uZSWATH_DIANN	ratio	YVGGQEHFAHLLILR	ORM1-YVGGQEHFAHLLILR	0.000214112	0.000655511	0.268227	up	Y
MRMHR	norm_light	TNFDNDIALVR	C1S-TNFDNDIALVR	0.00023184	0.00131817	671.503	up	Y
MRMHR	ratio	AADDTWEPFASGK	TTR-AADDTWEPFASGK	0.00023184	0.000615148	-0.0219537	down	Y
MRMHR	ratio	GLPAPIEK	IGHG2-GLPAPIEK	0.00023184	0.000615148	-0.0207944	down	Y
MRMHR	ratio	VHQYFNVELIQPGAVK	C3-VHQYFNVELIQPGAVK	0.000250938	0.000657062	0.0947845	up	Y
uZSWATH_DIANN	ratio	GHMLENHVER	ITIH1-GHMLENHVER	0.000250938	0.000745324	-0.0274484	down	Y
uZSWATH_DIANN	ratio	LTPYADEFK	APOA4-LTPYADEFK	0.000250938	0.000745324	-0.0844668	down	Y
MRMHR	ratio	AAISGENAGLVR	ITIH1-AAISGENAGLVR	0.000271505	0.000692685	-0.0255373	down	Y
MRMHR	ratio	LTLTPWVGLR	ATRN-LTLTPWVGLR	0.000271505	0.000692685	-0.00863614	down	Y
uZSWATH_DIANN	norm_light	WELALGR	APOE-WELALGR	0.000271505	0.000783036	2292.04	up	Y
uZSWATH_DIANN	ratio	HLVALSPK	SERPINA6-HLVALSPK	0.000271505	0.000783036	-0.00357048	down	Y
uZSWATH_DIANN	ratio	NILTSNNIDVK	APOD-NILTSNNIDVK	0.000271505	0.000783036	-0.0106455	down	Y
MRMHR	norm_light	NVVFVIDK	ITIH4-NVVFVIDK	0.000293643	0.0016232	6849.49	up	Y
MRMHR	ratio	LSITGTYDLK	SERPINA1-LSITGTYDLK	0.000293643	0.00072142	0.377073	up	Y
MRMHR	ratio	TFTLLDPK	PGLYRP2-TFTLLDPK	0.000293643	0.00072142	-0.00494738	down	Y
MRMHR	ratio	TVQAVLTVPK	SERPINF1-TVQAVLTVPK	0.000293643	0.00072142	0.00628844	up	Y
uZSWATH_DIANN	norm_light	TLDEFTIIQNLQPQYQFR	C1R-TLDEFTIIQNLQPQYQFR	0.000293643	0.000834786	372.936	up	Y
uZSWATH_DIANN	ratio	TGISPLALIK	APOB-TGISPLALIK	0.000293643	0.000834786	0.0222373	up	Y
MRMHR	norm_light	STGSWSTLK	CFB-STGSWSTLK	0.000317464	0.00166251	1217.26	up	Y
MRMHR	norm_light	VLDALQAIK	CA1-VLDALQAIK	0.000317464	0.00166251	44.3732	up	Y
MRMHR	ratio	AGEVQEPELR	AZGP1-AGEVQEPELR	0.000317464	0.000761149	0.06011	up	Y
MRMHR	ratio	HLVALSPK	SERPINA6-HLVALSPK	0.000317464	0.000761149	-0.00262871	down	Y
uZSWATH_DIANN	ratio	AGEVQEPELR	AZGP1-AGEVQEPELR	0.000317464	0.000865416	0.0549592	up	Y
uZSWATH_DIANN	ratio	LTLTPWVGLR	ATRN-LTLTPWVGLR	0.000317464	0.000865416	-0.00830164	down	Y
uZSWATH_DIANN	ratio	SDVVYTDWK	ORM1-SDVVYTDWK	0.000317464	0.000865416	0.0437833	up	Y
MRMHR	ratio	LTPYADEFK	APOA4-LTPYADEFK	0.000343085	0.000812784	-0.0928149	down	Y
uZSWATH_DIANN	ratio	IQPSGGTNINEALLR	ITIH2-IQPSGGTNINEALLR	0.000343085	0.00089834	-0.0560011	down	Y
uZSWATH_DIANN	ratio	IYLQPGR	ITIH2-IYLQPGR	0.000343085	0.00089834	-0.0418613	down	Y
uZSWATH_DIANN	ratio	VLNQELR	APOD-VLNQELR	0.000343085	0.00089834	-0.0279492	down	Y
MRMHR	norm_light	GLPNVVTSAISLPNIR	PRG4-GLPNVVTSAISLPNIR	0.000370629	0.00179891	148.362	up	Y
MRMHR	norm_light	IALGGLLFPASNLR	SHBG-IALGGLLFPASNLR	0.000370629	0.00179891	-361.397	down	Y
MRMHR	norm_light	TVQAVLTVPK	SERPINF1-TVQAVLTVPK	0.000370629	0.00179891	604.615	up	Y
MRMHR	ratio	QTHQPPAPNSLIR	C1QC-QTHQPPAPNSLIR	0.000400231	0.000926116	0.196258	up	Y
MRMHR	ratio	SVFLHAR	C8B-SVFLHAR	0.000400231	0.000926116	0.013804	up	Y
uZSWATH_DIANN	ratio	FYNQVSTPLLR	ITIH2-FYNQVSTPLLR	0.000400231	0.0010211	-0.0527691	down	Y
uZSWATH_DIANN	ratio	YQISVNK	FGB-YQISVNK	0.000400231	0.0010211	0.0336759	up	Y
uZSWATH_DIANN	norm_light	EFTPPVQAAYQK	HBB-EFTPPVQAAYQK	0.00043203	0.00119408	575.843	up	Y
uZSWATH_DIANN	norm_light	NILTSNNIDVK	APOD-NILTSNNIDVK	0.00043203	0.00119408	-3128.86	down	Y
uZSWATH_DIANN	norm_light	IQPSGGTNINEALLR	ITIH2-IQPSGGTNINEALLR	0.000466175	0.00127081	-2641.64	down	Y
uZSWATH_DIANN	ratio	AADDTWEPFASGK	TTR-AADDTWEPFASGK	0.000466175	0.00117429	-0.021783	down	Y
MRMHR	norm_light	DFALQNPSAVPR	IGFALS-DFALQNPSAVPR	0.000502825	0.00232703	-218.549	down	Y
MRMHR	norm_light	IQNILTEEPK	PON1-IQNILTEEPK	0.000502825	0.00232703	-1269.85	down	Y
MRMHR	ratio	IALGGLLFPASNLR	SHBG-IALGGLLFPASNLR	0.000502825	0.00115014	-0.000415269	down	Y
uZSWATH_DIANN	ratio	FNAVLTNPQGDYDTSTGK	C1QC-FNAVLTNPQGDYDTSTGK	0.000502825	0.00125078	0.0192397	up	Y
uZSWATH_DIANN	norm_light	AVISPGFDVFAK	C2-AVISPGFDVFAK	0.000542147	0.00145794	471.34	up	Y
MRMHR	norm_light	LSITGTYDLK	SERPINA1-LSITGTYDLK	0.000584319	0.00264272	73700.3	up	Y
uZSWATH_DIANN	norm_light	GSESGIFTNTK	FGA-GSESGIFTNTK	0.000584319	0.00155039	7774.66	up	Y
MRMHR	norm_light	FSVVYAK	AHSG-FSVVYAK	0.000629529	0.00278392	-8036.54	down	Y
MRMHR	ratio	LLEVPEGR	C1S-LLEVPEGR	0.000629529	0.00142359	0.0538202	up	Y
MRMHR	norm_light	YEASILTHDSSIR	FGG-YEASILTHDSSIR	0.000677975	0.00293298	91797.9	up	Y
MRMHR	ratio	EVAFDLEIPK	ITIH1-EVAFDLEIPK	0.000677975	0.00149908	-0.00897356	down	Y
MRMHR	ratio	LLIYWASTR	IGKV4-1-LLIYWASTR	0.000677975	0.00149908	-0.0355589	down	Y
uZSWATH_DIANN	ratio	LGPLVEQGR	APOE-LGPLVEQGR	0.000677975	0.00166564	0.101807	up	Y
uZSWATH_DIANN	norm_light	EVAFDLEIPK	ITIH1-EVAFDLEIPK	0.000729869	0.00191111	-1612.56	down	Y
uZSWATH_DIANN	ratio	ETLLQDFR	AMBP-ETLLQDFR	0.000729869	0.0017291	0.0226475	up	Y
uZSWATH_DIANN	ratio	HVEDVPAFQALGSLNDLQFFR	AZGP1-HVEDVPAFQALGSLNDLQFFR	0.000729869	0.0017291	0.0265294	up	Y
uZSWATH_DIANN	ratio	YGLVTYATYPK	CFB-YGLVTYATYPK	0.000729869	0.0017291	0.0805141	up	Y
MRMHR	norm_light	AVISPGFDVFAK	C2-AVISPGFDVFAK	0.000785433	0.00325628	580.921	up	Y
MRMHR	norm_light	YGLVTYATYPK	CFB-YGLVTYATYPK	0.000785433	0.00325628	4043.08	up	Y
MRMHR	ratio	FEVQVTVPK	A2M-FEVQVTVPK	0.000785433	0.00169893	-0.0698922	down	Y
MRMHR	ratio	YEASILTHDSSIR	FGG-YEASILTHDSSIR	0.000785433	0.00169893	0.206847	up	Y
uZSWATH_DIANN	norm_light	ALLAFQESK	C4BPB-ALLAFQESK	0.000785433	0.00202989	794.712	up	Y
MRMHR	norm_light	LGFTDLFSK	SERPINA4-LGFTDLFSK	0.000844902	0.00343134	-447.842	down	Y
uZSWATH_DIANN	norm_light	VELEDWNGR	FGG-VELEDWNGR	0.000844902	0.00215558	11891.4	up	Y
uZSWATH_DIANN	ratio	IALGGLLFPASNLR	SHBG-IALGGLLFPASNLR	0.000844902	0.00197806	-0.00100214	down	Y
MRMHR	ratio	ALLAFQESK	C4BPB-ALLAFQESK	0.000908525	0.00192337	0.0251036	up	Y
MRMHR	ratio	IQPSGGTNINEALLR	ITIH2-IQPSGGTNINEALLR	0.000908525	0.00192337	-0.0636152	down	Y
uZSWATH_DIANN	ratio	ALLAFQESK	C4BPB-ALLAFQESK	0.000908525	0.00203142	0.0200767	up	Y
uZSWATH_DIANN	ratio	ALNHLPLEYNSALYSR	C6-ALNHLPLEYNSALYSR	0.000908525	0.00203142	0.0261763	up	Y
uZSWATH_DIANN	ratio	EQHLFLPFSYK	APOB-EQHLFLPFSYK	0.000908525	0.00203142	0.00474604	up	Y
uZSWATH_DIANN	ratio	SLPVSDSVLSGFEQR	C8G-SLPVSDSVLSGFEQR	0.000908525	0.00203142	0.0098544	up	Y
MRMHR	norm_light	FSAEFDFR	PROS1-FSAEFDFR	0.000976563	0.00388672	334.727	up	Y
uZSWATH_DIANN	norm_light	TGISPLALIK	APOB-TGISPLALIK	0.000976563	0.00245995	2835.93	up	Y
MRMHR	ratio	ALNHLPLEYNSALYSR	C6-ALNHLPLEYNSALYSR	0.00104929	0.00219799	0.0260362	up	Y
uZSWATH_DIANN	norm_light	HVEDVPAFQALGSLNDLQFFR	AZGP1-HVEDVPAFQALGSLNDLQFFR	0.00104929	0.00257789	199.722	up	Y
uZSWATH_DIANN	norm_light	LLIYWASTR	IGKV4-1-LLIYWASTR	0.00104929	0.00257789	-6161.46	down	Y
MRMHR	norm_light	VAQELEEK	APOL1-VAQELEEK	0.00112701	0.00439754	-356.428	down	Y
uZSWATH_DIANN	norm_light	TLYSSSPR	SERPING1-TLYSSSPR	0.00112701	0.0027021	493.347	up	Y
uZSWATH_DIANN	norm_light	VHQYFNVELIQPGAVK	C3-VHQYFNVELIQPGAVK	0.00112701	0.0027021	5129.98	up	Y
MRMHR	ratio	LAVYQAGAR	APOE-LAVYQAGAR	0.00121002	0.00250826	0.0817153	up	Y
MRMHR	norm_light	SDVMYTDWK	ORM2-SDVMYTDWK	0.00129864	0.00496979	6758.85	up	Y
MRMHR	ratio	IYLQPGR	ITIH2-IYLQPGR	0.00129864	0.00263703	-0.0378843	down	Y
MRMHR	ratio	LAPLAEDVR	APOA4-LAPLAEDVR	0.00129864	0.00263703	-0.0435572	down	Y
uZSWATH_DIANN	norm_light	YVGGQEHFAHLLILR	ORM1-YVGGQEHFAHLLILR	0.00129864	0.00307654	3755.44	up	Y
MRMHR	ratio	TWYPEVPK	C4BPA-TWYPEVPK	0.00139322	0.00280051	0.0340073	up	Y
uZSWATH_DIANN	ratio	IADAHLDR	HRG-IADAHLDR	0.00139322	0.00308056	-0.00923353	down	Y
MRMHR	norm_light	AVLTIDEK	SERPINA1-AVLTIDEK	0.00149411	0.00560998	62757.5	up	Y
MRMHR	ratio	LLIYDASSR	IGKV3D-20-LLIYDASSR	0.00149411	0.00297329	-0.138069	down	Y
uZSWATH_DIANN	norm_light	LQPLDFK	SERPINC1-LQPLDFK	0.00149411	0.00345731	-2561.41	down	Y
uZSWATH_DIANN	norm_light	TVAAPSVFIFPPSDEQLK	IGKC-TVAAPSVFIFPPSDEQLK	0.00149411	0.00345731	-7656.61	down	Y
uZSWATH_DIANN	ratio	ATVVYQGER	APOH-ATVVYQGER	0.00149411	0.00326735	0.0650388	up	Y
MRMHR	norm_light	ALLAFQESK	C4BPB-ALLAFQESK	0.00160171	0.00590258	745.604	up	Y
MRMHR	ratio	FNAVLTNPQGDYDTSTGK	C1QC-FNAVLTNPQGDYDTSTGK	0.00160171	0.0031249	0.0164752	up	Y
MRMHR	ratio	HVEDVPAFQALGSLNDLQFFR	AZGP1-HVEDVPAFQALGSLNDLQFFR	0.00160171	0.0031249	0.0248011	up	Y
MRMHR	norm_light	LGPLVEQGR	APOE-LGPLVEQGR	0.00171639	0.00609931	2200.88	up	Y
MRMHR	norm_light	VLNQELR	APOD-VLNQELR	0.00171639	0.00609931	-1596.71	down	Y
MRMHR	ratio	SLPVSDSVLSGFEQR	C8G-SLPVSDSVLSGFEQR	0.00171639	0.00331613	0.00822812	up	Y
uZSWATH_DIANN	norm_light	GHMLENHVER	ITIH1-GHMLENHVER	0.00171639	0.00388138	-168.643	down	Y
uZSWATH_DIANN	norm_light	LLDSLPSDTR	SERPING1-LLDSLPSDTR	0.00171639	0.00388138	3489.24	up	Y
MRMHR	norm_light	GSPAINVAVHVFR	TTR-GSPAINVAVHVFR	0.00183858	0.0064189	-1075.43	down	Y
uZSWATH_DIANN	norm_light	IADAHLDR	HRG-IADAHLDR	0.00183858	0.0040653	-29.8909	down	Y
uZSWATH_DIANN	norm_light	YQISVNK	FGB-YQISVNK	0.00183858	0.0040653	4030.63	up	Y
uZSWATH_DIANN	ratio	AVLTIDEK	SERPINA1-AVLTIDEK	0.00183858	0.00397692	0.017776	up	Y
MRMHR	norm_light	ALNHLPLEYNSALYSR	C6-ALNHLPLEYNSALYSR	0.00196872	0.00675473	421.675	up	Y
MRMHR	norm_light	ICLDLQAPLYK	PF4-ICLDLQAPLYK	0.00210726	0.00698908	63.0493	up	Y
MRMHR	norm_light	LTPYADEFK	APOA4-LTPYADEFK	0.00210726	0.00698908	-2538.18	down	Y
uZSWATH_DIANN	ratio	NIQSLEVIGK	PPBP-NIQSLEVIGK	0.00210726	0.00446112	0.00578782	up	Y
uZSWATH_DIANN	ratio	TFTLLDPK	PGLYRP2-TFTLLDPK	0.00210726	0.00446112	-0.00563827	down	Y
uZSWATH_DIANN	norm_light	LSITGTYDLK	SERPINA1-LSITGTYDLK	0.0022547	0.00487701	10049.7	up	Y
uZSWATH_DIANN	norm_light	SDVVYTDWK	ORM1-SDVVYTDWK	0.0022547	0.00487701	12334.5	up	Y
uZSWATH_DIANN	ratio	GLPAPIEK	IGHG2-GLPAPIEK	0.0022547	0.004723	-0.0275666	down	Y
MRMHR	norm_light	VELEDWNGR	FGG-VELEDWNGR	0.00241153	0.00786712	18171.9	up	Y
uZSWATH_DIANN	norm_light	YFIDFVAR	KNG1-YFIDFVAR	0.00241153	0.00516015	-2561.59	down	Y
uZSWATH_DIANN	ratio	ICLDLQAPLYK	PF4-ICLDLQAPLYK	0.00241153	0.00494736	0.000458289	up	Y
uZSWATH_DIANN	ratio	LLIYWASTR	IGKV4-1-LLIYWASTR	0.00241153	0.00494736	-0.0335849	down	Y
MRMHR	norm_light	ILDDLSPR	ITIH4-ILDDLSPR	0.00257829	0.00827547	6242.13	up	Y
MRMHR	ratio	ICLDLQAPLYK	PF4-ICLDLQAPLYK	0.00257829	0.00493346	0.000336512	up	Y
MRMHR	norm_light	AADDTWEPFASGK	TTR-AADDTWEPFASGK	0.00275553	0.00870398	-714.874	down	Y
uZSWATH_DIANN	ratio	LAVYQAGAR	APOE-LAVYQAGAR	0.00275553	0.00559541	0.0702285	up	Y
MRMHR	norm_light	NILTSNNIDVK	APOD-NILTSNNIDVK	0.00294384	0.00901267	-1603.18	down	Y
MRMHR	norm_light	WELALGR	APOE-WELALGR	0.00294384	0.00901267	1090	up	Y
MRMHR	norm_light	VNVDEVGGEALGR	HBB-VNVDEVGGEALGR	0.00314382	0.00947909	574.065	up	Y
uZSWATH_DIANN	ratio	TLYSSSPR	SERPING1-TLYSSSPR	0.00314382	0.00631939	0.0210614	up	Y
MRMHR	norm_light	TFTLLDPK	PGLYRP2-TFTLLDPK	0.00335611	0.00996814	-397.494	down	Y
MRMHR	ratio	NIQSLEVIGK	PPBP-NIQSLEVIGK	0.00335611	0.00636062	0.00524844	up	Y
uZSWATH_DIANN	norm_light	ITQDAQLK	SERPINA6-ITQDAQLK	0.00335611	0.00710495	-414.662	down	Y
uZSWATH_DIANN	ratio	TLDEFTIIQNLQPQYQFR	C1R-TLDEFTIIQNLQPQYQFR	0.00335611	0.00661253	0.273668	up	Y
uZSWATH_DIANN	ratio	YEASILTHDSSIR	FGG-YEASILTHDSSIR	0.00335611	0.00661253	0.0730932	up	Y
MRMHR	ratio	VYFAGFPR	PROS1-VYFAGFPR	0.00358138	0.00672353	0.019068	up	Y
uZSWATH_DIANN	norm_light	NIQSLEVIGK	PPBP-NIQSLEVIGK	0.00358138	0.00742389	233.709	up	Y
uZSWATH_DIANN	norm_light	TWYPEVPK	C4BPA-TWYPEVPK	0.00358138	0.00742389	3351.3	up	Y
MRMHR	norm_light	NIQSLEVIGK	PPBP-NIQSLEVIGK	0.00382031	0.01118	213.155	up	Y
uZSWATH_DIANN	norm_light	SLPVSDSVLSGFEQR	C8G-SLPVSDSVLSGFEQR	0.00382031	0.00783755	291.625	up	Y
MRMHR	norm_light	LLDSLPSDTR	SERPING1-LLDSLPSDTR	0.00407365	0.0117486	4843.07	up	Y
MRMHR	ratio	DSVTGTLPK	KLKB1-DSVTGTLPK	0.00407365	0.00750608	-0.00391276	down	Y
MRMHR	ratio	VTSIQDWVQK	HP-VTSIQDWVQK	0.00407365	0.00750608	0.369997	up	Y
uZSWATH_DIANN	ratio	SFQTGLFTAAR	PROS1-SFQTGLFTAAR	0.00407365	0.00794761	0.00570094	up	Y
MRMHR	norm_light	AAISGENAGLVR	ITIH1-AAISGENAGLVR	0.00434214	0.0118368	-908.272	down	Y
MRMHR	norm_light	EQHLFLPFSYK	APOB-EQHLFLPFSYK	0.00434214	0.0118368	1526.74	up	Y
MRMHR	norm_light	LLGEVDHYQLALGK	FCN3-LLGEVDHYQLALGK	0.00434214	0.0118368	900.379	up	Y
MRMHR	norm_light	TGISPLALIK	APOB-TGISPLALIK	0.00434214	0.0118368	2296.57	up	Y
uZSWATH_DIANN	ratio	LLIYDASSR	IGKV3D-20-LLIYDASSR	0.00434214	0.00838919	-0.1422	down	Y
MRMHR	ratio	VGYVSGWGR	HP-VGYVSGWGR	0.00462658	0.00844669	1.22135	up	Y
uZSWATH_DIANN	norm_light	SDVMYTDWK	ORM2-SDVMYTDWK	0.00462658	0.00939479	5507.81	up	Y
uZSWATH_DIANN	ratio	HFQNLGK	AFM-HFQNLGK	0.00462658	0.00885278	-0.0472002	down	Y
MRMHR	norm_light	DGAGDVAFVK	TF-DGAGDVAFVK	0.00524662	0.0141091	-381.674	down	Y
uZSWATH_DIANN	norm_light	GLEWLGR	IGHV6-1-GLEWLGR	0.00524662	0.0105462	-1991.02	down	Y
uZSWATH_DIANN	ratio	YEFILK	C8B-YEFILK	0.00524662	0.00994359	0.0108331	up	Y
MRMHR	norm_light	SVSLPSLDPASAK	APOB-SVSLPSLDPASAK	0.00558397	0.0148161	2067.63	up	Y
MRMHR	ratio	ALQEYAAK	C6-ALQEYAAK	0.00585063	0.0105843	0.00102096	up	Y
MRMHR	ratio	IVLGQEQDSYGGK	APCS-IVLGQEQDSYGGK	0.00594078	0.0106506	0.00574554	up	Y
uZSWATH_DIANN	norm_light	ALNHLPLEYNSALYSR	C6-ALNHLPLEYNSALYSR	0.00594078	0.0117051	290.578	up	Y
uZSWATH_DIANN	norm_light	GLEWVANIK	IGHV3-7-GLEWVANIK	0.00594078	0.0117051	-3192.1	down	Y
uZSWATH_DIANN	ratio	GAYPLSIEPIGVR	CP-GAYPLSIEPIGVR	0.00594078	0.011153	0.0213886	up	Y
MRMHR	norm_light	FYNQVSTPLLR	ITIH2-FYNQVSTPLLR	0.006318	0.0165432	-2080.66	down	Y
MRMHR	ratio	LPTDSELAPR	SELENOP-LPTDSELAPR	0.006318	0.0111264	-0.00735648	down	Y
MRMHR	ratio	VGAHAGEYGAEALER	HBA1-VGAHAGEYGAEALER	0.006318	0.0111264	0.00250588	up	Y
uZSWATH_DIANN	norm_light	LAVYQAGAR	APOE-LAVYQAGAR	0.006318	0.0122066	1317.95	up	Y
uZSWATH_DIANN	norm_light	VTGWGNLK	F2-VTGWGNLK	0.006318	0.0122066	-1359.29	down	Y
uZSWATH_DIANN	ratio	TVAAPSVFIFPPSDEQLK	IGKC-TVAAPSVFIFPPSDEQLK	0.006318	0.0117503	-0.0254039	down	Y
uZSWATH_DIANN	norm_light	LLIYDASSR	IGKV3D-20-LLIYDASSR	0.00671664	0.012852	-1724.35	down	Y
uZSWATH_DIANN	ratio	GLEWVANIK	IGHV3-7-GLEWVANIK	0.00671664	0.012376	-0.0403835	down	Y
MRMHR	norm_light	YQISVNK	FGB-YQISVNK	0.00758242	0.0195961	19098.7	up	Y
uZSWATH_DIANN	norm_light	ETLLQDFR	AMBP-ETLLQDFR	0.00758242	0.0142349	1794.73	up	Y
uZSWATH_DIANN	norm_light	ICLDLQAPLYK	PF4-ICLDLQAPLYK	0.00758242	0.0142349	42.9469	up	Y
uZSWATH_DIANN	ratio	SIPQVSPVR	CPN1-SIPQVSPVR	0.00758242	0.0137173	0.000704252	up	Y
uZSWATH_DIANN	ratio	TWYPEVPK	C4BPA-TWYPEVPK	0.00758242	0.0137173	0.0340425	up	Y
MRMHR	norm_light	ATEHLSTLSEK	APOA1-ATEHLSTLSEK	0.00805176	0.0200288	-23910.1	down	Y
MRMHR	norm_light	GLPAPIEK	IGHG2-GLPAPIEK	0.00805176	0.0200288	-27994.7	down	Y
MRMHR	norm_light	VTSIQDWVQK	HP-VTSIQDWVQK	0.00805176	0.0200288	129993	up	Y
MRMHR	ratio	IADAHLDR	HRG-IADAHLDR	0.00805176	0.0140553	-0.010088	down	Y
uZSWATH_DIANN	ratio	VNVDEVGGEALGR	HBB-VNVDEVGGEALGR	0.00805176	0.0144351	0.00464855	up	Y
MRMHR	norm_light	LLEVPEGR	C1S-LLEVPEGR	0.00854695	0.020742	687.11	up	Y
MRMHR	norm_light	VGYVSGWGR	HP-VGYVSGWGR	0.00854695	0.020742	124843	up	Y
MRMHR	ratio	GAYPLSIEPIGVR	CP-GAYPLSIEPIGVR	0.00854695	0.0146624	0.0114507	up	Y
MRMHR	ratio	SFQTGLFTAAR	PROS1-SFQTGLFTAAR	0.00854695	0.0146624	0.00587228	up	Y
uZSWATH_DIANN	ratio	EVAFDLEIPK	ITIH1-EVAFDLEIPK	0.00854695	0.0149197	-0.00853912	down	Y
uZSWATH_DIANN	ratio	LQPLDFK	SERPINC1-LQPLDFK	0.00854695	0.0149197	-0.0712364	down	Y
uZSWATH_DIANN	ratio	WLPSSSPVTGYR	FN1-WLPSSSPVTGYR	0.00854695	0.0149197	0.025459	up	Y
MRMHR	norm_light	SLPVSDSVLSGFEQR	C8G-SLPVSDSVLSGFEQR	0.00906918	0.0217442	385.22	up	Y
uZSWATH_DIANN	norm_light	EQPPSLTR	F12-EQPPSLTR	0.00906918	0.016867	-581.479	down	Y
uZSWATH_DIANN	ratio	VGAHAGEYGAEALER	HBA1-VGAHAGEYGAEALER	0.00906918	0.0156936	0.00297067	up	Y
MRMHR	norm_light	IVLGQEQDSYGGK	APCS-IVLGQEQDSYGGK	0.00961972	0.0227896	474.978	up	Y
MRMHR	ratio	VNVDEVGGEALGR	HBB-VNVDEVGGEALGR	0.00961972	0.0163618	0.00268401	up	Y
MRMHR	norm_light	WIYHLTEGSTDLR	APOM-WIYHLTEGSTDLR	0.0101999	0.0238797	-256.241	down	Y
uZSWATH_DIANN	ratio	VNVDAVGGEALGR	HBD-VNVDAVGGEALGR	0.0101999	0.0174981	0.00267496	up	Y
MRMHR	norm_light	LAVYQAGAR	APOE-LAVYQAGAR	0.010811	0.0247285	1048.99	up	Y
MRMHR	norm_light	TWYPEVPK	C4BPA-TWYPEVPK	0.010811	0.0247285	2994.95	up	Y
MRMHR	ratio	YEFILK	C8B-YEFILK	0.010811	0.018232	0.011977	up	Y
uZSWATH_DIANN	norm_light	GGYTLVSGYPK	HPX-GGYTLVSGYPK	0.010811	0.0197374	-4240.41	down	Y
uZSWATH_DIANN	norm_light	WLPSSSPVTGYR	FN1-WLPSSSPVTGYR	0.010811	0.0197374	1337.85	up	Y
uZSWATH_DIANN	ratio	YFIDFVAR	KNG1-YFIDFVAR	0.010811	0.0183879	-0.199734	down	Y
uZSWATH_DIANN	norm_light	ITINPDTSK	IGHV6-1-ITINPDTSK	0.0114544	0.020352	-309.315	down	Y
uZSWATH_DIANN	norm_light	LPTDSELAPR	SELENOP-LPTDSELAPR	0.0114544	0.020352	-108.39	down	Y
uZSWATH_DIANN	norm_light	VVSVLTVVHQDWLNGK	IGHG2-VVSVLTVVHQDWLNGK	0.0114544	0.020352	-3764.19	down	Y
uZSWATH_DIANN	ratio	ALQEYAAK	C6-ALQEYAAK	0.0114544	0.0191548	0.00119424	up	Y
uZSWATH_DIANN	ratio	VVSVLTVVHQDWLNGK	IGHG2-VVSVLTVVHQDWLNGK	0.0114544	0.0191548	-0.361471	down	Y
MRMHR	norm_light	VHQYFNVELIQPGAVK	C3-VHQYFNVELIQPGAVK	0.0121316	0.0274339	7946.71	up	Y
MRMHR	ratio	EFGNTLEDK	APOC1-EFGNTLEDK	0.0121316	0.0201182	-0.0175609	down	Y
MRMHR	ratio	LLGEVDHYQLALGK	FCN3-LLGEVDHYQLALGK	0.0121316	0.0201182	0.0344282	up	Y
uZSWATH_DIANN	norm_light	DADPDTFFAK	AFM-DADPDTFFAK	0.0121316	0.0209929	-328.518	down	Y
uZSWATH_DIANN	norm_light	NVPLPVIAELPPK	IGHM-NVPLPVIAELPPK	0.0121316	0.0209929	-2912.68	down	Y
uZSWATH_DIANN	norm_light	VNVDEVGGEALGR	HBB-VNVDEVGGEALGR	0.0121316	0.0209929	623.027	up	Y
uZSWATH_DIANN	ratio	NVPLPVIAELPPK	IGHM-NVPLPVIAELPPK	0.0121316	0.0199519	-0.0311984	down	Y
uZSWATH_DIANN	ratio	SVFLHAR	C8B-SVFLHAR	0.0121316	0.0199519	0.00804328	up	Y
MRMHR	ratio	DGYLFQLLR	HRG-DGYLFQLLR	0.012844	0.0209504	-0.100272	down	Y
MRMHR	ratio	NVPLPVIAELPPK	IGHM-NVPLPVIAELPPK	0.012844	0.0209504	-0.0292628	down	Y
uZSWATH_DIANN	norm_light	IWLDNVR	CD5L-IWLDNVR	0.012844	0.0218458	-1428.37	down	Y
uZSWATH_DIANN	norm_light	YEASILTHDSSIR	FGG-YEASILTHDSSIR	0.012844	0.0218458	1728.45	up	Y
uZSWATH_DIANN	ratio	IVLGQEQDSYGGK	APCS-IVLGQEQDSYGGK	0.012844	0.0209504	0.00474267	up	Y
uZSWATH_DIANN	norm_light	DGYLFQLLR	HRG-DGYLFQLLR	0.0135932	0.0229241	-2372.22	down	Y
uZSWATH_DIANN	ratio	DSTYSLSSTLTLSK	IGKC-DSTYSLSSTLTLSK	0.0135932	0.0218149	-0.0862013	down	Y
uZSWATH_DIANN	ratio	LPTDSELAPR	SELENOP-LPTDSELAPR	0.0135932	0.0218149	-0.0074628	down	Y
MRMHR	norm_light	TLYSSSPR	SERPING1-TLYSSSPR	0.0143807	0.0317974	3220.95	up	Y
MRMHR	norm_light	YSPSFQGQVTISADK	IGHV5-51-YSPSFQGQVTISADK	0.0143807	0.0317974	480.999	up	Y
uZSWATH_DIANN	ratio	FQSVFTVTR	C1QC-FQSVFTVTR	0.0143807	0.0228941	0.00359335	up	Y
MRMHR	norm_light	IADAHLDR	HRG-IADAHLDR	0.0152041	0.0332486	-35.953	down	Y
MRMHR	ratio	GLEWLGR	IGHV6-1-GLEWLGR	0.0157805	0.025531	-0.0124435	down	Y
MRMHR	ratio	DSTYSLSSTLTLSK	IGKC-DSTYSLSSTLTLSK	0.0160774	0.0255952	-0.143598	down	Y
MRMHR	ratio	IYLYTLNDNAR	FN1-IYLYTLNDNAR	0.0160774	0.0255952	0.00874958	up	Y
uZSWATH_DIANN	norm_light	LLGEVDHYQLALGK	FCN3-LLGEVDHYQLALGK	0.0160774	0.0268858	756.143	up	Y
MRMHR	ratio	VVSVLTVVHQDWLNGK	IGHG2-VVSVLTVVHQDWLNGK	0.0169899	0.0268333	-0.329548	down	Y
uZSWATH_DIANN	ratio	IYLYTLNDNAR	FN1-IYLYTLNDNAR	0.0169899	0.0268333	0.0107807	up	Y
MRMHR	ratio	WLPSSSPVTGYR	FN1-WLPSSSPVTGYR	0.0179476	0.0281226	0.0262517	up	Y
uZSWATH_DIANN	ratio	GGYTLVSGYPK	HPX-GGYTLVSGYPK	0.0179476	0.0281226	-0.0133682	down	Y
MRMHR	norm_light	AGEVQEPELR	AZGP1-AGEVQEPELR	0.0189523	0.0405537	279.49	up	Y
MRMHR	norm_light	LPTDSELAPR	SELENOP-LPTDSELAPR	0.0189523	0.0405537	-70.3735	down	Y
MRMHR	ratio	DADPDTFFAK	AFM-DADPDTFFAK	0.0189523	0.0292364	-0.0119875	down	Y
MRMHR	ratio	GGEGTGYFVDFSVR	HRG-GGEGTGYFVDFSVR	0.0189523	0.0292364	-0.0826404	down	Y
uZSWATH_DIANN	norm_light	AVLTIDEK	SERPINA1-AVLTIDEK	0.0189523	0.0311694	2897.9	up	Y
uZSWATH_DIANN	norm_light	IYLYTLNDNAR	FN1-IYLYTLNDNAR	0.0189523	0.0311694	822.824	up	Y
uZSWATH_DIANN	ratio	GLEWLGR	IGHV6-1-GLEWLGR	0.0189523	0.0290115	-0.0162994	down	Y
uZSWATH_DIANN	ratio	QTHQPPAPNSLIR	C1QC-QTHQPPAPNSLIR	0.0189523	0.0290115	0.0973981	up	Y
uZSWATH_DIANN	ratio	VTGWGNLK	F2-VTGWGNLK	0.0189523	0.0290115	-0.019125	down	Y
MRMHR	norm_light	VGAHAGEYGAEALER	HBA1-VGAHAGEYGAEALER	0.0200057	0.0423525	38.8936	up	Y
uZSWATH_DIANN	norm_light	DSTYSLSSTLTLSK	IGKC-DSTYSLSSTLTLSK	0.0200057	0.032367	-6085.5	down	Y
uZSWATH_DIANN	norm_light	EFGNTLEDK	APOC1-EFGNTLEDK	0.0200057	0.032367	-1377.13	down	Y
uZSWATH_DIANN	ratio	ITINPDTSK	IGHV6-1-ITINPDTSK	0.0200057	0.0301601	-0.0148349	down	Y
uZSWATH_DIANN	ratio	VYFAGFPR	PROS1-VYFAGFPR	0.0200057	0.0301601	0.0130871	up	Y
MRMHR	norm_light	FQSVFTVTR	C1QC-FQSVFTVTR	0.0211099	0.0442198	1135.79	up	Y
uZSWATH_DIANN	norm_light	ALQEYAAK	C6-ALQEYAAK	0.0211099	0.033878	73.3571	up	Y
uZSWATH_DIANN	ratio	DGYLFQLLR	HRG-DGYLFQLLR	0.0211099	0.0315855	-0.0845422	down	Y
MRMHR	norm_light	TLDEFTIIQNLQPQYQFR	C1R-TLDEFTIIQNLQPQYQFR	0.0222669	0.0456815	329.217	up	Y
MRMHR	norm_light	VFQFLEK	C5-VFQFLEK	0.0222669	0.0456815	869.927	up	Y
MRMHR	ratio	ITQDAQLK	SERPINA6-ITQDAQLK	0.0222669	0.0340855	-0.0395588	down	Y
uZSWATH_DIANN	norm_light	VNVDAVGGEALGR	HBD-VNVDAVGGEALGR	0.0222669	0.0354489	42.0618	up	Y
MRMHR	norm_light	DASGVTFTWTPSSGK	IGHA1-DASGVTFTWTPSSGK	0.0234786	0.0458062	17597.1	up	Y
MRMHR	norm_light	IQPSGGTNINEALLR	ITIH2-IQPSGGTNINEALLR	0.0234786	0.0458062	-1865.68	down	Y
MRMHR	norm_light	IYLYTLNDNAR	FN1-IYLYTLNDNAR	0.0234786	0.0458062	792.078	up	Y
MRMHR	norm_light	WLPSSSPVTGYR	FN1-WLPSSSPVTGYR	0.0234786	0.0458062	1303.3	up	Y
MRMHR	norm_light	YEFILK	C8B-YEFILK	0.0234786	0.0458062	227.205	up	Y
uZSWATH_DIANN	norm_light	VSFLSALEEYTK	APOA1-VSFLSALEEYTK	0.0234786	0.0370812	-6354.85	down	Y
MRMHR	norm_light	NVPLPVIAELPPK	IGHM-NVPLPVIAELPPK	0.0260745	0.0498926	-9716.09	down	Y
MRMHR	norm_light	PSLSHLLSQYYGAGVAR	PGLYRP2-PSLSHLLSQYYGAGVAR	0.0260745	0.0498926	-531.6	down	Y
uZSWATH_DIANN	norm_light	ILGPLSYSK	LUM-ILGPLSYSK	0.0260745	0.0405378	-356.307	down	Y
uZSWATH_DIANN	norm_light	SFQTGLFTAAR	PROS1-SFQTGLFTAAR	0.0260745	0.0405378	232.602	up	Y
MRMHR	norm_light	LLIYDNNK	IGLV1-51-LLIYDNNK	0.0274631	0.0520491	455.152	up	N
MRMHR	ratio	GGYTLVSGYPK	HPX-GGYTLVSGYPK	0.0274631	0.0414027	-0.0137086	down	Y
MRMHR	ratio	LQPLDFK	SERPINC1-LQPLDFK	0.0274631	0.0414027	-0.0534525	down	Y
uZSWATH_DIANN	norm_light	AGEVQEPELR	AZGP1-AGEVQEPELR	0.0274631	0.0417188	245.661	up	Y
uZSWATH_DIANN	norm_light	GGEGTGYFVDFSVR	HRG-GGEGTGYFVDFSVR	0.0274631	0.0417188	-725.109	down	Y
uZSWATH_DIANN	norm_light	LVVLPFPK	FETUB-LVVLPFPK	0.0274631	0.0417188	-485.901	down	Y
uZSWATH_DIANN	ratio	IWLDNVR	CD5L-IWLDNVR	0.0274631	0.0407848	-0.0299921	down	Y
MRMHR	norm_light	QTHQPPAPNSLIR	C1QC-QTHQPPAPNSLIR	0.028915	0.0542838	570.31	up	N
uZSWATH_DIANN	ratio	DADPDTFFAK	AFM-DADPDTFFAK	0.028915	0.0420006	-0.0117745	down	Y
uZSWATH_DIANN	ratio	ITQDAQLK	SERPINA6-ITQDAQLK	0.028915	0.0420006	-0.0321035	down	Y
uZSWATH_DIANN	ratio	LLGEVDHYQLALGK	FCN3-LLGEVDHYQLALGK	0.028915	0.0420006	0.0251919	up	Y
MRMHR	norm_light	FNAVLTNPQGDYDTSTGK	C1QC-FNAVLTNPQGDYDTSTGK	0.0320179	0.0584547	260.344	up	N
MRMHR	norm_light	HFQNLGK	AFM-HFQNLGK	0.0320179	0.0584547	-17.9343	down	N
MRMHR	norm_light	LLIYWASTR	IGKV4-1-LLIYWASTR	0.0320179	0.0584547	-4673.26	down	N
MRMHR	ratio	ITINPDTSK	IGHV6-1-ITINPDTSK	0.0320179	0.047549	-0.0138416	down	Y
MRMHR	ratio	IWLDNVR	CD5L-IWLDNVR	0.0320179	0.047549	-0.0327359	down	Y
MRMHR	norm_light	STVELFK	PON1-STVELFK	0.0336736	0.0609186	-432.255	down	N
MRMHR	norm_light	HLVALSPK	SERPINA6-HLVALSPK	0.0354019	0.0634684	-45.6888	down	N
uZSWATH_DIANN	norm_light	GQVVPALNEK	CPN2-GQVVPALNEK	0.0354019	0.0533711	235.025	up	N
MRMHR	norm_light	ASSIIDELFQDR	CLU-ASSIIDELFQDR	0.0372054	0.0661061	1809.25	up	N
uZSWATH_DIANN	norm_light	FQSVFTVTR	C1QC-FQSVFTVTR	0.0372054	0.0556683	872.379	up	N
uZSWATH_DIANN	ratio	VTTVASHTSDSDVPSGVTEVVVK	CLU-VTTVASHTSDSDVPSGVTEVVVK	0.0372054	0.0536513	0.0128853	up	N
MRMHR	norm_light	LLDNWDSVTSTFSK	APOA1-LLDNWDSVTSTFSK	0.0390866	0.0688339	-38439.1	down	N
MRMHR	norm_light	AIGYLNTGYQR	A2M-AIGYLNTGYQR	0.0410479	0.0716537	-5335.35	down	N
MRMHR	ratio	EQPPSLTR	F12-EQPPSLTR	0.0410479	0.0600627	-0.000482624	down	N
MRMHR	ratio	GHMLENHVER	ITIH1-GHMLENHVER	0.0410479	0.0600627	-0.019994	down	N
MRMHR	ratio	HFQNLGK	AFM-HFQNLGK	0.0430919	0.0625934	-0.0330197	down	N
uZSWATH_DIANN	norm_light	IQHPFTVEEFVLPK	PZP-IQHPFTVEEFVLPK	0.0430919	0.0635207	-168.375	down	N
uZSWATH_DIANN	norm_light	IVLGQEQDSYGGK	APCS-IVLGQEQDSYGGK	0.0430919	0.0635207	242.318	up	N
MRMHR	norm_light	GAYPLSIEPIGVR	CP-GAYPLSIEPIGVR	0.0452213	0.077578	8341.9	up	N
MRMHR	norm_light	LTLTPWVGLR	ATRN-LTLTPWVGLR	0.0452213	0.077578	-84.1906	down	N
MRMHR	ratio	YSPSFQGQVTISADK	IGHV5-51-YSPSFQGQVTISADK	0.0474388	0.0684081	0.00269282	up	N
uZSWATH_DIANN	norm_light	ELLESYIDGR	F2-ELLESYIDGR	0.0474388	0.0694141	-1030.29	down	N
MRMHR	norm_light	VVSVLTVVHQDWLNGK	IGHG2-VVSVLTVVHQDWLNGK	0.049747	0.0846123	-22560.3	down	N
uZSWATH_DIANN	norm_light	SVFLHAR	C8B-SVFLHAR	0.049747	0.0717365	41.8577	up	N
uZSWATH_DIANN	norm_light	VGAHAGEYGAEALER	HBA1-VGAHAGEYGAEALER	0.049747	0.0717365	38.2336	up	N
uZSWATH_DIANN	ratio	ELLESYIDGR	F2-ELLESYIDGR	0.049747	0.0712205	-0.00998413	down	N
MRMHR	norm_light	FNWYVDGVEVHNAK	IGHG1-FNWYVDGVEVHNAK	0.0521486	0.0879455	57593.9	up	N
MRMHR	ratio	DASGVTFTWTPSSGK	IGHA1-DASGVTFTWTPSSGK	0.0521486	0.0741255	0.201474	up	N
MRMHR	ratio	GLEWVANIK	IGHV3-7-GLEWVANIK	0.0521486	0.0741255	-0.0313439	down	N
uZSWATH_DIANN	norm_light	GAYPLSIEPIGVR	CP-GAYPLSIEPIGVR	0.0521486	0.0741255	2554.71	up	N
uZSWATH_DIANN	norm_light	QVVAGLNFR	KNG1-QVVAGLNFR	0.0521486	0.0741255	-1871.79	down	N
MRMHR	norm_light	SVFLHAR	C8B-SVFLHAR	0.0546464	0.0913835	64.3905	up	N
uZSWATH_DIANN	norm_light	VYFAGFPR	PROS1-VYFAGFPR	0.0546464	0.0771251	455.094	up	N
uZSWATH_DIANN	norm_light	HFQNLGK	AFM-HFQNLGK	0.0572432	0.0802212	-39.8096	down	N
uZSWATH_DIANN	ratio	ASSIIDELFQDR	CLU-ASSIIDELFQDR	0.0572432	0.079107	0.0425159	up	N
uZSWATH_DIANN	ratio	EFGNTLEDK	APOC1-EFGNTLEDK	0.0572432	0.079107	-0.015913	down	N
uZSWATH_DIANN	ratio	GGEGTGYFVDFSVR	HRG-GGEGTGYFVDFSVR	0.0572432	0.079107	-0.0611668	down	N
uZSWATH_DIANN	ratio	IQHPFTVEEFVLPK	PZP-IQHPFTVEEFVLPK	0.0572432	0.079107	-0.0145386	down	N
uZSWATH_DIANN	ratio	LVVLPFPK	FETUB-LVVLPFPK	0.0572432	0.079107	-0.00655077	down	N
MRMHR	ratio	IVQLIQDTR	CPN1-IVQLIQDTR	0.0599419	0.0845989	0.0157993	up	N
MRMHR	norm_light	YVLSPYK	C5-YVLSPYK	0.0627452	0.104053	333.732	up	N
MRMHR	ratio	ASSIIDELFQDR	CLU-ASSIIDELFQDR	0.0627452	0.0879317	0.0576415	up	N
MRMHR	norm_light	SIPQVSPVR	CPN1-SIPQVSPVR	0.0656561	0.10798	154.46	up	N
MRMHR	norm_light	VNVDAVGGEALGR	HBD-VNVDAVGGEALGR	0.0686774	0.112023	18.9167	up	N
MRMHR	ratio	SIPQVSPVR	CPN1-SIPQVSPVR	0.0686774	0.095572	0.000201159	up	N
MRMHR	norm_light	DADPDTFFAK	AFM-DADPDTFFAK	0.071812	0.113417	-388.816	down	N
MRMHR	norm_light	DSTYSLSSTLTLSK	IGKC-DSTYSLSSTLTLSK	0.071812	0.113417	-20445.5	down	N
MRMHR	norm_light	EVAFDLEIPK	ITIH1-EVAFDLEIPK	0.071812	0.113417	-1081.41	down	N
MRMHR	norm_light	ITQDAQLK	SERPINA6-ITQDAQLK	0.071812	0.113417	-291.963	down	N
MRMHR	ratio	FNWYVDGVEVHNAK	IGHG1-FNWYVDGVEVHNAK	0.071812	0.0992402	0.11989	up	N
uZSWATH_DIANN	norm_light	YYVDSVK	IGHV3-7-YYVDSVK	0.071812	0.0999342	-1063.14	down	N
uZSWATH_DIANN	ratio	ELDESLQVAER	CLU-ELDESLQVAER	0.071812	0.0985558	0.0319497	up	N
MRMHR	ratio	VNVDAVGGEALGR	HBD-VNVDAVGGEALGR	0.0750629	0.103017	0.00146923	up	N
uZSWATH_DIANN	norm_light	SIPQVSPVR	CPN1-SIPQVSPVR	0.0750629	0.103733	153.066	up	N
uZSWATH_DIANN	ratio	VVGGLVALR	F12-VVGGLVALR	0.0750629	0.102312	-0.0128686	down	N
MRMHR	ratio	FSGSILGNK	IGLV8-61-FSGSILGNK	0.075944	0.103513	-0.0124632	down	N
MRMHR	ratio	TVAAPSVFIFPPSDEQLK	IGKC-TVAAPSVFIFPPSDEQLK	0.078433	0.106178	-0.0192756	down	N
uZSWATH_DIANN	norm_light	YEFILK	C8B-YEFILK	0.078433	0.107642	133.798	up	N
MRMHR	norm_light	TPLTATLSK	IGHA1-TPLTATLSK	0.0803435	0.125893	11.5127	up	N
uZSWATH_DIANN	ratio	YSPSFQGQVTISADK	IGHV5-51-YSPSFQGQVTISADK	0.0819252	0.110905	0.00298141	up	N
MRMHR	norm_light	ITINPDTSK	IGHV6-1-ITINPDTSK	0.0855424	0.131961	-132.787	down	N
MRMHR	norm_light	IVQLIQDTR	CPN1-IVQLIQDTR	0.0855424	0.131961	222.977	up	N
MRMHR	ratio	GPSVFPLAPSSK	IGHG1-GPSVFPLAPSSK	0.0855424	0.114248	0.0494119	up	N
MRMHR	ratio	LVVLPFPK	FETUB-LVVLPFPK	0.0855424	0.114248	-0.00734142	down	N
uZSWATH_DIANN	ratio	VTSIQDWVQK	HP-VTSIQDWVQK	0.0855424	0.11502	0.0406929	up	N
MRMHR	ratio	ILGPLSYSK	LUM-ILGPLSYSK	0.0892877	0.117671	-0.0113973	down	N
MRMHR	ratio	VVGGLVALR	F12-VVGGLVALR	0.0892877	0.117671	-0.0134076	down	N
MRMHR	norm_light	FSGSILGNK	IGLV8-61-FSGSILGNK	0.0907977	0.13899	-479.568	down	N
uZSWATH_DIANN	ratio	GTYSTTVTGR	LPA-GTYSTTVTGR	0.0920668	0.122962	0.00481679	up	N
MRMHR	norm_light	DGYLFQLLR	HRG-DGYLFQLLR	0.0971741	0.147616	-1997.53	down	N
uZSWATH_DIANN	ratio	ILGPLSYSK	LUM-ILGPLSYSK	0.0971741	0.128918	-0.00953971	down	N
MRMHR	norm_light	SFQTGLFTAAR	PROS1-SFQTGLFTAAR	0.101321	0.152749	158.57	up	N
MRMHR	ratio	GQVVPALNEK	CPN2-GQVVPALNEK	0.101321	0.131784	0.00324438	up	N
MRMHR	ratio	SSEDPNEDIVER	JCHAIN-SSEDPNEDIVER	0.101321	0.131784	0.0262012	up	N
uZSWATH_DIANN	ratio	QVVAGLNFR	KNG1-QVVAGLNFR	0.101321	0.132651	-0.0109385	down	N
uZSWATH_DIANN	ratio	SSEDPNEDIVER	JCHAIN-SSEDPNEDIVER	0.101321	0.132651	0.0267186	up	N
MRMHR	norm_light	DSVTGTLPK	KLKB1-DSVTGTLPK	0.105608	0.155674	-197.24	down	N
MRMHR	norm_light	FEVQVTVPK	A2M-FEVQVTVPK	0.105608	0.155674	-5061.38	down	N
MRMHR	norm_light	SSEDPNEDIVER	JCHAIN-SSEDPNEDIVER	0.105608	0.155674	865.027	up	N
MRMHR	ratio	ATVVYQGER	APOH-ATVVYQGER	0.105608	0.136467	0.0182823	up	N
MRMHR	norm_light	GLEWVANIK	IGHV3-7-GLEWVANIK	0.110037	0.16101	-2217.17	down	N
uZSWATH_DIANN	norm_light	VVGGLVALR	F12-VVGGLVALR	0.110037	0.149982	-638.809	down	N
MRMHR	ratio	QVVAGLNFR	KNG1-QVVAGLNFR	0.114612	0.147147	-0.00941286	down	N
uZSWATH_DIANN	norm_light	VTSIQDWVQK	HP-VTSIQDWVQK	0.114612	0.155155	7699.38	up	N
MRMHR	norm_light	LLIYDASSR	IGKV3D-20-LLIYDASSR	0.119335	0.173341	-668.741	down	N
uZSWATH_DIANN	ratio	LAPLAEDVR	APOA4-LAPLAEDVR	0.12421	0.161554	-0.0309336	down	N
MRMHR	norm_light	GLEWLGR	IGHV6-1-GLEWLGR	0.129238	0.186365	-431.426	down	N
MRMHR	ratio	ELDESLQVAER	CLU-ELDESLQVAER	0.129238	0.164861	0.0278825	up	N
uZSWATH_DIANN	norm_light	FNWYVDGVEVHNAK	IGHG1-FNWYVDGVEVHNAK	0.134587	0.180965	-1923.35	down	N
uZSWATH_DIANN	ratio	FNWYVDGVEVHNAK	IGHG1-FNWYVDGVEVHNAK	0.134799	0.174188	0.163449	up	N
MRMHR	norm_light	LAPLAEDVR	APOA4-LAPLAEDVR	0.145274	0.207982	-1721.76	down	N
uZSWATH_DIANN	norm_light	ASSIIDELFQDR	CLU-ASSIIDELFQDR	0.145274	0.191454	381.924	up	N
uZSWATH_DIANN	norm_light	FNAVLTNPQGDYDTSTGK	C1QC-FNAVLTNPQGDYDTSTGK	0.145274	0.191454	131.96	up	N
uZSWATH_DIANN	norm_light	VLNQELR	APOD-VLNQELR	0.145274	0.191454	-102.926	down	N
MRMHR	norm_light	TINVPLR	C1QB-TINVPLR	0.150945	0.214558	239.169	up	N
uZSWATH_DIANN	norm_light	TLIYSTNTR	IGLV8-61-TLIYSTNTR	0.150945	0.197619	-302.041	down	N
MRMHR	norm_light	GTYSTTVTGR	LPA-GTYSTTVTGR	0.156784	0.221276	383.819	up	N
MRMHR	norm_light	GGEGTGYFVDFSVR	HRG-GGEGTGYFVDFSVR	0.162791	0.228137	-789.93	down	N
MRMHR	norm_light	VTTVASHTSDSDVPSGVTEVVVK	CLU-VTTVASHTSDSDVPSGVTEVVVK	0.168971	0.235142	1508.37	up	N
uZSWATH_DIANN	ratio	EQPPSLTR	F12-EQPPSLTR	0.174737	0.22434	-0.00234648	down	N
MRMHR	norm_light	LTPLYELVK	C7-LTPLYELVK	0.175326	0.242291	441.807	up	N
MRMHR	ratio	YFIDFVAR	KNG1-YFIDFVAR	0.175326	0.222228	-0.148846	down	N
uZSWATH_DIANN	norm_light	LSSPAVITDK	PLG-LSSPAVITDK	0.175326	0.225096	-971.564	down	N
uZSWATH_DIANN	norm_light	VTTVASHTSDSDVPSGVTEVVVK	CLU-VTTVASHTSDSDVPSGVTEVVVK	0.175326	0.225096	953.87	up	N
uZSWATH_DIANN	norm_light	YSPSFQGQVTISADK	IGHV5-51-YSPSFQGQVTISADK	0.175326	0.225096	229.597	up	N
MRMHR	norm_light	IYLQPGR	ITIH2-IYLQPGR	0.181857	0.249583	-1133.18	down	N
uZSWATH_DIANN	norm_light	ATVVYQGER	APOH-ATVVYQGER	0.181857	0.230506	825.773	up	N
uZSWATH_DIANN	norm_light	QTHQPPAPNSLIR	C1QC-QTHQPPAPNSLIR	0.181857	0.230506	220.743	up	N
MRMHR	ratio	IQHPFTVEEFVLPK	PZP-IQHPFTVEEFVLPK	0.188566	0.236005	-0.00634491	down	N
MRMHR	ratio	LLIYDNNK	IGLV1-51-LLIYDNNK	0.188566	0.236005	0.00097217	up	N
uZSWATH_DIANN	ratio	DASGVTFTWTPSSGK	IGHA1-DASGVTFTWTPSSGK	0.188566	0.240543	0.0845274	up	N
MRMHR	ratio	YYVDSVK	IGHV3-7-YYVDSVK	0.195457	0.2431	-0.0100202	down	N
uZSWATH_DIANN	norm_light	WFLLEQPEIQVAHFPFK	SERPINF2-WFLLEQPEIQVAHFPFK	0.195457	0.246177	-140.253	down	N
uZSWATH_DIANN	norm_light	DASGVTFTWTPSSGK	IGHA1-DASGVTFTWTPSSGK	0.20253	0.253481	4184.89	up	N
MRMHR	norm_light	EFGNTLEDK	APOC1-EFGNTLEDK	0.217233	0.296092	-429.182	down	N
uZSWATH_DIANN	ratio	VLLDGVQNPR	C3-VLLDGVQNPR	0.217233	0.275346	0.0145545	up	N
MRMHR	ratio	ELLALIQLER	ECM1-ELLALIQLER	0.224866	0.276224	-0.450857	down	N
MRMHR	ratio	LSSPAVITDK	PLG-LSSPAVITDK	0.224866	0.276224	-0.0134699	down	N
uZSWATH_DIANN	ratio	VGYVSGWGR	HP-VGYVSGWGR	0.224866	0.283217	0.0274583	up	N
uZSWATH_DIANN	norm_light	GTYSTTVTGR	LPA-GTYSTTVTGR	0.228867	0.284654	316.493	up	N
MRMHR	norm_light	IQHPFTVEEFVLPK	PZP-IQHPFTVEEFVLPK	0.232688	0.315	-44.0992	down	N
MRMHR	norm_light	GQVVPALNEK	CPN2-GQVVPALNEK	0.240702	0.323646	182.721	up	N
MRMHR	ratio	ELLESYIDGR	F2-ELLESYIDGR	0.240702	0.293863	-0.00763873	down	N
uZSWATH_DIANN	norm_light	FSGSILGNK	IGLV8-61-FSGSILGNK	0.240702	0.295677	-290.582	down	N
uZSWATH_DIANN	norm_light	VLLDGVQNPR	C3-VLLDGVQNPR	0.240702	0.295677	2621.94	up	N
MRMHR	ratio	VTTVASHTSDSDVPSGVTEVVVK	CLU-VTTVASHTSDSDVPSGVTEVVVK	0.248908	0.302028	0.00793947	up	N
MRMHR	ratio	TLIYSTNTR	IGLV8-61-TLIYSTNTR	0.257307	0.310328	-0.118681	down	N
uZSWATH_DIANN	ratio	IVQLIQDTR	CPN1-IVQLIQDTR	0.257307	0.322039	0.00892179	up	N
MRMHR	norm_light	WYVDGVEVHNAK	IGHG3-WYVDGVEVHNAK	0.265902	0.355131	1518.85	up	N
MRMHR	norm_light	GHMLENHVER	ITIH1-GHMLENHVER	0.274692	0.364424	-59.5176	down	N
uZSWATH_DIANN	ratio	TGIVSGFGR	F10-TGIVSGFGR	0.274692	0.341648	0.00306806	up	N
MRMHR	norm_light	ATVVYQGER	APOH-ATVVYQGER	0.283678	0.371394	1192.94	up	N
MRMHR	norm_light	FYTFLK	GPX3-FYTFLK	0.283678	0.371394	68.382	up	N
uZSWATH_DIANN	ratio	ATWSGAVLAGR	A1BG-ATWSGAVLAGR	0.292861	0.359749	0.0143652	up	N
uZSWATH_DIANN	ratio	TVGSDTFYSFK	KNG1-TVGSDTFYSFK	0.292861	0.359749	-0.0152627	down	N
MRMHR	norm_light	ASSLESGVPSR	IGKV1-5-ASSLESGVPSR	0.302242	0.393112	395.565	up	N
uZSWATH_DIANN	norm_light	SSEDPNEDIVER	JCHAIN-SSEDPNEDIVER	0.302242	0.368995	801.205	up	N
uZSWATH_DIANN	ratio	GQVVPALNEK	CPN2-GQVVPALNEK	0.302242	0.366745	0.0021643	up	N
uZSWATH_DIANN	ratio	YYVDSVK	IGHV3-7-YYVDSVK	0.302242	0.366745	-0.0102818	down	N
MRMHR	norm_light	ALQEYAAK	C6-ALQEYAAK	0.306273	0.395768	84.2971	up	N
uZSWATH_DIANN	norm_light	EAQLPVIENK	PLG-EAQLPVIENK	0.311821	0.376075	-767.5	down	N
uZSWATH_DIANN	norm_light	VTVLGQPK	IGLL5-VTVLGQPK	0.311821	0.376075	-2697.66	down	N
uZSWATH_DIANN	norm_light	NFGYTLR	SERPIND1-NFGYTLR	0.321597	0.385529	-375.612	down	N
uZSWATH_DIANN	norm_light	VGYVSGWGR	HP-VGYVSGWGR	0.331572	0.395107	2910.28	up	N
uZSWATH_DIANN	ratio	FSGSILGNK	IGLV8-61-FSGSILGNK	0.331572	0.399896	-0.00627864	down	N
MRMHR	ratio	NFGYTLR	SERPIND1-NFGYTLR	0.341744	0.409681	-0.00638625	down	N
uZSWATH_DIANN	ratio	LSSPAVITDK	PLG-LSSPAVITDK	0.341744	0.409681	-0.0111011	down	N
MRMHR	norm_light	ATWSGAVLAGR	A1BG-ATWSGAVLAGR	0.352114	0.44631	369.615	up	N
MRMHR	norm_light	FSGSSSGAER	IGLV4-69-FSGSSSGAER	0.352114	0.44631	-110.571	down	N
MRMHR	norm_light	LLIYGASSR	IGKV3-20-LLIYGASSR	0.352114	0.44631	2689.05	up	N
MRMHR	ratio	VTGWGNLK	F2-VTGWGNLK	0.352114	0.419585	-0.00817283	down	N
uZSWATH_DIANN	norm_light	FYTFLK	GPX3-FYTFLK	0.352114	0.417088	-71.1849	down	N
uZSWATH_DIANN	ratio	TINVPLR	C1QB-TINVPLR	0.352114	0.419585	0.00514047	up	N
uZSWATH_DIANN	ratio	GPSVFPLAPSSK	IGHG1-GPSVFPLAPSSK	0.355001	0.420507	0.00132547	up	N
MRMHR	norm_light	DASGATFTWTPSSGK	IGHA2-DASGATFTWTPSSGK	0.362681	0.451085	581.228	up	N
MRMHR	norm_light	LVVLPFPK	FETUB-LVVLPFPK	0.362681	0.451085	-139.123	down	N
MRMHR	norm_light	YYVDSVK	IGHV3-7-YYVDSVK	0.362681	0.451085	-231.134	down	N
MRMHR	norm_light	TVAAPSVFIFPPSDEQLK	IGKC-TVAAPSVFIFPPSDEQLK	0.384403	0.475132	-20451.1	down	N
uZSWATH_DIANN	norm_light	SLDFTELDVAAEK	AGT-SLDFTELDVAAEK	0.384403	0.452641	273.924	up	N
uZSWATH_DIANN	ratio	ATEHLSTLSEK	APOA1-ATEHLSTLSEK	0.384403	0.452641	-0.0416958	down	N
MRMHR	norm_light	ELLALIQLER	ECM1-ELLALIQLER	0.395557	0.482919	-48.0901	down	N
MRMHR	norm_light	IWLDNVR	CD5L-IWLDNVR	0.395557	0.482919	-443.953	down	N
MRMHR	ratio	ASSLESGVPSR	IGKV1-5-ASSLESGVPSR	0.395557	0.465774	0.00949235	up	N
MRMHR	ratio	NYNLVESLK	SERPIND1-NYNLVESLK	0.395557	0.465774	-0.00522722	down	N
uZSWATH_DIANN	ratio	SLDFTELDVAAEK	AGT-SLDFTELDVAAEK	0.395557	0.463034	0.0293207	up	N
MRMHR	norm_light	GGYTLVSGYPK	HPX-GGYTLVSGYPK	0.406903	0.493742	-2847.11	down	N
MRMHR	ratio	GTYSTTVTGR	LPA-GTYSTTVTGR	0.406903	0.473531	0.000785301	up	N
MRMHR	ratio	SLDFTELDVAAEK	AGT-SLDFTELDVAAEK	0.406903	0.473531	0.0243635	up	N
MRMHR	norm_light	GPSVFPLAPSSK	IGHG1-GPSVFPLAPSSK	0.418442	0.504666	-723.574	down	N
MRMHR	ratio	TVGSDTFYSFK	KNG1-TVGSDTFYSFK	0.418442	0.484128	-0.0158809	down	N
uZSWATH_DIANN	norm_light	ELDESLQVAER	CLU-ELDESLQVAER	0.418442	0.489823	269.331	up	N
uZSWATH_DIANN	ratio	DASGATFTWTPSSGK	IGHA2-DASGATFTWTPSSGK	0.418442	0.484128	0.0220579	up	N
uZSWATH_DIANN	ratio	TLIYSTNTR	IGLV8-61-TLIYSTNTR	0.418442	0.484128	-0.0693495	down	N
MRMHR	norm_light	TGYYFDGISR	FBLN1-TGYYFDGISR	0.430171	0.515687	52.5734	up	N
MRMHR	norm_light	EQPPSLTR	F12-EQPPSLTR	0.454193	0.541224	-73.3017	down	N
uZSWATH_DIANN	norm_light	DPTFIPAPIQAK	AGT-DPTFIPAPIQAK	0.454193	0.525491	-280.138	down	N
uZSWATH_DIANN	norm_light	LGNQEPGGQTALK	SERPINF2-LGNQEPGGQTALK	0.454193	0.525491	-181.086	down	N
uZSWATH_DIANN	ratio	GLEWVGFIR	IGHV3-49-GLEWVGFIR	0.454193	0.522453	0.0194838	up	N
MRMHR	norm_light	ELDESLQVAER	CLU-ELDESLQVAER	0.466482	0.54929	240.361	up	N
MRMHR	norm_light	IIVPLNNR	JCHAIN-IIVPLNNR	0.466482	0.54929	509.082	up	N
MRMHR	ratio	EAQLPVIENK	PLG-EAQLPVIENK	0.478954	0.547769	-0.00671488	down	N
MRMHR	ratio	ILNIFGVIK	TFRC-ILNIFGVIK	0.478954	0.547769	0.000259063	up	N
uZSWATH_DIANN	norm_light	IVQLIQDTR	CPN1-IVQLIQDTR	0.478954	0.547769	58.1366	up	N
uZSWATH_DIANN	norm_light	WYVDGVEVHNAK	IGHG3-WYVDGVEVHNAK	0.478954	0.547769	473.399	up	N
uZSWATH_DIANN	ratio	EAQLPVIENK	PLG-EAQLPVIENK	0.491605	0.555849	-0.00594097	down	N
uZSWATH_DIANN	ratio	LTPLYELVK	C7-LTPLYELVK	0.491605	0.555849	0.00896958	up	N
uZSWATH_DIANN	ratio	YWGVASFLQK	RBP4-YWGVASFLQK	0.491605	0.555849	0.00557127	up	N
MRMHR	ratio	TPLTATLSK	IGHA1-TPLTATLSK	0.496474	0.564561	0.0658992	up	N
MRMHR	norm_light	GLPSSIEK	IGHG4-GLPSSIEK	0.504434	0.587031	1251.85	up	N
MRMHR	norm_light	LSSPAVITDK	PLG-LSSPAVITDK	0.504434	0.587031	-550.962	down	N
MRMHR	ratio	IAELSATAQEIIK	APOB-IAELSATAQEIIK	0.517437	0.581751	0.120894	up	N
MRMHR	ratio	LTPLYELVK	C7-LTPLYELVK	0.517437	0.581751	0.0105344	up	N
uZSWATH_DIANN	ratio	ASSLESGVPSR	IGKV1-5-ASSLESGVPSR	0.517437	0.578483	0.00805715	up	N
uZSWATH_DIANN	ratio	WYVDGVEVHNAK	IGHG3-WYVDGVEVHNAK	0.517437	0.578483	0.0638925	up	N
MRMHR	norm_light	DPTFIPAPIQAK	AGT-DPTFIPAPIQAK	0.530611	0.613905	-305.375	down	N
MRMHR	ratio	VLLDGVQNPR	C3-VLLDGVQNPR	0.530611	0.593211	0.00743748	up	N
uZSWATH_DIANN	ratio	TPLTATLSK	IGHA1-TPLTATLSK	0.530611	0.589897	0.00218394	up	N
uZSWATH_DIANN	norm_light	LTPLYELVK	C7-LTPLYELVK	0.543954	0.615038	197.659	up	N
uZSWATH_DIANN	norm_light	NALALFVLPK	SERPINA7-NALALFVLPK	0.543954	0.615038	-93.5849	down	N
uZSWATH_DIANN	ratio	NYNLVESLK	SERPIND1-NYNLVESLK	0.543954	0.601371	-0.00338926	down	N
MRMHR	norm_light	ILGPLSYSK	LUM-ILGPLSYSK	0.557461	0.641241	-133.482	down	N
uZSWATH_DIANN	norm_light	DASGATFTWTPSSGK	IGHA2-DASGATFTWTPSSGK	0.557461	0.623229	417.244	up	N
uZSWATH_DIANN	norm_light	LLIYDNNK	IGLV1-51-LLIYDNNK	0.557461	0.623229	172.983	up	N
uZSWATH_DIANN	ratio	WFLLEQPEIQVAHFPFK	SERPINF2-WFLLEQPEIQVAHFPFK	0.557461	0.612899	0.0106856	up	N
MRMHR	ratio	DASGATFTWTPSSGK	IGHA2-DASGATFTWTPSSGK	0.571129	0.634943	0.0179907	up	N
uZSWATH_DIANN	norm_light	GWVTDGFSSLK	APOC3-GWVTDGFSSLK	0.571129	0.634943	-1248.04	down	N
uZSWATH_DIANN	ratio	IAELSATAQEIIK	APOB-IAELSATAQEIIK	0.584955	0.639594	0.118249	up	N
uZSWATH_DIANN	norm_light	FSGSSSGAER	IGLV4-69-FSGSSSGAER	0.587229	0.646888	-57.9314	down	N
uZSWATH_DIANN	norm_light	GWVDLFVPK	SERPINA7-GWVDLFVPK	0.588375	0.646888	-121.626	down	N
MRMHR	norm_light	TLIYSTNTR	IGLV8-61-TLIYSTNTR	0.598935	0.681075	-81.2443	down	N
MRMHR	norm_light	VLLDGVQNPR	C3-VLLDGVQNPR	0.598935	0.681075	1744.81	up	N
uZSWATH_DIANN	norm_light	NYNLVESLK	SERPIND1-NYNLVESLK	0.598935	0.654879	-207.35	down	N
uZSWATH_DIANN	ratio	LGNQEPGGQTALK	SERPINF2-LGNQEPGGQTALK	0.598935	0.651301	-0.0183858	down	N
MRMHR	norm_light	VYFAGFPR	PROS1-VYFAGFPR	0.613064	0.69318	113.402	up	N
MRMHR	ratio	DALSSVQESQVAQQAR	APOC3-DALSSVQESQVAQQAR	0.613064	0.677776	0.0553972	up	N
uZSWATH_DIANN	ratio	NFGYTLR	SERPIND1-NFGYTLR	0.613064	0.663042	-0.00545264	down	N
MRMHR	norm_light	NYNLVESLK	SERPIND1-NYNLVESLK	0.627339	0.705313	135.712	up	N
uZSWATH_DIANN	norm_light	TINVPLR	C1QB-TINVPLR	0.627339	0.682188	103.917	up	N
uZSWATH_DIANN	ratio	GLPSSIEK	IGHG4-GLPSSIEK	0.627339	0.671185	0.00647921	up	N
uZSWATH_DIANN	ratio	ILNIFGVIK	TFRC-ILNIFGVIK	0.627339	0.671185	-0.000218523	down	N
uZSWATH_DIANN	ratio	ELLALIQLER	ECM1-ELLALIQLER	0.637748	0.678673	-0.320612	down	N
MRMHR	norm_light	QVVAGLNFR	KNG1-QVVAGLNFR	0.641754	0.717466	-552.716	down	N
uZSWATH_DIANN	norm_light	LLDNWDSVTSTFSK	APOA1-LLDNWDSVTSTFSK	0.641754	0.694071	-179.513	down	N
MRMHR	ratio	VTVLGQPK	IGLL5-VTVLGQPK	0.656305	0.721573	1.68673	up	N
uZSWATH_DIANN	norm_light	DALSSVQESQVAQQAR	APOC3-DALSSVQESQVAQQAR	0.656305	0.705972	-775.05	down	N
MRMHR	norm_light	TGIVSGFGR	F10-TGIVSGFGR	0.670988	0.737717	47.1342	up	N
MRMHR	norm_light	TVGSDTFYSFK	KNG1-TVGSDTFYSFK	0.670988	0.737717	576.3	up	N
MRMHR	norm_light	YWGVASFLQK	RBP4-YWGVASFLQK	0.670988	0.737717	359.053	up	N
MRMHR	ratio	GLPSSIEK	IGHG4-GLPSSIEK	0.670988	0.721766	0.00489133	up	N
MRMHR	ratio	NALALFVLPK	SERPINA7-NALALFVLPK	0.670988	0.721766	-0.000266655	down	N
MRMHR	ratio	TGYYFDGISR	FBLN1-TGYYFDGISR	0.670988	0.721766	0.00122857	up	N
MRMHR	ratio	WYVDGVEVHNAK	IGHG3-WYVDGVEVHNAK	0.670988	0.721766	0.0850768	up	N
MRMHR	ratio	FSGSSSGAER	IGLV4-69-FSGSSSGAER	0.685798	0.73373	-0.548736	down	N
uZSWATH_DIANN	ratio	GWVDLFVPK	SERPINA7-GWVDLFVPK	0.696789	0.737559	-0.0019955	down	N
MRMHR	norm_light	VVGGLVALR	F12-VVGGLVALR	0.70073	0.766183	-150.98	down	N
uZSWATH_DIANN	norm_light	IAELSATAQEIIK	APOB-IAELSATAQEIIK	0.70073	0.749706	145.974	up	N
MRMHR	norm_light	SLDFTELDVAAEK	AGT-SLDFTELDVAAEK	0.715778	0.77836	273.085	up	N
uZSWATH_DIANN	norm_light	LLIYGASSR	IGKV3-20-LLIYGASSR	0.715778	0.76171	836.452	up	N
uZSWATH_DIANN	ratio	TGYYFDGISR	FBLN1-TGYYFDGISR	0.715778	0.75365	-0.000783541	down	N
MRMHR	norm_light	LGNQEPGGQTALK	SERPINF2-LGNQEPGGQTALK	0.730937	0.790525	-140.911	down	N
uZSWATH_DIANN	norm_light	TGIVSGFGR	F10-TGIVSGFGR	0.730937	0.773705	20.1521	up	N
MRMHR	norm_light	VTVLGQPK	IGLL5-VTVLGQPK	0.746202	0.802672	1984.14	up	N
MRMHR	ratio	TINVPLR	C1QB-TINVPLR	0.746202	0.794087	0.0012121	up	N
uZSWATH_DIANN	norm_light	TPLTATLSK	IGHA1-TPLTATLSK	0.746202	0.785684	675.823	up	N
uZSWATH_DIANN	ratio	LLIYGASSR	IGKV3-20-LLIYGASSR	0.746202	0.781549	-0.00342549	down	N
MRMHR	norm_light	IAELSATAQEIIK	APOB-IAELSATAQEIIK	0.761568	0.810438	92.5299	up	N
MRMHR	norm_light	WFLLEQPEIQVAHFPFK	SERPINF2-WFLLEQPEIQVAHFPFK	0.761568	0.810438	-133.125	down	N
uZSWATH_DIANN	ratio	FYTFLK	GPX3-FYTFLK	0.761568	0.793466	-0.000159633	down	N
uZSWATH_DIANN	norm_light	GPSVFPLAPSSK	IGHG1-GPSVFPLAPSSK	0.763717	0.799893	3.20242	up	N
MRMHR	ratio	ATWSGAVLAGR	A1BG-ATWSGAVLAGR	0.777028	0.81814	0.00193113	up	N
MRMHR	ratio	WFLLEQPEIQVAHFPFK	SERPINF2-WFLLEQPEIQVAHFPFK	0.777028	0.81814	0.00557376	up	N
MRMHR	norm_light	NALALFVLPK	SERPINA7-NALALFVLPK	0.792577	0.838951	72.8696	up	N
MRMHR	norm_light	DALSSVQESQVAQQAR	APOC3-DALSSVQESQVAQQAR	0.808208	0.850971	224.05	up	N
MRMHR	ratio	TGIVSGFGR	F10-TGIVSGFGR	0.808208	0.846492	0.00074449	up	N
uZSWATH_DIANN	norm_light	ASSLESGVPSR	IGKV1-5-ASSLESGVPSR	0.808208	0.837674	-177.416	down	N
uZSWATH_DIANN	norm_light	GLPSSIEK	IGHG4-GLPSSIEK	0.808208	0.837674	123.376	up	N
MRMHR	ratio	IIVPLNNR	JCHAIN-IIVPLNNR	0.823917	0.858427	-0.0103444	down	N
MRMHR	norm_light	GLEWVGFIR	IGHV3-49-GLEWVGFIR	0.839696	0.874867	106.548	up	N
MRMHR	norm_light	VTGWGNLK	F2-VTGWGNLK	0.839696	0.874867	119.885	up	N
uZSWATH_DIANN	norm_light	TVGSDTFYSFK	KNG1-TVGSDTFYSFK	0.839696	0.865801	-128.565	down	N
uZSWATH_DIANN	ratio	VTVLGQPK	IGLL5-VTVLGQPK	0.839696	0.87031	0.538206	up	N
MRMHR	norm_light	ILNIFGVIK	TFRC-ILNIFGVIK	0.855541	0.882138	-1.96277	down	N
MRMHR	norm_light	LQPLDFK	SERPINC1-LQPLDFK	0.855541	0.882138	-127.55	down	N
MRMHR	ratio	DPTFIPAPIQAK	AGT-DPTFIPAPIQAK	0.855541	0.886732	-0.00117789	down	N
uZSWATH_DIANN	norm_light	ATWSGAVLAGR	A1BG-ATWSGAVLAGR	0.855541	0.877591	68.272	up	N
MRMHR	norm_light	ELLESYIDGR	F2-ELLESYIDGR	0.871443	0.889319	-80.6312	down	N
MRMHR	norm_light	YFIDFVAR	KNG1-YFIDFVAR	0.871443	0.889319	239.665	up	N
MRMHR	ratio	GLEWVGFIR	IGHV3-49-GLEWVGFIR	0.871443	0.898535	0.00468525	up	N
MRMHR	norm_light	GWVDLFVPK	SERPINA7-GWVDLFVPK	0.903399	0.917226	10.169	up	N
MRMHR	norm_light	NFGYTLR	SERPIND1-NFGYTLR	0.919439	0.928773	-29.3763	down	N
MRMHR	ratio	LLIYGASSR	IGKV3-20-LLIYGASSR	0.919439	0.943135	0.00114864	up	N
uZSWATH_DIANN	norm_light	ILNIFGVIK	TFRC-ILNIFGVIK	0.919439	0.938299	-2.99514	down	N
MRMHR	ratio	YWGVASFLQK	RBP4-YWGVASFLQK	0.935511	0.954701	-0.00122667	down	N
uZSWATH_DIANN	norm_light	GLEWVGFIR	IGHV3-49-GLEWVGFIR	0.935511	0.945009	-56.31	down	N
uZSWATH_DIANN	norm_light	TGYYFDGISR	FBLN1-TGYYFDGISR	0.935511	0.945009	-10.0679	down	N
MRMHR	ratio	GWVDLFVPK	SERPINA7-GWVDLFVPK	0.95161	0.961271	-0.000355993	down	N
MRMHR	ratio	LGNQEPGGQTALK	SERPINF2-LGNQEPGGQTALK	0.95161	0.961271	0.00240832	up	N
uZSWATH_DIANN	norm_light	IIVPLNNR	JCHAIN-IIVPLNNR	0.95161	0.95161	-49.4263	down	N
uZSWATH_DIANN	norm_light	YWGVASFLQK	RBP4-YWGVASFLQK	0.95161	0.95161	63.2542	up	N
uZSWATH_DIANN	ratio	DALSSVQESQVAQQAR	APOC3-DALSSVQESQVAQQAR	0.95161	0.961271	-0.00544385	down	N
uZSWATH_DIANN	ratio	GWVTDGFSSLK	APOC3-GWVTDGFSSLK	0.95161	0.961271	0.000760562	up	N
uZSWATH_DIANN	ratio	IIVPLNNR	JCHAIN-IIVPLNNR	0.95161	0.961271	0.00248008	up	N
uZSWATH_DIANN	ratio	LLIYDNNK	IGLV1-51-LLIYDNNK	0.95161	0.961271	-7.51189e-05	down	N
uZSWATH_DIANN	ratio	NALALFVLPK	SERPINA7-NALALFVLPK	0.95161	0.961271	4.27824e-05	up	N
MRMHR	norm_light	GWVTDGFSSLK	APOC3-GWVTDGFSSLK	0.967729	0.972617	-576.166	down	N
MRMHR	ratio	FYTFLK	GPX3-FYTFLK	0.967729	0.972617	-1.88573e-05	down	N
uZSWATH_DIANN	ratio	DPTFIPAPIQAK	AGT-DPTFIPAPIQAK	0.967729	0.972617	0.000124732	up	N
MRMHR	ratio	GWVTDGFSSLK	APOC3-GWVTDGFSSLK	0.983861	0.983861	4.23796e-05	up	N
uZSWATH_DIANN	ratio	FSGSSSGAER	IGLV4-69-FSGSSSGAER	0.991087	0.991087	0.0333767	up	N
MRMHR	norm_light	EAQLPVIENK	PLG-EAQLPVIENK	1	1	-15.8555	down	N
