## Supplementary table 1-7 for "Cross-platform Clinical Proteomics using the Charité Open Standard for Plasma Proteomics (OSPP)": Supplementary Table 7_DIAs.xlsx (part 1 of 2)

### Sheet: Fragment distribution
Supplementary Table 7. fragment distribution,CV, and Statistical analysis of each peptide acquired from all DIA platforms
distribution of each fragment in each platform
label	MS	Precursor	Fragment	median_percentage (%)
light	hZSWATH	AADDTWEPFASGK_2	y6_1	31.3782
heavy	hZSWATH	AADDTWEPFASGK_2	y6_1	35.9399
light	hZSWATH	AADDTWEPFASGK_2	y8_1	16.4143
heavy	hZSWATH	AADDTWEPFASGK_2	y8_1	19.6769
light	hZSWATH	AADDTWEPFASGK_2	y7_1	16.2568
heavy	hZSWATH	AADDTWEPFASGK_2	y7_1	16.8173
light	hZSWATH	AADDTWEPFASGK_2	y3_1	6.71654
heavy	hZSWATH	AADDTWEPFASGK_2	y3_1	4.0939
light	hZSWATH	AADDTWEPFASGK_2	y9_1	4.26023
heavy	hZSWATH	AADDTWEPFASGK_2	y9_1	4.2683
light	hZSWATH	AADDTWEPFASGK_2	y11_1	0
heavy	hZSWATH	AADDTWEPFASGK_2	y11_1	5.49537
light	hZSWATH	AADDTWEPFASGK_2	y4_1	7.44167
heavy	hZSWATH	AADDTWEPFASGK_2	y4_1	6.48083
light	hZSWATH	AADDTWEPFASGK_2	y10_1	0.575872
heavy	hZSWATH	AADDTWEPFASGK_2	y10_1	4.10936
light	hZSWATH	AADDTWEPFASGK_2	y5_1	6.5741
heavy	hZSWATH	AADDTWEPFASGK_2	y5_1	1.38552
light	hZsSWATH	AADDTWEPFASGK_2	y6_1	40.565
heavy	hZsSWATH	AADDTWEPFASGK_2	y6_1	37.4052
light	hZsSWATH	AADDTWEPFASGK_2	y8_1	12.9295
heavy	hZsSWATH	AADDTWEPFASGK_2	y8_1	23.9256
light	hZsSWATH	AADDTWEPFASGK_2	y7_1	16.0077
heavy	hZsSWATH	AADDTWEPFASGK_2	y7_1	14.0492
light	hZsSWATH	AADDTWEPFASGK_2	y3_1	8.26854
heavy	hZsSWATH	AADDTWEPFASGK_2	y3_1	4.84546
light	hZsSWATH	AADDTWEPFASGK_2	y9_1	5.09211
heavy	hZsSWATH	AADDTWEPFASGK_2	y9_1	4.69084
light	hZsSWATH	AADDTWEPFASGK_2	y11_1	3.71394
heavy	hZsSWATH	AADDTWEPFASGK_2	y11_1	2.87569
light	hZsSWATH	AADDTWEPFASGK_2	y4_1	4.24812
heavy	hZsSWATH	AADDTWEPFASGK_2	y4_1	6.61868
light	hZsSWATH	AADDTWEPFASGK_2	y10_1	6.41761
heavy	hZsSWATH	AADDTWEPFASGK_2	y10_1	2.46259
light	hZsSWATH	AADDTWEPFASGK_2	y5_1	2.77568
heavy	hZsSWATH	AADDTWEPFASGK_2	y5_1	1.86843
light	hZSWATH	AAISGENAGLVR_2	y9_1	46.0434
heavy	hZSWATH	AAISGENAGLVR_2	y9_1	49.6455
light	hZSWATH	AAISGENAGLVR_2	y8_1	19.2696
heavy	hZSWATH	AAISGENAGLVR_2	y8_1	22.7663
light	hZSWATH	AAISGENAGLVR_2	y6_1	6.75691
heavy	hZSWATH	AAISGENAGLVR_2	y6_1	8.01925
light	hZSWATH	AAISGENAGLVR_2	y4_1	7.08381
heavy	hZSWATH	AAISGENAGLVR_2	y4_1	4.73453
light	hZSWATH	AAISGENAGLVR_2	y7_1	5.61889
heavy	hZSWATH	AAISGENAGLVR_2	y7_1	4.99391
light	hZSWATH	AAISGENAGLVR_2	y10_1	3.91592
heavy	hZSWATH	AAISGENAGLVR_2	y10_1	4.48339
light	hZSWATH	AAISGENAGLVR_2	y5_1	3.54582
heavy	hZSWATH	AAISGENAGLVR_2	y5_1	3.3323
light	hZSWATH	AAISGENAGLVR_2	y10_2	4.36882
heavy	hZSWATH	AAISGENAGLVR_2	y10_2	1.51194
light	hZSWATH	AAISGENAGLVR_2	y9_2	0.476844
heavy	hZSWATH	AAISGENAGLVR_2	y9_2	0.359466
light	hZsSWATH	AAISGENAGLVR_2	y9_1	54.6837
heavy	hZsSWATH	AAISGENAGLVR_2	y9_1	50.4894
light	hZsSWATH	AAISGENAGLVR_2	y8_1	21.083
heavy	hZsSWATH	AAISGENAGLVR_2	y8_1	23.9913
light	hZsSWATH	AAISGENAGLVR_2	y6_1	7.22292
heavy	hZsSWATH	AAISGENAGLVR_2	y6_1	6.91412
light	hZsSWATH	AAISGENAGLVR_2	y4_1	6.1146
heavy	hZsSWATH	AAISGENAGLVR_2	y4_1	4.04107
light	hZsSWATH	AAISGENAGLVR_2	y7_1	2.61895
heavy	hZsSWATH	AAISGENAGLVR_2	y7_1	4.52355
light	hZsSWATH	AAISGENAGLVR_2	y10_1	3.36925
heavy	hZsSWATH	AAISGENAGLVR_2	y10_1	4.88408
light	hZsSWATH	AAISGENAGLVR_2	y5_1	3.10957
heavy	hZsSWATH	AAISGENAGLVR_2	y5_1	2.86366
light	hZsSWATH	AAISGENAGLVR_2	y10_2	2.07953
heavy	hZsSWATH	AAISGENAGLVR_2	y10_2	1.3568
light	hZsSWATH	AAISGENAGLVR_2	y9_2	0.342823
heavy	hZsSWATH	AAISGENAGLVR_2	y9_2	0.295749
light	hZSWATH	ADLSGITGAR_2	y7_1	39.7577
heavy	hZSWATH	ADLSGITGAR_2	y7_1	40.9676
light	hZSWATH	ADLSGITGAR_2	y6_1	28.1229
heavy	hZSWATH	ADLSGITGAR_2	y6_1	26.216
light	hZSWATH	ADLSGITGAR_2	y4_1	12.4599
heavy	hZSWATH	ADLSGITGAR_2	y4_1	13.0941
light	hZSWATH	ADLSGITGAR_2	y8_1	8.47357
heavy	hZSWATH	ADLSGITGAR_2	y8_1	8.74053
light	hZSWATH	ADLSGITGAR_2	y5_1	5.19625
heavy	hZSWATH	ADLSGITGAR_2	y5_1	5.1009
light	hZSWATH	ADLSGITGAR_2	y3_1	3.37902
heavy	hZSWATH	ADLSGITGAR_2	y3_1	2.81439
light	hZSWATH	ADLSGITGAR_2	y9_1	2.041
heavy	hZSWATH	ADLSGITGAR_2	y9_1	2.38661
light	hZSWATH	ADLSGITGAR_2	y8_2	0.657821
heavy	hZSWATH	ADLSGITGAR_2	y8_2	0.554413
light	hZsSWATH	ADLSGITGAR_2	y7_1	38.9876
heavy	hZsSWATH	ADLSGITGAR_2	y7_1	42.3125
light	hZsSWATH	ADLSGITGAR_2	y6_1	27.9566
heavy	hZsSWATH	ADLSGITGAR_2	y6_1	27.402
light	hZsSWATH	ADLSGITGAR_2	y4_1	13.2208
heavy	hZsSWATH	ADLSGITGAR_2	y4_1	13.1165
light	hZsSWATH	ADLSGITGAR_2	y8_1	8.85421
heavy	hZsSWATH	ADLSGITGAR_2	y8_1	8.62699
light	hZsSWATH	ADLSGITGAR_2	y5_1	4.78453
heavy	hZsSWATH	ADLSGITGAR_2	y5_1	3.91989
light	hZsSWATH	ADLSGITGAR_2	y3_1	3.13299
heavy	hZsSWATH	ADLSGITGAR_2	y3_1	2.83073
light	hZsSWATH	ADLSGITGAR_2	y9_1	1.58586
heavy	hZsSWATH	ADLSGITGAR_2	y9_1	1.39772
light	hZsSWATH	ADLSGITGAR_2	y8_2	1.01662
heavy	hZsSWATH	ADLSGITGAR_2	y8_2	0.723877
light	hZSWATH	AGALNSNDAFVLK_2	y9_1	22.9055
heavy	hZSWATH	AGALNSNDAFVLK_2	y9_1	34.2313
light	hZSWATH	AGALNSNDAFVLK_2	y8_1	17.4288
heavy	hZSWATH	AGALNSNDAFVLK_2	y8_1	26.6185
light	hZSWATH	AGALNSNDAFVLK_2	y7_1	10.3943
heavy	hZSWATH	AGALNSNDAFVLK_2	y7_1	11.2987
light	hZSWATH	AGALNSNDAFVLK_2	y3_1	23.4187
heavy	hZSWATH	AGALNSNDAFVLK_2	y3_1	6.94899
light	hZSWATH	AGALNSNDAFVLK_2	y10_1	3.75898
heavy	hZSWATH	AGALNSNDAFVLK_2	y10_1	5.3446
light	hZSWATH	AGALNSNDAFVLK_2	y5_1	5.53469
heavy	hZSWATH	AGALNSNDAFVLK_2	y5_1	5.58535
light	hZSWATH	AGALNSNDAFVLK_2	y4_1	6.34983
heavy	hZSWATH	AGALNSNDAFVLK_2	y4_1	5.5563
light	hZSWATH	AGALNSNDAFVLK_2	y6_1	6.71605
heavy	hZSWATH	AGALNSNDAFVLK_2	y6_1	5.95693
light	hZSWATH	AGALNSNDAFVLK_2	y10_2	0.436206
heavy	hZSWATH	AGALNSNDAFVLK_2	y10_2	0.609418
light	hZsSWATH	AGALNSNDAFVLK_2	y9_1	36.5545
heavy	hZsSWATH	AGALNSNDAFVLK_2	y9_1	37.7619
light	hZsSWATH	AGALNSNDAFVLK_2	y8_1	23.306
heavy	hZsSWATH	AGALNSNDAFVLK_2	y8_1	25.0815
light	hZsSWATH	AGALNSNDAFVLK_2	y7_1	6.90141
heavy	hZsSWATH	AGALNSNDAFVLK_2	y7_1	9.49784
light	hZsSWATH	AGALNSNDAFVLK_2	y3_1	9.90535
heavy	hZsSWATH	AGALNSNDAFVLK_2	y3_1	6.22496
light	hZsSWATH	AGALNSNDAFVLK_2	y10_1	6.1966
heavy	hZsSWATH	AGALNSNDAFVLK_2	y10_1	5.53383
light	hZsSWATH	AGALNSNDAFVLK_2	y5_1	4.27546
heavy	hZsSWATH	AGALNSNDAFVLK_2	y5_1	5.45103
light	hZsSWATH	AGALNSNDAFVLK_2	y4_1	4.46373
heavy	hZsSWATH	AGALNSNDAFVLK_2	y4_1	4.5611
light	hZsSWATH	AGALNSNDAFVLK_2	y6_1	5.38226
heavy	hZsSWATH	AGALNSNDAFVLK_2	y6_1	4.75899
light	hZsSWATH	AGALNSNDAFVLK_2	y10_2	0.156904
heavy	hZsSWATH	AGALNSNDAFVLK_2	y10_2	0.547669
light	hZSWATH	AGEVQEPELR_2	y6_1	40.6297
heavy	hZSWATH	AGEVQEPELR_2	y6_1	62.9219
light	hZSWATH	AGEVQEPELR_2	y4_1	25.5857
heavy	hZSWATH	AGEVQEPELR_2	y4_1	13.0569
light	hZSWATH	AGEVQEPELR_2	y5_1	16.957
heavy	hZSWATH	AGEVQEPELR_2	y5_1	13.23
light	hZSWATH	AGEVQEPELR_2	y7_1	7.61021
heavy	hZSWATH	AGEVQEPELR_2	y7_1	7.53594
light	hZSWATH	AGEVQEPELR_2	y7_2	0
heavy	hZSWATH	AGEVQEPELR_2	y7_2	0
light	hZSWATH	AGEVQEPELR_2	y8_1	3.60454
heavy	hZSWATH	AGEVQEPELR_2	y8_1	0
light	hZSWATH	AGEVQEPELR_2	y3_1	1.0464
heavy	hZSWATH	AGEVQEPELR_2	y3_1	0
light	hZsSWATH	AGEVQEPELR_2	y6_1	43.5618
heavy	hZsSWATH	AGEVQEPELR_2	y6_1	56.3026
light	hZsSWATH	AGEVQEPELR_2	y4_1	22.9854
heavy	hZsSWATH	AGEVQEPELR_2	y4_1	19.9969
light	hZsSWATH	AGEVQEPELR_2	y5_1	18.4924
heavy	hZsSWATH	AGEVQEPELR_2	y5_1	12.2483
light	hZsSWATH	AGEVQEPELR_2	y7_1	6.28779
heavy	hZsSWATH	AGEVQEPELR_2	y7_1	6.8156
light	hZsSWATH	AGEVQEPELR_2	y7_2	0.304573
heavy	hZsSWATH	AGEVQEPELR_2	y7_2	0.881626
light	hZsSWATH	AGEVQEPELR_2	y8_1	0.357531
heavy	hZsSWATH	AGEVQEPELR_2	y8_1	0
light	hZsSWATH	AGEVQEPELR_2	y3_1	2.14385
heavy	hZsSWATH	AGEVQEPELR_2	y3_1	1.58251
light	hZSWATH	AIGYLNTGYQR_2	y9_1	34.2131
heavy	hZSWATH	AIGYLNTGYQR_2	y9_1	34.4667
light	hZSWATH	AIGYLNTGYQR_2	y6_1	25.8421
heavy	hZSWATH	AIGYLNTGYQR_2	y6_1	26.5527
light	hZSWATH	AIGYLNTGYQR_2	y7_1	22.926
heavy	hZSWATH	AIGYLNTGYQR_2	y7_1	22.353
light	hZSWATH	AIGYLNTGYQR_2	y4_1	7.79962
heavy	hZSWATH	AIGYLNTGYQR_2	y4_1	8.61054
light	hZSWATH	AIGYLNTGYQR_2	y8_1	4.56584
heavy	hZSWATH	AIGYLNTGYQR_2	y8_1	4.95916
light	hZSWATH	AIGYLNTGYQR_2	y3_1	3.09462
heavy	hZSWATH	AIGYLNTGYQR_2	y3_1	2.09472
light	hZSWATH	AIGYLNTGYQR_2	y7_2	0.745091
heavy	hZSWATH	AIGYLNTGYQR_2	y7_2	0.790116
light	hZSWATH	AIGYLNTGYQR_2	y9_2	0.559898
heavy	hZSWATH	AIGYLNTGYQR_2	y9_2	0.344471
light	hZsSWATH	AIGYLNTGYQR_2	y9_1	35.5207
heavy	hZsSWATH	AIGYLNTGYQR_2	y9_1	38.3878
light	hZsSWATH	AIGYLNTGYQR_2	y6_1	27.5899
heavy	hZsSWATH	AIGYLNTGYQR_2	y6_1	26.172
light	hZsSWATH	AIGYLNTGYQR_2	y7_1	23.6894
heavy	hZsSWATH	AIGYLNTGYQR_2	y7_1	22.4507
light	hZsSWATH	AIGYLNTGYQR_2	y4_1	7.12774
heavy	hZsSWATH	AIGYLNTGYQR_2	y4_1	7.03057
light	hZsSWATH	AIGYLNTGYQR_2	y8_1	3.69676
heavy	hZsSWATH	AIGYLNTGYQR_2	y8_1	4.51158
light	hZsSWATH	AIGYLNTGYQR_2	y3_1	1.35463
heavy	hZsSWATH	AIGYLNTGYQR_2	y3_1	1.36
light	hZsSWATH	AIGYLNTGYQR_2	y7_2	0.230216
heavy	hZsSWATH	AIGYLNTGYQR_2	y7_2	0.328423
light	hZsSWATH	AIGYLNTGYQR_2	y9_2	0.161101
heavy	hZsSWATH	AIGYLNTGYQR_2	y9_2	0.109881
light	hZSWATH	ALDFAVGEYNK_2	y9_1	23.7139
heavy	hZSWATH	ALDFAVGEYNK_2	y9_1	15.6799
light	hZSWATH	ALDFAVGEYNK_2	y6_1	7.82997
heavy	hZSWATH	ALDFAVGEYNK_2	y6_1	24.7376
light	hZSWATH	ALDFAVGEYNK_2	y7_1	18.2
heavy	hZSWATH	ALDFAVGEYNK_2	y7_1	18.8253
light	hZSWATH	ALDFAVGEYNK_2	y8_1	18.2817
heavy	hZSWATH	ALDFAVGEYNK_2	y8_1	14.3053
light	hZSWATH	ALDFAVGEYNK_2	y3_1	18.8855
heavy	hZSWATH	ALDFAVGEYNK_2	y3_1	9.35785
light	hZSWATH	ALDFAVGEYNK_2	y4_1	11.6299
heavy	hZSWATH	ALDFAVGEYNK_2	y4_1	11.9392
light	hZsSWATH	ALDFAVGEYNK_2	y9_1	11.6506
heavy	hZsSWATH	ALDFAVGEYNK_2	y9_1	23.8098
light	hZsSWATH	ALDFAVGEYNK_2	y6_1	16.0504
heavy	hZsSWATH	ALDFAVGEYNK_2	y6_1	26.5306
light	hZsSWATH	ALDFAVGEYNK_2	y7_1	36.1275
heavy	hZsSWATH	ALDFAVGEYNK_2	y7_1	19.8835
light	hZsSWATH	ALDFAVGEYNK_2	y8_1	9.67808
heavy	hZsSWATH	ALDFAVGEYNK_2	y8_1	7.92978
light	hZsSWATH	ALDFAVGEYNK_2	y3_1	7.0836
heavy	hZsSWATH	ALDFAVGEYNK_2	y3_1	7.76485
light	hZsSWATH	ALDFAVGEYNK_2	y4_1	13.1842
heavy	hZsSWATH	ALDFAVGEYNK_2	y4_1	7.14899
light	hZSWATH	ALLAFQESK_2	y7_1	4.7801
heavy	hZSWATH	ALLAFQESK_2	y7_1	33.6662
light	hZSWATH	ALLAFQESK_2	y6_1	6.79365
heavy	hZSWATH	ALLAFQESK_2	y6_1	31.1855
light	hZSWATH	ALLAFQESK_2	y5_1	4.87618
heavy	hZSWATH	ALLAFQESK_2	y5_1	20.8869
light	hZSWATH	ALLAFQESK_2	y4_1	79.0132
heavy	hZSWATH	ALLAFQESK_2	y4_1	5.71727
light	hZSWATH	ALLAFQESK_2	y3_1	4.42758
heavy	hZSWATH	ALLAFQESK_2	y3_1	4.41022
light	hZSWATH	ALLAFQESK_2	y7_2	0.676683
heavy	hZSWATH	ALLAFQESK_2	y7_2	0.718881
light	hZSWATH	ALLAFQESK_2	y8_1	0
heavy	hZSWATH	ALLAFQESK_2	y8_1	0
light	hZSWATH	ALLAFQESK_2	y8_2	0
heavy	hZSWATH	ALLAFQESK_2	y8_2	0.566605
light	hZsSWATH	ALLAFQESK_2	y7_1	25.41
heavy	hZsSWATH	ALLAFQESK_2	y7_1	35.8122
light	hZsSWATH	ALLAFQESK_2	y6_1	28.1055
heavy	hZsSWATH	ALLAFQESK_2	y6_1	34.1662
light	hZsSWATH	ALLAFQESK_2	y5_1	15.5782
heavy	hZsSWATH	ALLAFQESK_2	y5_1	19.2442
light	hZsSWATH	ALLAFQESK_2	y4_1	18.4795
heavy	hZsSWATH	ALLAFQESK_2	y4_1	2.13723
light	hZsSWATH	ALLAFQESK_2	y3_1	2.36921
heavy	hZsSWATH	ALLAFQESK_2	y3_1	2.77533
light	hZsSWATH	ALLAFQESK_2	y7_2	6.15673
heavy	hZsSWATH	ALLAFQESK_2	y7_2	2.27899
light	hZsSWATH	ALLAFQESK_2	y8_1	0.594321
heavy	hZsSWATH	ALLAFQESK_2	y8_1	0.100238
light	hZsSWATH	ALLAFQESK_2	y8_2	0.799767
heavy	hZsSWATH	ALLAFQESK_2	y8_2	0.473151
light	hZSWATH	ALNHLPLEYNSALYSR_3	y4_1	20.077
heavy	hZSWATH	ALNHLPLEYNSALYSR_3	y4_1	21.2589
light	hZSWATH	ALNHLPLEYNSALYSR_3	y6_1	30.0002
heavy	hZSWATH	ALNHLPLEYNSALYSR_3	y6_1	24.2343
light	hZSWATH	ALNHLPLEYNSALYSR_3	y5_1	12.0116
heavy	hZSWATH	ALNHLPLEYNSALYSR_3	y5_1	14.2267
light	hZSWATH	ALNHLPLEYNSALYSR_3	y3_1	15.4491
heavy	hZSWATH	ALNHLPLEYNSALYSR_3	y3_1	18.0218
light	hZSWATH	ALNHLPLEYNSALYSR_3	y7_1	19.3778
heavy	hZSWATH	ALNHLPLEYNSALYSR_3	y7_1	17.2805
light	hZSWATH	ALNHLPLEYNSALYSR_3	y8_1	2.83349
heavy	hZSWATH	ALNHLPLEYNSALYSR_3	y8_1	4.65893
light	hZsSWATH	ALNHLPLEYNSALYSR_3	y4_1	28.0994
heavy	hZsSWATH	ALNHLPLEYNSALYSR_3	y4_1	21.2736
light	hZsSWATH	ALNHLPLEYNSALYSR_3	y6_1	19.503
heavy	hZsSWATH	ALNHLPLEYNSALYSR_3	y6_1	21.1908
light	hZsSWATH	ALNHLPLEYNSALYSR_3	y5_1	11.5246
heavy	hZsSWATH	ALNHLPLEYNSALYSR_3	y5_1	21.6538
light	hZsSWATH	ALNHLPLEYNSALYSR_3	y3_1	16.9369
heavy	hZsSWATH	ALNHLPLEYNSALYSR_3	y3_1	14.5167
light	hZsSWATH	ALNHLPLEYNSALYSR_3	y7_1	21.955
heavy	hZsSWATH	ALNHLPLEYNSALYSR_3	y7_1	13.8106
light	hZsSWATH	ALNHLPLEYNSALYSR_3	y8_1	5.08279
heavy	hZsSWATH	ALNHLPLEYNSALYSR_3	y8_1	6.231
light	hZSWATH	ALQEYAAK_2	y6_1	49.5863
heavy	hZSWATH	ALQEYAAK_2	y6_1	48.3275
light	hZSWATH	ALQEYAAK_2	y5_1	27.1165
heavy	hZSWATH	ALQEYAAK_2	y5_1	22.5619
light	hZSWATH	ALQEYAAK_2	y4_1	16.9294
heavy	hZSWATH	ALQEYAAK_2	y4_1	13.7607
light	hZSWATH	ALQEYAAK_2	y3_1	1.64373
heavy	hZSWATH	ALQEYAAK_2	y3_1	9.43408
light	hZSWATH	ALQEYAAK_2	y7_1	0
heavy	hZSWATH	ALQEYAAK_2	y7_1	3.16097
light	hZSWATH	ALQEYAAK_2	y7_2	0.875329
heavy	hZSWATH	ALQEYAAK_2	y7_2	2.15899
light	hZSWATH	ALQEYAAK_2	y6_2	0
heavy	hZSWATH	ALQEYAAK_2	y6_2	1.17199
light	hZsSWATH	ALQEYAAK_2	y6_1	51.9045
heavy	hZsSWATH	ALQEYAAK_2	y6_1	59.5285
light	hZsSWATH	ALQEYAAK_2	y5_1	16.6214
heavy	hZsSWATH	ALQEYAAK_2	y5_1	18.2656
light	hZsSWATH	ALQEYAAK_2	y4_1	9.57493
heavy	hZsSWATH	ALQEYAAK_2	y4_1	8.49277
light	hZsSWATH	ALQEYAAK_2	y3_1	2.31954
heavy	hZsSWATH	ALQEYAAK_2	y3_1	4.67507
light	hZsSWATH	ALQEYAAK_2	y7_1	2.01146
heavy	hZsSWATH	ALQEYAAK_2	y7_1	2.75279
light	hZsSWATH	ALQEYAAK_2	y7_2	8.80612
heavy	hZsSWATH	ALQEYAAK_2	y7_2	3.38681
light	hZsSWATH	ALQEYAAK_2	y6_2	1.92859
heavy	hZsSWATH	ALQEYAAK_2	y6_2	2.76975
light	hZSWATH	ANRPFLVFIR_3	y3_1	54.3937
heavy	hZSWATH	ANRPFLVFIR_3	y3_1	53.3813
light	hZSWATH	ANRPFLVFIR_3	y4_1	36.9024
heavy	hZSWATH	ANRPFLVFIR_3	y4_1	38.7925
light	hZSWATH	ANRPFLVFIR_3	y5_1	6.28415
heavy	hZSWATH	ANRPFLVFIR_3	y5_1	6.40801
light	hZSWATH	ANRPFLVFIR_3	y8_2	1.40074
heavy	hZSWATH	ANRPFLVFIR_3	y8_2	1.52164
light	hZsSWATH	ANRPFLVFIR_3	y3_1	54.4327
heavy	hZsSWATH	ANRPFLVFIR_3	y3_1	53.2968
light	hZsSWATH	ANRPFLVFIR_3	y4_1	37.4333
heavy	hZsSWATH	ANRPFLVFIR_3	y4_1	39.0392
light	hZsSWATH	ANRPFLVFIR_3	y5_1	5.19697
heavy	hZsSWATH	ANRPFLVFIR_3	y5_1	4.98641
light	hZsSWATH	ANRPFLVFIR_3	y8_2	2.474
heavy	hZsSWATH	ANRPFLVFIR_3	y8_2	2.14676
light	hZSWATH	ASSIIDELFQDR_2	y8_1	27.2359
heavy	hZSWATH	ASSIIDELFQDR_2	y8_1	31.7669
light	hZSWATH	ASSIIDELFQDR_2	y7_1	28.8828
heavy	hZSWATH	ASSIIDELFQDR_2	y7_1	29.3416
light	hZSWATH	ASSIIDELFQDR_2	y4_1	12.7363
heavy	hZSWATH	ASSIIDELFQDR_2	y4_1	10.6255
light	hZSWATH	ASSIIDELFQDR_2	y6_1	15.8836
heavy	hZSWATH	ASSIIDELFQDR_2	y6_1	11.3853
light	hZSWATH	ASSIIDELFQDR_2	y5_1	7.35501
heavy	hZSWATH	ASSIIDELFQDR_2	y5_1	9.52957
light	hZSWATH	ASSIIDELFQDR_2	y3_1	4.18449
heavy	hZSWATH	ASSIIDELFQDR_2	y3_1	2.0275
light	hZSWATH	ASSIIDELFQDR_2	y9_1	1.4153
heavy	hZSWATH	ASSIIDELFQDR_2	y9_1	2.5741
light	hZSWATH	ASSIIDELFQDR_2	y10_1	1.82065
heavy	hZSWATH	ASSIIDELFQDR_2	y10_1	2.13323
light	hZsSWATH	ASSIIDELFQDR_2	y8_1	29.4725
heavy	hZsSWATH	ASSIIDELFQDR_2	y8_1	29.5323
light	hZsSWATH	ASSIIDELFQDR_2	y7_1	32.5418
heavy	hZsSWATH	ASSIIDELFQDR_2	y7_1	31.9892
light	hZsSWATH	ASSIIDELFQDR_2	y4_1	10.0788
heavy	hZsSWATH	ASSIIDELFQDR_2	y4_1	10.7643
light	hZsSWATH	ASSIIDELFQDR_2	y6_1	10.9352
heavy	hZsSWATH	ASSIIDELFQDR_2	y6_1	11.763
light	hZsSWATH	ASSIIDELFQDR_2	y5_1	8.38636
heavy	hZsSWATH	ASSIIDELFQDR_2	y5_1	7.91883
light	hZsSWATH	ASSIIDELFQDR_2	y3_1	3.50893
heavy	hZsSWATH	ASSIIDELFQDR_2	y3_1	1.31823
light	hZsSWATH	ASSIIDELFQDR_2	y9_1	2.36033
heavy	hZsSWATH	ASSIIDELFQDR_2	y9_1	3.25693
light	hZsSWATH	ASSIIDELFQDR_2	y10_1	2.13552
heavy	hZsSWATH	ASSIIDELFQDR_2	y10_1	1.48577
light	hZSWATH	ASSLESGVPSR_2	y7_1	27.501
heavy	hZSWATH	ASSLESGVPSR_2	y7_1	28.9978
light	hZSWATH	ASSLESGVPSR_2	y6_1	29.4606
heavy	hZSWATH	ASSLESGVPSR_2	y6_1	29.5551
light	hZSWATH	ASSLESGVPSR_2	y3_1	20.1263
heavy	hZSWATH	ASSLESGVPSR_2	y3_1	14.9486
light	hZSWATH	ASSLESGVPSR_2	y5_1	9.16851
heavy	hZSWATH	ASSLESGVPSR_2	y5_1	10.7393
light	hZSWATH	ASSLESGVPSR_2	y9_1	6.18544
heavy	hZSWATH	ASSLESGVPSR_2	y9_1	4.74828
light	hZSWATH	ASSLESGVPSR_2	y8_1	6.76739
heavy	hZSWATH	ASSLESGVPSR_2	y8_1	5.2317
light	hZSWATH	ASSLESGVPSR_2	y4_1	2.29431
heavy	hZSWATH	ASSLESGVPSR_2	y4_1	3.94423
light	hZSWATH	ASSLESGVPSR_2	y8_2	0
heavy	hZSWATH	ASSLESGVPSR_2	y8_2	0.0770464
light	hZsSWATH	ASSLESGVPSR_2	y7_1	31.0978
heavy	hZsSWATH	ASSLESGVPSR_2	y7_1	33.6603
light	hZsSWATH	ASSLESGVPSR_2	y6_1	32.353
heavy	hZsSWATH	ASSLESGVPSR_2	y6_1	29.2829
light	hZsSWATH	ASSLESGVPSR_2	y3_1	16.0661
heavy	hZsSWATH	ASSLESGVPSR_2	y3_1	16.5805
light	hZsSWATH	ASSLESGVPSR_2	y5_1	12.0436
heavy	hZsSWATH	ASSLESGVPSR_2	y5_1	11.0753
light	hZsSWATH	ASSLESGVPSR_2	y9_1	3.53645
heavy	hZsSWATH	ASSLESGVPSR_2	y9_1	3.81663
light	hZsSWATH	ASSLESGVPSR_2	y8_1	4.50567
heavy	hZsSWATH	ASSLESGVPSR_2	y8_1	4.42242
light	hZsSWATH	ASSLESGVPSR_2	y4_1	1.24857
heavy	hZsSWATH	ASSLESGVPSR_2	y4_1	1.231
light	hZsSWATH	ASSLESGVPSR_2	y8_2	0.305009
heavy	hZsSWATH	ASSLESGVPSR_2	y8_2	0.149121
light	hZSWATH	ATEHLSTLSEK_3	y3_1	16.3334
heavy	hZSWATH	ATEHLSTLSEK_3	y3_1	15.8994
light	hZSWATH	ATEHLSTLSEK_3	y8_2	14.1295
heavy	hZSWATH	ATEHLSTLSEK_3	y8_2	14.3641
light	hZSWATH	ATEHLSTLSEK_3	y6_1	17.896
heavy	hZSWATH	ATEHLSTLSEK_3	y6_1	17.8465
light	hZSWATH	ATEHLSTLSEK_3	y7_1	15.4516
heavy	hZSWATH	ATEHLSTLSEK_3	y7_1	14.886
light	hZSWATH	ATEHLSTLSEK_3	y10_2	13.5979
heavy	hZSWATH	ATEHLSTLSEK_3	y10_2	12.6332
light	hZSWATH	ATEHLSTLSEK_3	y4_1	7.06037
heavy	hZSWATH	ATEHLSTLSEK_3	y4_1	7.30079
light	hZSWATH	ATEHLSTLSEK_3	y5_1	6.01721
heavy	hZSWATH	ATEHLSTLSEK_3	y5_1	6.36247
light	hZSWATH	ATEHLSTLSEK_3	y9_2	5.41066
heavy	hZSWATH	ATEHLSTLSEK_3	y9_2	5.63934
light	hZSWATH	ATEHLSTLSEK_3	y8_1	4.01627
heavy	hZSWATH	ATEHLSTLSEK_3	y8_1	4.23662
light	hZsSWATH	ATEHLSTLSEK_3	y3_1	12.7469
heavy	hZsSWATH	ATEHLSTLSEK_3	y3_1	13.7319
light	hZsSWATH	ATEHLSTLSEK_3	y8_2	13.942
heavy	hZsSWATH	ATEHLSTLSEK_3	y8_2	14.3565
light	hZsSWATH	ATEHLSTLSEK_3	y6_1	13.8132
heavy	hZsSWATH	ATEHLSTLSEK_3	y6_1	14.3015
light	hZsSWATH	ATEHLSTLSEK_3	y7_1	11.2374
heavy	hZsSWATH	ATEHLSTLSEK_3	y7_1	11.7689
light	hZsSWATH	ATEHLSTLSEK_3	y10_2	22.9148
heavy	hZsSWATH	ATEHLSTLSEK_3	y10_2	18.2622
light	hZsSWATH	ATEHLSTLSEK_3	y4_1	6.59474
heavy	hZsSWATH	ATEHLSTLSEK_3	y4_1	8.03853
light	hZsSWATH	ATEHLSTLSEK_3	y5_1	7.25245
heavy	hZsSWATH	ATEHLSTLSEK_3	y5_1	6.72811
light	hZsSWATH	ATEHLSTLSEK_3	y9_2	9.05541
heavy	hZsSWATH	ATEHLSTLSEK_3	y9_2	9.86388
light	hZsSWATH	ATEHLSTLSEK_3	y8_1	2.504
heavy	hZsSWATH	ATEHLSTLSEK_3	y8_1	3.37021
light	hZSWATH	ATVVYQGER_2	y5_1	39.2544
heavy	hZSWATH	ATVVYQGER_2	y5_1	35.7575
light	hZSWATH	ATVVYQGER_2	y6_1	33.4389
heavy	hZSWATH	ATVVYQGER_2	y6_1	33.0676
light	hZSWATH	ATVVYQGER_2	y7_1	15.4774
heavy	hZSWATH	ATVVYQGER_2	y7_1	13.4624
light	hZSWATH	ATVVYQGER_2	y4_1	7.29498
heavy	hZSWATH	ATVVYQGER_2	y4_1	11.9529
light	hZSWATH	ATVVYQGER_2	y3_1	3.82465
heavy	hZSWATH	ATVVYQGER_2	y3_1	4.5773
light	hZSWATH	ATVVYQGER_2	y6_2	0.556124
heavy	hZSWATH	ATVVYQGER_2	y6_2	0.181832
light	hZSWATH	ATVVYQGER_2	y7_2	0.203295
heavy	hZSWATH	ATVVYQGER_2	y7_2	0.304308
light	hZSWATH	ATVVYQGER_2	y5_2	0.771278
heavy	hZSWATH	ATVVYQGER_2	y5_2	0.797803
light	hZSWATH	ATVVYQGER_2	y8_2	0
heavy	hZSWATH	ATVVYQGER_2	y8_2	0.104286
light	hZsSWATH	ATVVYQGER_2	y5_1	38.1609
heavy	hZsSWATH	ATVVYQGER_2	y5_1	38.2631
light	hZsSWATH	ATVVYQGER_2	y6_1	33.0237
heavy	hZsSWATH	ATVVYQGER_2	y6_1	33.9121
light	hZsSWATH	ATVVYQGER_2	y7_1	15.13
heavy	hZsSWATH	ATVVYQGER_2	y7_1	15.063
light	hZsSWATH	ATVVYQGER_2	y4_1	7.70745
heavy	hZsSWATH	ATVVYQGER_2	y4_1	8.57997
light	hZsSWATH	ATVVYQGER_2	y3_1	3.4201
heavy	hZsSWATH	ATVVYQGER_2	y3_1	3.9401
light	hZsSWATH	ATVVYQGER_2	y6_2	0.168206
heavy	hZsSWATH	ATVVYQGER_2	y6_2	0.414077
light	hZsSWATH	ATVVYQGER_2	y7_2	0.449358
heavy	hZsSWATH	ATVVYQGER_2	y7_2	0.159905
light	hZsSWATH	ATVVYQGER_2	y5_2	0.758445
heavy	hZsSWATH	ATVVYQGER_2	y5_2	0.392494
light	hZsSWATH	ATVVYQGER_2	y8_2	0.0148308
heavy	hZsSWATH	ATVVYQGER_2	y8_2	0.0201889
light	hZSWATH	ATWSGAVLAGR_2	y8_1	25.6327
heavy	hZSWATH	ATWSGAVLAGR_2	y8_1	78.3414
light	hZSWATH	ATWSGAVLAGR_2	y7_1	19.343
heavy	hZSWATH	ATWSGAVLAGR_2	y7_1	5.68361
light	hZSWATH	ATWSGAVLAGR_2	y9_1	8.86543
heavy	hZSWATH	ATWSGAVLAGR_2	y9_1	2.51745
light	hZSWATH	ATWSGAVLAGR_2	y4_1	6.06639
heavy	hZSWATH	ATWSGAVLAGR_2	y4_1	4.79061
light	hZSWATH	ATWSGAVLAGR_2	y5_1	14.9944
heavy	hZSWATH	ATWSGAVLAGR_2	y5_1	1.39967
light	hZSWATH	ATWSGAVLAGR_2	y6_1	16.7066
heavy	hZSWATH	ATWSGAVLAGR_2	y6_1	0.874275
light	hZSWATH	ATWSGAVLAGR_2	y3_1	7.65225
heavy	hZSWATH	ATWSGAVLAGR_2	y3_1	3.26858
light	hZSWATH	ATWSGAVLAGR_2	y9_2	0.954307
heavy	hZSWATH	ATWSGAVLAGR_2	y9_2	0.359674
light	hZsSWATH	ATWSGAVLAGR_2	y8_1	36.9501
heavy	hZsSWATH	ATWSGAVLAGR_2	y8_1	42.0308
light	hZsSWATH	ATWSGAVLAGR_2	y7_1	26.9096
heavy	hZsSWATH	ATWSGAVLAGR_2	y7_1	22.1632
light	hZsSWATH	ATWSGAVLAGR_2	y9_1	11.4782
heavy	hZsSWATH	ATWSGAVLAGR_2	y9_1	10.4693
light	hZsSWATH	ATWSGAVLAGR_2	y4_1	7.94846
heavy	hZsSWATH	ATWSGAVLAGR_2	y4_1	8.60555
light	hZsSWATH	ATWSGAVLAGR_2	y5_1	6.69325
heavy	hZsSWATH	ATWSGAVLAGR_2	y5_1	7.10889
light	hZsSWATH	ATWSGAVLAGR_2	y6_1	5.73722
heavy	hZsSWATH	ATWSGAVLAGR_2	y6_1	4.79663
light	hZsSWATH	ATWSGAVLAGR_2	y3_1	4.03637
heavy	hZsSWATH	ATWSGAVLAGR_2	y3_1	4.24707
light	hZsSWATH	ATWSGAVLAGR_2	y9_2	1.07714
heavy	hZsSWATH	ATWSGAVLAGR_2	y9_2	0.977692
light	hZSWATH	AVISPGFDVFAK_2	y8_1	11.7207
heavy	hZSWATH	AVISPGFDVFAK_2	y8_1	29.9791
light	hZSWATH	AVISPGFDVFAK_2	y9_1	6.84115
heavy	hZSWATH	AVISPGFDVFAK_2	y9_1	19.1625
light	hZSWATH	AVISPGFDVFAK_2	y8_2	6.18458
heavy	hZSWATH	AVISPGFDVFAK_2	y8_2	14.8357
light	hZSWATH	AVISPGFDVFAK_2	y10_1	2.17574
heavy	hZSWATH	AVISPGFDVFAK_2	y10_1	7.97419
light	hZSWATH	AVISPGFDVFAK_2	y7_1	62.327
heavy	hZSWATH	AVISPGFDVFAK_2	y7_1	8.45385
light	hZSWATH	AVISPGFDVFAK_2	y9_2	2.57956
heavy	hZSWATH	AVISPGFDVFAK_2	y9_2	8.87654
light	hZSWATH	AVISPGFDVFAK_2	y3_1	1.44886
heavy	hZSWATH	AVISPGFDVFAK_2	y3_1	4.14927
light	hZSWATH	AVISPGFDVFAK_2	y4_1	3.58106
heavy	hZSWATH	AVISPGFDVFAK_2	y4_1	3.62386
light	hZSWATH	AVISPGFDVFAK_2	y6_1	1.55198
heavy	hZSWATH	AVISPGFDVFAK_2	y6_1	1.32266
light	hZsSWATH	AVISPGFDVFAK_2	y8_1	36.3509
heavy	hZsSWATH	AVISPGFDVFAK_2	y8_1	33.0928
light	hZsSWATH	AVISPGFDVFAK_2	y9_1	14.3697
heavy	hZsSWATH	AVISPGFDVFAK_2	y9_1	21.7993
light	hZsSWATH	AVISPGFDVFAK_2	y8_2	11.0733
heavy	hZsSWATH	AVISPGFDVFAK_2	y8_2	14.8376
light	hZsSWATH	AVISPGFDVFAK_2	y10_1	6.80807
heavy	hZsSWATH	AVISPGFDVFAK_2	y10_1	9.12605
light	hZsSWATH	AVISPGFDVFAK_2	y7_1	13.0592
heavy	hZsSWATH	AVISPGFDVFAK_2	y7_1	8.35277
light	hZsSWATH	AVISPGFDVFAK_2	y9_2	3.11739
heavy	hZsSWATH	AVISPGFDVFAK_2	y9_2	3.27847
light	hZsSWATH	AVISPGFDVFAK_2	y3_1	1.91343
heavy	hZsSWATH	AVISPGFDVFAK_2	y3_1	3.19043
light	hZsSWATH	AVISPGFDVFAK_2	y4_1	7.73289
heavy	hZsSWATH	AVISPGFDVFAK_2	y4_1	2.46182
light	hZsSWATH	AVISPGFDVFAK_2	y6_1	2.45066
heavy	hZsSWATH	AVISPGFDVFAK_2	y6_1	2.9979
light	hZSWATH	AVLTIDEK_2	y6_1	49.3001
heavy	hZSWATH	AVLTIDEK_2	y6_1	45.4996
light	hZSWATH	AVLTIDEK_2	y5_1	25.8329
heavy	hZSWATH	AVLTIDEK_2	y5_1	26.9298
light	hZSWATH	AVLTIDEK_2	y3_1	11.0475
heavy	hZSWATH	AVLTIDEK_2	y3_1	11.6239
light	hZSWATH	AVLTIDEK_2	y4_1	10.7335
heavy	hZSWATH	AVLTIDEK_2	y4_1	11.8681
light	hZSWATH	AVLTIDEK_2	y7_1	1.6831
heavy	hZSWATH	AVLTIDEK_2	y7_1	1.94352
light	hZSWATH	AVLTIDEK_2	y6_2	1.20312
heavy	hZSWATH	AVLTIDEK_2	y6_2	1.45247
light	hZSWATH	AVLTIDEK_2	y5_2	0.112633
heavy	hZSWATH	AVLTIDEK_2	y5_2	0.111794
light	hZSWATH	AVLTIDEK_2	y7_2	0.223131
heavy	hZSWATH	AVLTIDEK_2	y7_2	0.848518
light	hZsSWATH	AVLTIDEK_2	y6_1	47.9261
heavy	hZsSWATH	AVLTIDEK_2	y6_1	40.8949
light	hZsSWATH	AVLTIDEK_2	y5_1	27.3871
heavy	hZsSWATH	AVLTIDEK_2	y5_1	27.8882
light	hZsSWATH	AVLTIDEK_2	y3_1	8.32273
heavy	hZsSWATH	AVLTIDEK_2	y3_1	10.621
light	hZsSWATH	AVLTIDEK_2	y4_1	11.8555
heavy	hZsSWATH	AVLTIDEK_2	y4_1	14.0703
light	hZsSWATH	AVLTIDEK_2	y7_1	2.21201
heavy	hZsSWATH	AVLTIDEK_2	y7_1	2.66023
light	hZsSWATH	AVLTIDEK_2	y6_2	2.08554
heavy	hZsSWATH	AVLTIDEK_2	y6_2	2.7895
light	hZsSWATH	AVLTIDEK_2	y5_2	0.0626052
heavy	hZsSWATH	AVLTIDEK_2	y5_2	0.113394
light	hZsSWATH	AVLTIDEK_2	y7_2	0.221807
heavy	hZsSWATH	AVLTIDEK_2	y7_2	0.962413
light	hZSWATH	DADPDTFFAK_2	y7_1	29.1467
heavy	hZSWATH	DADPDTFFAK_2	y7_1	39.3022
light	hZSWATH	DADPDTFFAK_2	y7_2	18.1578
heavy	hZSWATH	DADPDTFFAK_2	y7_2	11.0242
light	hZSWATH	DADPDTFFAK_2	y8_1	8.89405
heavy	hZSWATH	DADPDTFFAK_2	y8_1	8.44882
light	hZSWATH	DADPDTFFAK_2	y5_1	9.79045
heavy	hZSWATH	DADPDTFFAK_2	y5_1	7.82126
light	hZSWATH	DADPDTFFAK_2	y6_1	17.3877
heavy	hZSWATH	DADPDTFFAK_2	y6_1	21.1685
light	hZSWATH	DADPDTFFAK_2	y3_1	8.18753
heavy	hZSWATH	DADPDTFFAK_2	y3_1	5.95974
light	hZSWATH	DADPDTFFAK_2	y4_1	7.74607
heavy	hZSWATH	DADPDTFFAK_2	y4_1	2.86134
light	hZSWATH	DADPDTFFAK_2	y8_2	0.732093
heavy	hZSWATH	DADPDTFFAK_2	y8_2	2.50689
light	hZsSWATH	DADPDTFFAK_2	y7_1	49.8145
heavy	hZsSWATH	DADPDTFFAK_2	y7_1	46.6364
light	hZsSWATH	DADPDTFFAK_2	y7_2	11.0551
heavy	hZsSWATH	DADPDTFFAK_2	y7_2	13.2221
light	hZsSWATH	DADPDTFFAK_2	y8_1	5.86399
heavy	hZsSWATH	DADPDTFFAK_2	y8_1	8.48481
light	hZsSWATH	DADPDTFFAK_2	y5_1	16.1722
heavy	hZsSWATH	DADPDTFFAK_2	y5_1	10.6125
light	hZsSWATH	DADPDTFFAK_2	y6_1	10.0342
heavy	hZsSWATH	DADPDTFFAK_2	y6_1	10.8987
light	hZsSWATH	DADPDTFFAK_2	y3_1	5.39027
heavy	hZsSWATH	DADPDTFFAK_2	y3_1	5.5565
light	hZsSWATH	DADPDTFFAK_2	y4_1	2.20668
heavy	hZsSWATH	DADPDTFFAK_2	y4_1	3.74194
light	hZsSWATH	DADPDTFFAK_2	y8_2	0.406459
heavy	hZsSWATH	DADPDTFFAK_2	y8_2	1.28701
light	hZSWATH	DALSSVQESQVAQQAR_3	y4_1	8.72361
heavy	hZSWATH	DALSSVQESQVAQQAR_3	y4_1	19.4869
light	hZSWATH	DALSSVQESQVAQQAR_3	y6_1	32.6484
heavy	hZSWATH	DALSSVQESQVAQQAR_3	y6_1	40.1679
light	hZSWATH	DALSSVQESQVAQQAR_3	y3_1	8.9899
heavy	hZSWATH	DALSSVQESQVAQQAR_3	y3_1	7.62607
light	hZSWATH	DALSSVQESQVAQQAR_3	y8_1	14.7021
heavy	hZSWATH	DALSSVQESQVAQQAR_3	y8_1	17.2759
light	hZSWATH	DALSSVQESQVAQQAR_3	y7_1	24.5291
heavy	hZSWATH	DALSSVQESQVAQQAR_3	y7_1	5.26694
light	hZSWATH	DALSSVQESQVAQQAR_3	y9_1	10.0907
heavy	hZSWATH	DALSSVQESQVAQQAR_3	y9_1	4.61417
light	hZsSWATH	DALSSVQESQVAQQAR_3	y4_1	18.4029
heavy	hZsSWATH	DALSSVQESQVAQQAR_3	y4_1	13.9043
light	hZsSWATH	DALSSVQESQVAQQAR_3	y6_1	34.671
heavy	hZsSWATH	DALSSVQESQVAQQAR_3	y6_1	35.4412
light	hZsSWATH	DALSSVQESQVAQQAR_3	y3_1	8.78568
heavy	hZsSWATH	DALSSVQESQVAQQAR_3	y3_1	10.8888
light	hZsSWATH	DALSSVQESQVAQQAR_3	y8_1	13.1624
heavy	hZsSWATH	DALSSVQESQVAQQAR_3	y8_1	21.0588
light	hZsSWATH	DALSSVQESQVAQQAR_3	y7_1	13.2824
heavy	hZsSWATH	DALSSVQESQVAQQAR_3	y7_1	11.5263
light	hZsSWATH	DALSSVQESQVAQQAR_3	y9_1	10.1759
heavy	hZsSWATH	DALSSVQESQVAQQAR_3	y9_1	7.8961
light	hZSWATH	DASGVTFTWTPSSGK_2	y5_1	33.6263
heavy	hZSWATH	DASGVTFTWTPSSGK_2	y5_1	36.3506
light	hZSWATH	DASGVTFTWTPSSGK_2	y10_1	21.6974
heavy	hZSWATH	DASGVTFTWTPSSGK_2	y10_1	22.0083
light	hZSWATH	DASGVTFTWTPSSGK_2	y6_1	11.8512
heavy	hZSWATH	DASGVTFTWTPSSGK_2	y6_1	12.3354
light	hZSWATH	DASGVTFTWTPSSGK_2	y8_1	12.861
heavy	hZSWATH	DASGVTFTWTPSSGK_2	y8_1	12.9429
light	hZSWATH	DASGVTFTWTPSSGK_2	y9_1	12.8317
heavy	hZSWATH	DASGVTFTWTPSSGK_2	y9_1	10.2199
light	hZSWATH	DASGVTFTWTPSSGK_2	y3_1	2.72055
heavy	hZSWATH	DASGVTFTWTPSSGK_2	y3_1	3.27553
light	hZSWATH	DASGVTFTWTPSSGK_2	y12_1	2.49188
heavy	hZSWATH	DASGVTFTWTPSSGK_2	y12_1	1.45692
light	hZSWATH	DASGVTFTWTPSSGK_2	y11_1	1.8603
heavy	hZSWATH	DASGVTFTWTPSSGK_2	y11_1	2.02953
light	hZsSWATH	DASGVTFTWTPSSGK_2	y5_1	35.0971
heavy	hZsSWATH	DASGVTFTWTPSSGK_2	y5_1	38.1055
light	hZsSWATH	DASGVTFTWTPSSGK_2	y10_1	21.6373
heavy	hZsSWATH	DASGVTFTWTPSSGK_2	y10_1	18.9615
light	hZsSWATH	DASGVTFTWTPSSGK_2	y6_1	12.9374
heavy	hZsSWATH	DASGVTFTWTPSSGK_2	y6_1	12.2692
light	hZsSWATH	DASGVTFTWTPSSGK_2	y8_1	13.674
heavy	hZsSWATH	DASGVTFTWTPSSGK_2	y8_1	13.4569
light	hZsSWATH	DASGVTFTWTPSSGK_2	y9_1	10.0375
heavy	hZsSWATH	DASGVTFTWTPSSGK_2	y9_1	10.607
light	hZsSWATH	DASGVTFTWTPSSGK_2	y3_1	3.1028
heavy	hZsSWATH	DASGVTFTWTPSSGK_2	y3_1	2.93673
light	hZsSWATH	DASGVTFTWTPSSGK_2	y12_1	2.1659
heavy	hZsSWATH	DASGVTFTWTPSSGK_2	y12_1	1.98815
light	hZsSWATH	DASGVTFTWTPSSGK_2	y11_1	1.3983
heavy	hZsSWATH	DASGVTFTWTPSSGK_2	y11_1	1.11442
light	hZSWATH	DFALQNPSAVPR_2	y6_1	37.1052
heavy	hZSWATH	DFALQNPSAVPR_2	y6_1	14.3018
light	hZSWATH	DFALQNPSAVPR_2	y8_1	9.66875
heavy	hZSWATH	DFALQNPSAVPR_2	y8_1	10.846
light	hZSWATH	DFALQNPSAVPR_2	y7_1	20.0568
heavy	hZSWATH	DFALQNPSAVPR_2	y7_1	12.0556
light	hZSWATH	DFALQNPSAVPR_2	y9_1	4.36269
heavy	hZSWATH	DFALQNPSAVPR_2	y9_1	56.7325
light	hZSWATH	DFALQNPSAVPR_2	y10_1	21.7647
heavy	hZSWATH	DFALQNPSAVPR_2	y10_1	1.25766
light	hZSWATH	DFALQNPSAVPR_2	y3_1	3.23219
heavy	hZSWATH	DFALQNPSAVPR_2	y3_1	1.27207
light	hZSWATH	DFALQNPSAVPR_2	y5_1	0.746397
heavy	hZSWATH	DFALQNPSAVPR_2	y5_1	2.47805
light	hZsSWATH	DFALQNPSAVPR_2	y6_1	24.494
heavy	hZsSWATH	DFALQNPSAVPR_2	y6_1	30.1399
light	hZsSWATH	DFALQNPSAVPR_2	y8_1	20.3151
heavy	hZsSWATH	DFALQNPSAVPR_2	y8_1	22.8146
light	hZsSWATH	DFALQNPSAVPR_2	y7_1	29.0706
heavy	hZsSWATH	DFALQNPSAVPR_2	y7_1	27.6182
light	hZsSWATH	DFALQNPSAVPR_2	y9_1	5.90992
heavy	hZsSWATH	DFALQNPSAVPR_2	y9_1	9.09437
light	hZsSWATH	DFALQNPSAVPR_2	y10_1	11.6367
heavy	hZsSWATH	DFALQNPSAVPR_2	y10_1	4.09497
light	hZsSWATH	DFALQNPSAVPR_2	y3_1	1.54257
heavy	hZsSWATH	DFALQNPSAVPR_2	y3_1	3.16756
light	hZsSWATH	DFALQNPSAVPR_2	y5_1	2.5016
heavy	hZsSWATH	DFALQNPSAVPR_2	y5_1	2.91592
light	hZSWATH	DGAGDVAFVK_2	y7_1	47.937
heavy	hZSWATH	DGAGDVAFVK_2	y7_1	36.1885
light	hZSWATH	DGAGDVAFVK_2	y4_1	11.4666
heavy	hZSWATH	DGAGDVAFVK_2	y4_1	13.9462
light	hZSWATH	DGAGDVAFVK_2	y6_1	10.3355
heavy	hZSWATH	DGAGDVAFVK_2	y6_1	12.432
light	hZSWATH	DGAGDVAFVK_2	y5_1	12.1638
heavy	hZSWATH	DGAGDVAFVK_2	y5_1	15.0525
light	hZSWATH	DGAGDVAFVK_2	y8_1	10.2874
heavy	hZSWATH	DGAGDVAFVK_2	y8_1	11.8958
light	hZSWATH	DGAGDVAFVK_2	y3_1	6.73872
heavy	hZSWATH	DGAGDVAFVK_2	y3_1	9.77591
light	hZSWATH	DGAGDVAFVK_2	y8_2	0.917925
heavy	hZSWATH	DGAGDVAFVK_2	y8_2	0.91323
light	hZsSWATH	DGAGDVAFVK_2	y7_1	51.2213
heavy	hZsSWATH	DGAGDVAFVK_2	y7_1	33.73
light	hZsSWATH	DGAGDVAFVK_2	y4_1	9.65765
heavy	hZsSWATH	DGAGDVAFVK_2	y4_1	13.3808
light	hZsSWATH	DGAGDVAFVK_2	y6_1	10.3044
heavy	hZsSWATH	DGAGDVAFVK_2	y6_1	14.0948
light	hZsSWATH	DGAGDVAFVK_2	y5_1	10.9799
heavy	hZsSWATH	DGAGDVAFVK_2	y5_1	15.0533
light	hZsSWATH	DGAGDVAFVK_2	y8_1	11.55
heavy	hZsSWATH	DGAGDVAFVK_2	y8_1	14.5805
light	hZsSWATH	DGAGDVAFVK_2	y3_1	5.0796
heavy	hZsSWATH	DGAGDVAFVK_2	y3_1	7.71694
light	hZsSWATH	DGAGDVAFVK_2	y8_2	0.898337
heavy	hZsSWATH	DGAGDVAFVK_2	y8_2	1.37283
light	hZSWATH	DGYLFQLLR_2	y5_1	44.7519
heavy	hZSWATH	DGYLFQLLR_2	y5_1	46.5666
light	hZSWATH	DGYLFQLLR_2	y6_1	35.4782
heavy	hZSWATH	DGYLFQLLR_2	y6_1	31.8237
light	hZSWATH	DGYLFQLLR_2	y4_1	13.6426
heavy	hZSWATH	DGYLFQLLR_2	y4_1	14.8846
light	hZSWATH	DGYLFQLLR_2	y3_1	5.65902
heavy	hZSWATH	DGYLFQLLR_2	y3_1	5.6536
light	hZSWATH	DGYLFQLLR_2	y7_1	1.20796
heavy	hZSWATH	DGYLFQLLR_2	y7_1	1.31248
light	hZSWATH	DGYLFQLLR_2	y6_2	0
heavy	hZSWATH	DGYLFQLLR_2	y6_2	0
light	hZSWATH	DGYLFQLLR_2	y7_2	0
heavy	hZSWATH	DGYLFQLLR_2	y7_2	0
light	hZSWATH	DGYLFQLLR_2	y5_2	0
heavy	hZSWATH	DGYLFQLLR_2	y5_2	0
light	hZsSWATH	DGYLFQLLR_2	y5_1	47.1431
heavy	hZsSWATH	DGYLFQLLR_2	y5_1	47.2167
light	hZsSWATH	DGYLFQLLR_2	y6_1	34.5175
heavy	hZsSWATH	DGYLFQLLR_2	y6_1	31.4918
light	hZsSWATH	DGYLFQLLR_2	y4_1	12.9179
heavy	hZsSWATH	DGYLFQLLR_2	y4_1	14.1523
light	hZsSWATH	DGYLFQLLR_2	y3_1	4.07514
heavy	hZsSWATH	DGYLFQLLR_2	y3_1	4.70226
light	hZsSWATH	DGYLFQLLR_2	y7_1	0.792613
heavy	hZsSWATH	DGYLFQLLR_2	y7_1	2.22252
light	hZsSWATH	DGYLFQLLR_2	y6_2	0.0394431
heavy	hZsSWATH	DGYLFQLLR_2	y6_2	0.278647
light	hZsSWATH	DGYLFQLLR_2	y7_2	0
heavy	hZsSWATH	DGYLFQLLR_2	y7_2	0
light	hZsSWATH	DGYLFQLLR_2	y5_2	0.0600786
heavy	hZsSWATH	DGYLFQLLR_2	y5_2	0.383738
light	hZSWATH	DLLLPQPDLR_2	y6_1	72.3069
heavy	hZSWATH	DLLLPQPDLR_2	y6_1	69.1387
light	hZSWATH	DLLLPQPDLR_2	y7_1	9.54947
heavy	hZSWATH	DLLLPQPDLR_2	y7_1	10.2819
light	hZSWATH	DLLLPQPDLR_2	y6_2	3.89647
heavy	hZSWATH	DLLLPQPDLR_2	y6_2	4.03259
light	hZSWATH	DLLLPQPDLR_2	y4_1	7.31779
heavy	hZSWATH	DLLLPQPDLR_2	y4_1	9.29483
light	hZSWATH	DLLLPQPDLR_2	y8_1	3.83878
heavy	hZSWATH	DLLLPQPDLR_2	y8_1	3.38348
light	hZSWATH	DLLLPQPDLR_2	y7_2	0.88434
heavy	hZSWATH	DLLLPQPDLR_2	y7_2	1.073
light	hZSWATH	DLLLPQPDLR_2	y5_1	2.0106
heavy	hZSWATH	DLLLPQPDLR_2	y5_1	1.86312
light	hZsSWATH	DLLLPQPDLR_2	y6_1	74.506
heavy	hZsSWATH	DLLLPQPDLR_2	y6_1	74.6191
light	hZsSWATH	DLLLPQPDLR_2	y7_1	9.40822
heavy	hZsSWATH	DLLLPQPDLR_2	y7_1	8.58155
light	hZsSWATH	DLLLPQPDLR_2	y6_2	4.37939
heavy	hZsSWATH	DLLLPQPDLR_2	y6_2	4.27849
light	hZsSWATH	DLLLPQPDLR_2	y4_1	5.32596
heavy	hZsSWATH	DLLLPQPDLR_2	y4_1	6.71013
light	hZsSWATH	DLLLPQPDLR_2	y8_1	3.72894
heavy	hZsSWATH	DLLLPQPDLR_2	y8_1	3.45316
light	hZsSWATH	DLLLPQPDLR_2	y7_2	1.06439
heavy	hZsSWATH	DLLLPQPDLR_2	y7_2	0.785868
light	hZsSWATH	DLLLPQPDLR_2	y5_1	1.37886
heavy	hZsSWATH	DLLLPQPDLR_2	y5_1	1.45327
light	hZSWATH	DPTFIPAPIQAK_2	y7_1	57.114
heavy	hZSWATH	DPTFIPAPIQAK_2	y7_1	57.1364
light	hZSWATH	DPTFIPAPIQAK_2	y8_1	11.6023
heavy	hZSWATH	DPTFIPAPIQAK_2	y8_1	9.9252
light	hZSWATH	DPTFIPAPIQAK_2	y5_1	19.1219
heavy	hZSWATH	DPTFIPAPIQAK_2	y5_1	19.6287
light	hZSWATH	DPTFIPAPIQAK_2	y9_1	3.26118
heavy	hZSWATH	DPTFIPAPIQAK_2	y9_1	3.12379
light	hZSWATH	DPTFIPAPIQAK_2	y10_1	1.05129
heavy	hZSWATH	DPTFIPAPIQAK_2	y10_1	1.97415
light	hZSWATH	DPTFIPAPIQAK_2	y6_1	3.4787
heavy	hZSWATH	DPTFIPAPIQAK_2	y6_1	3.47492
light	hZSWATH	DPTFIPAPIQAK_2	y3_1	3.20683
heavy	hZSWATH	DPTFIPAPIQAK_2	y3_1	3.68222
light	hZSWATH	DPTFIPAPIQAK_2	y7_2	0.525684
heavy	hZSWATH	DPTFIPAPIQAK_2	y7_2	0.708148
light	hZsSWATH	DPTFIPAPIQAK_2	y7_1	62.0302
heavy	hZsSWATH	DPTFIPAPIQAK_2	y7_1	61.5037
light	hZsSWATH	DPTFIPAPIQAK_2	y8_1	10.4473
heavy	hZsSWATH	DPTFIPAPIQAK_2	y8_1	9.97
light	hZsSWATH	DPTFIPAPIQAK_2	y5_1	18.3167
heavy	hZsSWATH	DPTFIPAPIQAK_2	y5_1	17.7244
light	hZsSWATH	DPTFIPAPIQAK_2	y9_1	2.07908
heavy	hZsSWATH	DPTFIPAPIQAK_2	y9_1	3.49129
light	hZsSWATH	DPTFIPAPIQAK_2	y10_1	0.847529
heavy	hZsSWATH	DPTFIPAPIQAK_2	y10_1	1.46155
light	hZsSWATH	DPTFIPAPIQAK_2	y6_1	2.17297
heavy	hZsSWATH	DPTFIPAPIQAK_2	y6_1	3.36335
light	hZsSWATH	DPTFIPAPIQAK_2	y3_1	2.61927
heavy	hZsSWATH	DPTFIPAPIQAK_2	y3_1	2.05105
light	hZsSWATH	DPTFIPAPIQAK_2	y7_2	0.424232
heavy	hZsSWATH	DPTFIPAPIQAK_2	y7_2	0.8298
light	hZSWATH	DSTYSLSSTLTLSK_2	y10_1	23.6201
heavy	hZSWATH	DSTYSLSSTLTLSK_2	y10_1	25.4952
light	hZSWATH	DSTYSLSSTLTLSK_2	y8_1	26.1618
heavy	hZSWATH	DSTYSLSSTLTLSK_2	y8_1	26.0867
light	hZSWATH	DSTYSLSSTLTLSK_2	y9_1	12.1372
heavy	hZSWATH	DSTYSLSSTLTLSK_2	y9_1	12.5145
light	hZSWATH	DSTYSLSSTLTLSK_2	y7_1	9.7316
heavy	hZSWATH	DSTYSLSSTLTLSK_2	y7_1	8.69617
light	hZSWATH	DSTYSLSSTLTLSK_2	y11_1	7.16353
heavy	hZSWATH	DSTYSLSSTLTLSK_2	y11_1	7.56999
light	hZSWATH	DSTYSLSSTLTLSK_2	y4_1	8.64803
heavy	hZSWATH	DSTYSLSSTLTLSK_2	y4_1	9.06647
light	hZSWATH	DSTYSLSSTLTLSK_2	y3_1	4.74557
heavy	hZSWATH	DSTYSLSSTLTLSK_2	y3_1	2.95827
light	hZSWATH	DSTYSLSSTLTLSK_2	y6_1	4.34866
heavy	hZSWATH	DSTYSLSSTLTLSK_2	y6_1	4.2083
light	hZSWATH	DSTYSLSSTLTLSK_2	y5_1	3.26374
heavy	hZSWATH	DSTYSLSSTLTLSK_2	y5_1	3.20344
light	hZsSWATH	DSTYSLSSTLTLSK_2	y10_1	25.5311
heavy	hZsSWATH	DSTYSLSSTLTLSK_2	y10_1	26.5772
light	hZsSWATH	DSTYSLSSTLTLSK_2	y8_1	24.8099
heavy	hZsSWATH	DSTYSLSSTLTLSK_2	y8_1	25.8834
light	hZsSWATH	DSTYSLSSTLTLSK_2	y9_1	13.1019
heavy	hZsSWATH	DSTYSLSSTLTLSK_2	y9_1	12.8136
light	hZsSWATH	DSTYSLSSTLTLSK_2	y7_1	9.98192
heavy	hZsSWATH	DSTYSLSSTLTLSK_2	y7_1	9.14255
light	hZsSWATH	DSTYSLSSTLTLSK_2	y11_1	8.09625
heavy	hZsSWATH	DSTYSLSSTLTLSK_2	y11_1	8.14308
light	hZsSWATH	DSTYSLSSTLTLSK_2	y4_1	7.76558
heavy	hZsSWATH	DSTYSLSSTLTLSK_2	y4_1	7.75489
light	hZsSWATH	DSTYSLSSTLTLSK_2	y3_1	4.07242
heavy	hZsSWATH	DSTYSLSSTLTLSK_2	y3_1	3.59298
light	hZsSWATH	DSTYSLSSTLTLSK_2	y6_1	3.46494
heavy	hZsSWATH	DSTYSLSSTLTLSK_2	y6_1	3.60399
light	hZsSWATH	DSTYSLSSTLTLSK_2	y5_1	2.91062
heavy	hZsSWATH	DSTYSLSSTLTLSK_2	y5_1	2.61106
light	hZSWATH	DSVTGTLPK_2	y6_1	45.7852
heavy	hZSWATH	DSVTGTLPK_2	y6_1	55.3729
light	hZSWATH	DSVTGTLPK_2	y5_1	11.3188
heavy	hZSWATH	DSVTGTLPK_2	y5_1	17.682
light	hZSWATH	DSVTGTLPK_2	y7_1	5.30047
heavy	hZSWATH	DSVTGTLPK_2	y7_1	17.621
light	hZSWATH	DSVTGTLPK_2	y3_1	11.7459
heavy	hZSWATH	DSVTGTLPK_2	y3_1	3.67627
light	hZSWATH	DSVTGTLPK_2	y4_1	20.3594
heavy	hZSWATH	DSVTGTLPK_2	y4_1	0.911304
light	hZSWATH	DSVTGTLPK_2	y7_2	0
heavy	hZSWATH	DSVTGTLPK_2	y7_2	1.42124
light	hZSWATH	DSVTGTLPK_2	y8_1	0
heavy	hZSWATH	DSVTGTLPK_2	y8_1	1.69251
light	hZSWATH	DSVTGTLPK_2	y6_2	0
heavy	hZSWATH	DSVTGTLPK_2	y6_2	0.514681
light	hZsSWATH	DSVTGTLPK_2	y6_1	58.0909
heavy	hZsSWATH	DSVTGTLPK_2	y6_1	59.216
light	hZsSWATH	DSVTGTLPK_2	y5_1	13.0647
heavy	hZsSWATH	DSVTGTLPK_2	y5_1	17.7216
light	hZsSWATH	DSVTGTLPK_2	y7_1	18.9938
heavy	hZsSWATH	DSVTGTLPK_2	y7_1	18.5529
light	hZsSWATH	DSVTGTLPK_2	y3_1	4.39467
heavy	hZsSWATH	DSVTGTLPK_2	y3_1	1.67956
light	hZsSWATH	DSVTGTLPK_2	y4_1	3.89549
heavy	hZsSWATH	DSVTGTLPK_2	y4_1	1.16675
light	hZsSWATH	DSVTGTLPK_2	y7_2	0.485245
heavy	hZsSWATH	DSVTGTLPK_2	y7_2	0.636213
light	hZsSWATH	DSVTGTLPK_2	y8_1	0
heavy	hZsSWATH	DSVTGTLPK_2	y8_1	0.561223
light	hZsSWATH	DSVTGTLPK_2	y6_2	0
heavy	hZsSWATH	DSVTGTLPK_2	y6_2	0.398618
light	hZSWATH	DYIFGNYIER_2	y7_1	38.9804
heavy	hZSWATH	DYIFGNYIER_2	y7_1	37.8339
light	hZSWATH	DYIFGNYIER_2	y6_1	27.9754
heavy	hZSWATH	DYIFGNYIER_2	y6_1	30.7043
light	hZSWATH	DYIFGNYIER_2	y8_1	11.56
heavy	hZSWATH	DYIFGNYIER_2	y8_1	3.24635
light	hZSWATH	DYIFGNYIER_2	y5_1	7.97732
heavy	hZSWATH	DYIFGNYIER_2	y5_1	7.04875
light	hZSWATH	DYIFGNYIER_2	y4_1	4.74343
heavy	hZSWATH	DYIFGNYIER_2	y4_1	5.63017
light	hZSWATH	DYIFGNYIER_2	y3_1	0.87706
heavy	hZSWATH	DYIFGNYIER_2	y3_1	5.97626
light	hZSWATH	DYIFGNYIER_2	y8_2	1.39399
heavy	hZSWATH	DYIFGNYIER_2	y8_2	7.71346
light	hZSWATH	DYIFGNYIER_2	y7_2	0
heavy	hZSWATH	DYIFGNYIER_2	y7_2	0
light	hZsSWATH	DYIFGNYIER_2	y7_1	50.1836
heavy	hZsSWATH	DYIFGNYIER_2	y7_1	35.902
light	hZsSWATH	DYIFGNYIER_2	y6_1	33.3815
heavy	hZsSWATH	DYIFGNYIER_2	y6_1	30.3131
light	hZsSWATH	DYIFGNYIER_2	y8_1	6.9658
heavy	hZsSWATH	DYIFGNYIER_2	y8_1	13.0299
light	hZsSWATH	DYIFGNYIER_2	y5_1	2.26752
heavy	hZsSWATH	DYIFGNYIER_2	y5_1	5.04429
light	hZsSWATH	DYIFGNYIER_2	y4_1	2.61946
heavy	hZsSWATH	DYIFGNYIER_2	y4_1	4.45234
light	hZsSWATH	DYIFGNYIER_2	y3_1	1.48297
heavy	hZsSWATH	DYIFGNYIER_2	y3_1	2.08661
light	hZsSWATH	DYIFGNYIER_2	y8_2	0.478531
heavy	hZsSWATH	DYIFGNYIER_2	y8_2	5.90894
light	hZsSWATH	DYIFGNYIER_2	y7_2	0.396878
heavy	hZsSWATH	DYIFGNYIER_2	y7_2	0
light	hZSWATH	EAQLPVIENK_2	y6_1	62.5236
heavy	hZSWATH	EAQLPVIENK_2	y6_1	47.8239
light	hZSWATH	EAQLPVIENK_2	y7_1	9.28827
heavy	hZSWATH	EAQLPVIENK_2	y7_1	8.51615
light	hZSWATH	EAQLPVIENK_2	y4_1	9.91416
heavy	hZSWATH	EAQLPVIENK_2	y4_1	20.6595
light	hZSWATH	EAQLPVIENK_2	y3_1	8.45383
heavy	hZSWATH	EAQLPVIENK_2	y3_1	16.6584
light	hZSWATH	EAQLPVIENK_2	y6_2	2.07386
heavy	hZSWATH	EAQLPVIENK_2	y6_2	2.47358
light	hZSWATH	EAQLPVIENK_2	y8_1	2.92575
heavy	hZSWATH	EAQLPVIENK_2	y8_1	1.42066
light	hZSWATH	EAQLPVIENK_2	y5_1	2.84717
heavy	hZSWATH	EAQLPVIENK_2	y5_1	2.95025
light	hZSWATH	EAQLPVIENK_2	y7_2	0.161664
heavy	hZSWATH	EAQLPVIENK_2	y7_2	0.159471
light	hZsSWATH	EAQLPVIENK_2	y6_1	66.4329
heavy	hZsSWATH	EAQLPVIENK_2	y6_1	62.6844
light	hZsSWATH	EAQLPVIENK_2	y7_1	12.0756
heavy	hZsSWATH	EAQLPVIENK_2	y7_1	10.295
light	hZsSWATH	EAQLPVIENK_2	y4_1	7.83671
heavy	hZsSWATH	EAQLPVIENK_2	y4_1	11.378
light	hZsSWATH	EAQLPVIENK_2	y3_1	6.54509
heavy	hZsSWATH	EAQLPVIENK_2	y3_1	8.66498
light	hZsSWATH	EAQLPVIENK_2	y6_2	2.28647
heavy	hZsSWATH	EAQLPVIENK_2	y6_2	2.43482
light	hZsSWATH	EAQLPVIENK_2	y8_1	1.97829
heavy	hZsSWATH	EAQLPVIENK_2	y8_1	1.61155
light	hZsSWATH	EAQLPVIENK_2	y5_1	2.06873
heavy	hZsSWATH	EAQLPVIENK_2	y5_1	2.67397
light	hZsSWATH	EAQLPVIENK_2	y7_2	0.288303
heavy	hZsSWATH	EAQLPVIENK_2	y7_2	0.490968
light	hZSWATH	EFGNTLEDK_2	y7_1	33.3948
heavy	hZSWATH	EFGNTLEDK_2	y7_1	35.3852
light	hZSWATH	EFGNTLEDK_2	y5_1	15.086
heavy	hZSWATH	EFGNTLEDK_2	y5_1	19.5794
light	hZSWATH	EFGNTLEDK_2	y4_1	15.8312
heavy	hZSWATH	EFGNTLEDK_2	y4_1	14.8789
light	hZSWATH	EFGNTLEDK_2	y3_1	16.4178
heavy	hZSWATH	EFGNTLEDK_2	y3_1	16.4213
light	hZSWATH	EFGNTLEDK_2	y6_1	9.89087
heavy	hZSWATH	EFGNTLEDK_2	y6_1	5.22808
light	hZSWATH	EFGNTLEDK_2	y8_1	3.66983
heavy	hZSWATH	EFGNTLEDK_2	y8_1	3.87209
light	hZSWATH	EFGNTLEDK_2	y8_2	2.16084
heavy	hZSWATH	EFGNTLEDK_2	y8_2	3.21042
light	hZSWATH	EFGNTLEDK_2	y7_2	0.231126
heavy	hZSWATH	EFGNTLEDK_2	y7_2	0.0358375
light	hZsSWATH	EFGNTLEDK_2	y7_1	38.7373
heavy	hZsSWATH	EFGNTLEDK_2	y7_1	40.3438
light	hZsSWATH	EFGNTLEDK_2	y5_1	19.2502
heavy	hZsSWATH	EFGNTLEDK_2	y5_1	18.6013
light	hZsSWATH	EFGNTLEDK_2	y4_1	16.4851
heavy	hZsSWATH	EFGNTLEDK_2	y4_1	16.7663
light	hZsSWATH	EFGNTLEDK_2	y3_1	15.1717
heavy	hZsSWATH	EFGNTLEDK_2	y3_1	14.461
light	hZsSWATH	EFGNTLEDK_2	y6_1	7.07737
heavy	hZsSWATH	EFGNTLEDK_2	y6_1	5.20911
light	hZsSWATH	EFGNTLEDK_2	y8_1	2.01364
heavy	hZsSWATH	EFGNTLEDK_2	y8_1	2.81333
light	hZsSWATH	EFGNTLEDK_2	y8_2	0.0804979
heavy	hZsSWATH	EFGNTLEDK_2	y8_2	1.31409
light	hZsSWATH	EFGNTLEDK_2	y7_2	0
heavy	hZsSWATH	EFGNTLEDK_2	y7_2	0
light	hZSWATH	EFTPPVQAAYQK_2	y9_2	26.6354
heavy	hZSWATH	EFTPPVQAAYQK_2	y9_2	26.6897
light	hZSWATH	EFTPPVQAAYQK_2	y9_1	13.3703
heavy	hZSWATH	EFTPPVQAAYQK_2	y9_1	21.1958
light	hZSWATH	EFTPPVQAAYQK_2	y8_1	15.4755
heavy	hZSWATH	EFTPPVQAAYQK_2	y8_1	31.89
light	hZSWATH	EFTPPVQAAYQK_2	y8_2	1.08797
heavy	hZSWATH	EFTPPVQAAYQK_2	y8_2	4.26137
light	hZSWATH	EFTPPVQAAYQK_2	y6_1	11.4311
heavy	hZSWATH	EFTPPVQAAYQK_2	y6_1	3.7797
light	hZSWATH	EFTPPVQAAYQK_2	y10_1	0
heavy	hZSWATH	EFTPPVQAAYQK_2	y10_1	2.60566
light	hZSWATH	EFTPPVQAAYQK_2	y5_1	15.381
heavy	hZSWATH	EFTPPVQAAYQK_2	y5_1	3.70756
light	hZSWATH	EFTPPVQAAYQK_2	y10_2	0
heavy	hZSWATH	EFTPPVQAAYQK_2	y10_2	1.77037
light	hZSWATH	EFTPPVQAAYQK_2	y3_1	4.98799
heavy	hZSWATH	EFTPPVQAAYQK_2	y3_1	3.07906
light	hZSWATH	EFTPPVQAAYQK_2	y4_1	8.49594
heavy	hZSWATH	EFTPPVQAAYQK_2	y4_1	2.08405
light	hZsSWATH	EFTPPVQAAYQK_2	y9_2	33.1805
heavy	hZsSWATH	EFTPPVQAAYQK_2	y9_2	34.9043
light	hZsSWATH	EFTPPVQAAYQK_2	y9_1	31.012
heavy	hZsSWATH	EFTPPVQAAYQK_2	y9_1	26.2121
light	hZsSWATH	EFTPPVQAAYQK_2	y8_1	13.9566
heavy	hZsSWATH	EFTPPVQAAYQK_2	y8_1	17.3917
light	hZsSWATH	EFTPPVQAAYQK_2	y8_2	3.50307
heavy	hZsSWATH	EFTPPVQAAYQK_2	y8_2	3.60246
light	hZsSWATH	EFTPPVQAAYQK_2	y6_1	4.60823
heavy	hZsSWATH	EFTPPVQAAYQK_2	y6_1	5.00207
light	hZsSWATH	EFTPPVQAAYQK_2	y10_1	2.63023
heavy	hZsSWATH	EFTPPVQAAYQK_2	y10_1	3.69029
light	hZsSWATH	EFTPPVQAAYQK_2	y5_1	1.49651
heavy	hZsSWATH	EFTPPVQAAYQK_2	y5_1	2.92253
light	hZsSWATH	EFTPPVQAAYQK_2	y10_2	1.61065
heavy	hZsSWATH	EFTPPVQAAYQK_2	y10_2	0.812863
light	hZsSWATH	EFTPPVQAAYQK_2	y3_1	1.6613
heavy	hZsSWATH	EFTPPVQAAYQK_2	y3_1	2.25547
light	hZsSWATH	EFTPPVQAAYQK_2	y4_1	2.17142
heavy	hZsSWATH	EFTPPVQAAYQK_2	y4_1	1.55313
light	hZSWATH	EIGELYLPK_2	y7_1	41.9658
heavy	hZSWATH	EIGELYLPK_2	y7_1	43.3256
light	hZSWATH	EIGELYLPK_2	y5_1	22.0995
heavy	hZSWATH	EIGELYLPK_2	y5_1	22.5675
light	hZSWATH	EIGELYLPK_2	y4_1	14.1076
heavy	hZSWATH	EIGELYLPK_2	y4_1	14.2677
light	hZSWATH	EIGELYLPK_2	y3_1	16.4145
heavy	hZSWATH	EIGELYLPK_2	y3_1	14.7305
light	hZSWATH	EIGELYLPK_2	y6_1	4.57526
heavy	hZSWATH	EIGELYLPK_2	y6_1	3.70358
light	hZSWATH	EIGELYLPK_2	y7_2	0.190145
heavy	hZSWATH	EIGELYLPK_2	y7_2	1.32862
light	hZSWATH	EIGELYLPK_2	y8_1	1.05172
heavy	hZSWATH	EIGELYLPK_2	y8_1	0.752822
light	hZSWATH	EIGELYLPK_2	y8_2	0.0990812
heavy	hZSWATH	EIGELYLPK_2	y8_2	0.235194
light	hZsSWATH	EIGELYLPK_2	y7_1	47.9101
heavy	hZsSWATH	EIGELYLPK_2	y7_1	44.9896
light	hZsSWATH	EIGELYLPK_2	y5_1	21.8068
heavy	hZsSWATH	EIGELYLPK_2	y5_1	24.8016
light	hZsSWATH	EIGELYLPK_2	y4_1	13.0272
heavy	hZsSWATH	EIGELYLPK_2	y4_1	13.0231
light	hZsSWATH	EIGELYLPK_2	y3_1	13.4231
heavy	hZsSWATH	EIGELYLPK_2	y3_1	12.473
light	hZsSWATH	EIGELYLPK_2	y6_1	3.11978
heavy	hZsSWATH	EIGELYLPK_2	y6_1	3.30235
light	hZsSWATH	EIGELYLPK_2	y7_2	0.25063
heavy	hZsSWATH	EIGELYLPK_2	y7_2	0.437508
light	hZsSWATH	EIGELYLPK_2	y8_1	0.615794
heavy	hZsSWATH	EIGELYLPK_2	y8_1	0.763741
light	hZsSWATH	EIGELYLPK_2	y8_2	0.0984459
heavy	hZsSWATH	EIGELYLPK_2	y8_2	0.186274
light	hZSWATH	ELDESLQVAER_2	y9_1	22.0826
heavy	hZSWATH	ELDESLQVAER_2	y9_1	20.9765
light	hZSWATH	ELDESLQVAER_2	y7_1	20.1309
heavy	hZSWATH	ELDESLQVAER_2	y7_1	18.1958
light	hZSWATH	ELDESLQVAER_2	y5_1	19.1869
heavy	hZSWATH	ELDESLQVAER_2	y5_1	25.3152
light	hZSWATH	ELDESLQVAER_2	y6_1	11.0005
heavy	hZSWATH	ELDESLQVAER_2	y6_1	10.654
light	hZSWATH	ELDESLQVAER_2	y4_1	14.1818
heavy	hZSWATH	ELDESLQVAER_2	y4_1	11.0023
light	hZSWATH	ELDESLQVAER_2	y3_1	13.2669
heavy	hZSWATH	ELDESLQVAER_2	y3_1	12.5127
light	hZsSWATH	ELDESLQVAER_2	y9_1	21.9396
heavy	hZsSWATH	ELDESLQVAER_2	y9_1	24.4255
light	hZsSWATH	ELDESLQVAER_2	y7_1	19.9178
heavy	hZsSWATH	ELDESLQVAER_2	y7_1	23.7959
light	hZsSWATH	ELDESLQVAER_2	y5_1	18.3209
heavy	hZsSWATH	ELDESLQVAER_2	y5_1	17.7733
light	hZsSWATH	ELDESLQVAER_2	y6_1	12.7204
heavy	hZsSWATH	ELDESLQVAER_2	y6_1	12.4713
light	hZsSWATH	ELDESLQVAER_2	y4_1	12.6085
heavy	hZsSWATH	ELDESLQVAER_2	y4_1	11.4076
light	hZsSWATH	ELDESLQVAER_2	y3_1	12.7418
heavy	hZsSWATH	ELDESLQVAER_2	y3_1	10.1097
light	hZSWATH	ELLALIQLER_2	y7_1	10.2964
light	hZSWATH	ELLALIQLER_2	y5_1	22.5117
light	hZSWATH	ELLALIQLER_2	y6_1	14.1049
light	hZSWATH	ELLALIQLER_2	y8_1	2.60869
light	hZSWATH	ELLALIQLER_2	y4_1	39.8389
light	hZSWATH	ELLALIQLER_2	y3_1	0
light	hZSWATH	ELLALIQLER_2	y8_2	0
light	hZSWATH	ELLALIQLER_2	y6_2	1.19845
light	hZsSWATH	ELLALIQLER_2	y7_1	23.8212
light	hZsSWATH	ELLALIQLER_2	y5_1	23.6096
light	hZsSWATH	ELLALIQLER_2	y6_1	24.5776
light	hZsSWATH	ELLALIQLER_2	y8_1	9.51133
light	hZsSWATH	ELLALIQLER_2	y4_1	13.6044
light	hZsSWATH	ELLALIQLER_2	y3_1	2.48349
light	hZsSWATH	ELLALIQLER_2	y8_2	0
light	hZsSWATH	ELLALIQLER_2	y6_2	1.35865
light	hZSWATH	ELLESYIDGR_2	y6_1	11.8947
heavy	hZSWATH	ELLESYIDGR_2	y6_1	31.8082
light	hZSWATH	ELLESYIDGR_2	y7_1	9.00353
heavy	hZSWATH	ELLESYIDGR_2	y7_1	25.3604
light	hZSWATH	ELLESYIDGR_2	y8_1	8.91786
heavy	hZSWATH	ELLESYIDGR_2	y8_1	18.9014
light	hZSWATH	ELLESYIDGR_2	y5_1	4.0429
heavy	hZSWATH	ELLESYIDGR_2	y5_1	9.15698
light	hZSWATH	ELLESYIDGR_2	y4_1	62.1153
heavy	hZSWATH	ELLESYIDGR_2	y4_1	7.55849
light	hZSWATH	ELLESYIDGR_2	y3_1	2.30596
heavy	hZSWATH	ELLESYIDGR_2	y3_1	7.0212
light	hZSWATH	ELLESYIDGR_2	y8_2	0.108769
heavy	hZSWATH	ELLESYIDGR_2	y8_2	0.28633
light	hZSWATH	ELLESYIDGR_2	y7_2	0.367521
heavy	hZSWATH	ELLESYIDGR_2	y7_2	0.0628094
light	hZsSWATH	ELLESYIDGR_2	y6_1	18.3358
heavy	hZsSWATH	ELLESYIDGR_2	y6_1	32.9718
light	hZsSWATH	ELLESYIDGR_2	y7_1	12.5875
heavy	hZsSWATH	ELLESYIDGR_2	y7_1	27.3823
light	hZsSWATH	ELLESYIDGR_2	y8_1	11.4708
heavy	hZsSWATH	ELLESYIDGR_2	y8_1	17.958
light	hZsSWATH	ELLESYIDGR_2	y5_1	4.81077
heavy	hZsSWATH	ELLESYIDGR_2	y5_1	9.15077
light	hZsSWATH	ELLESYIDGR_2	y4_1	49.7404
heavy	hZsSWATH	ELLESYIDGR_2	y4_1	6.61366
light	hZsSWATH	ELLESYIDGR_2	y3_1	3.31078
heavy	hZsSWATH	ELLESYIDGR_2	y3_1	5.65056
light	hZsSWATH	ELLESYIDGR_2	y8_2	0.100251
heavy	hZsSWATH	ELLESYIDGR_2	y8_2	0.094765
light	hZsSWATH	ELLESYIDGR_2	y7_2	0.138872
heavy	hZsSWATH	ELLESYIDGR_2	y7_2	0.1168
light	hZSWATH	EQHLFLPFSYK_3	y5_1	50.1308
heavy	hZSWATH	EQHLFLPFSYK_3	y5_1	43.8499
light	hZSWATH	EQHLFLPFSYK_3	y5_2	12.511
heavy	hZSWATH	EQHLFLPFSYK_3	y5_2	13.8355
light	hZSWATH	EQHLFLPFSYK_3	y4_1	18.012
heavy	hZSWATH	EQHLFLPFSYK_3	y4_1	19.8344
light	hZSWATH	EQHLFLPFSYK_3	y3_1	17.9851
heavy	hZSWATH	EQHLFLPFSYK_3	y3_1	19.2074
light	hZSWATH	EQHLFLPFSYK_3	y6_1	0.189833
heavy	hZSWATH	EQHLFLPFSYK_3	y6_1	2.04598
light	hZSWATH	EQHLFLPFSYK_3	y6_2	0
heavy	hZSWATH	EQHLFLPFSYK_3	y6_2	0.116392
light	hZsSWATH	EQHLFLPFSYK_3	y5_1	57.8363
heavy	hZsSWATH	EQHLFLPFSYK_3	y5_1	50.1799
light	hZsSWATH	EQHLFLPFSYK_3	y5_2	13.8773
heavy	hZsSWATH	EQHLFLPFSYK_3	y5_2	16.2395
light	hZsSWATH	EQHLFLPFSYK_3	y4_1	15.2847
heavy	hZsSWATH	EQHLFLPFSYK_3	y4_1	16.8147
light	hZsSWATH	EQHLFLPFSYK_3	y3_1	11.3739
heavy	hZsSWATH	EQHLFLPFSYK_3	y3_1	14.36
light	hZsSWATH	EQHLFLPFSYK_3	y6_1	1.2796
heavy	hZsSWATH	EQHLFLPFSYK_3	y6_1	2.3345
light	hZsSWATH	EQHLFLPFSYK_3	y6_2	0
heavy	hZsSWATH	EQHLFLPFSYK_3	y6_2	0.251219
light	hZSWATH	EQLSLLDR_2	y5_1	38.2303
heavy	hZSWATH	EQLSLLDR_2	y5_1	36.8318
light	hZSWATH	EQLSLLDR_2	y6_1	30.5319
heavy	hZSWATH	EQLSLLDR_2	y6_1	30.7985
light	hZSWATH	EQLSLLDR_2	y3_1	15.3243
heavy	hZSWATH	EQLSLLDR_2	y3_1	13.765
light	hZSWATH	EQLSLLDR_2	y4_1	14.1843
heavy	hZSWATH	EQLSLLDR_2	y4_1	13.2338
light	hZSWATH	EQLSLLDR_2	y7_1	0.535078
heavy	hZSWATH	EQLSLLDR_2	y7_1	0.312427
light	hZSWATH	EQLSLLDR_2	y6_2	0.452592
heavy	hZSWATH	EQLSLLDR_2	y6_2	0.451641
light	hZSWATH	EQLSLLDR_2	y5_2	0.302626
heavy	hZSWATH	EQLSLLDR_2	y5_2	4.07001
light	hZSWATH	EQLSLLDR_2	y7_2	0.0295445
heavy	hZSWATH	EQLSLLDR_2	y7_2	0
light	hZsSWATH	EQLSLLDR_2	y5_1	38.0633
heavy	hZsSWATH	EQLSLLDR_2	y5_1	39.313
light	hZsSWATH	EQLSLLDR_2	y6_1	30.9498
heavy	hZsSWATH	EQLSLLDR_2	y6_1	28.6699
light	hZsSWATH	EQLSLLDR_2	y3_1	15.5471
heavy	hZsSWATH	EQLSLLDR_2	y3_1	14.1696
light	hZsSWATH	EQLSLLDR_2	y4_1	14.2508
heavy	hZsSWATH	EQLSLLDR_2	y4_1	14.5456
light	hZsSWATH	EQLSLLDR_2	y7_1	0.425518
heavy	hZsSWATH	EQLSLLDR_2	y7_1	0.188184
light	hZsSWATH	EQLSLLDR_2	y6_2	0.398369
heavy	hZsSWATH	EQLSLLDR_2	y6_2	0.427955
light	hZsSWATH	EQLSLLDR_2	y5_2	0.0689828
heavy	hZsSWATH	EQLSLLDR_2	y5_2	2.55387
light	hZsSWATH	EQLSLLDR_2	y7_2	0.12546
heavy	hZsSWATH	EQLSLLDR_2	y7_2	0.0428626
light	hZSWATH	EQPPSLTR_2	y6_1	94.3105
heavy	hZSWATH	EQPPSLTR_2	y6_1	97.5618
light	hZSWATH	EQPPSLTR_2	y3_1	5.68948
heavy	hZSWATH	EQPPSLTR_2	y3_1	2.4382
light	hZSWATH	EQPPSLTR_2	y7_2	0
heavy	hZSWATH	EQPPSLTR_2	y7_2	0
light	hZsSWATH	EQPPSLTR_2	y6_1	96.7797
heavy	hZsSWATH	EQPPSLTR_2	y6_1	97.4176
light	hZsSWATH	EQPPSLTR_2	y3_1	2.38696
heavy	hZsSWATH	EQPPSLTR_2	y3_1	2.57194
light	hZsSWATH	EQPPSLTR_2	y7_2	0
heavy	hZsSWATH	EQPPSLTR_2	y7_2	0.0083829
light	hZSWATH	ESDTSYVSLK_2	y6_1	23.6674
heavy	hZSWATH	ESDTSYVSLK_2	y6_1	40.6577
light	hZSWATH	ESDTSYVSLK_2	y3_1	21.3903
heavy	hZSWATH	ESDTSYVSLK_2	y3_1	14.5174
light	hZSWATH	ESDTSYVSLK_2	y5_1	15.6904
heavy	hZSWATH	ESDTSYVSLK_2	y5_1	8.78931
light	hZSWATH	ESDTSYVSLK_2	y8_1	8.8699
heavy	hZSWATH	ESDTSYVSLK_2	y8_1	5.87777
light	hZSWATH	ESDTSYVSLK_2	y4_1	10.7711
heavy	hZSWATH	ESDTSYVSLK_2	y4_1	6.70442
light	hZSWATH	ESDTSYVSLK_2	y7_1	9.60727
heavy	hZSWATH	ESDTSYVSLK_2	y7_1	2.27964
light	hZSWATH	ESDTSYVSLK_2	y9_1	6.24269
heavy	hZSWATH	ESDTSYVSLK_2	y9_1	0
light	hZSWATH	ESDTSYVSLK_2	y7_2	1.6124
heavy	hZSWATH	ESDTSYVSLK_2	y7_2	0
light	hZsSWATH	ESDTSYVSLK_2	y6_1	23.9466
heavy	hZsSWATH	ESDTSYVSLK_2	y6_1	30.7001
light	hZsSWATH	ESDTSYVSLK_2	y3_1	15.4792
heavy	hZsSWATH	ESDTSYVSLK_2	y3_1	23.5146
light	hZsSWATH	ESDTSYVSLK_2	y5_1	15.3534
heavy	hZsSWATH	ESDTSYVSLK_2	y5_1	10.3373
light	hZsSWATH	ESDTSYVSLK_2	y8_1	9.52683
heavy	hZsSWATH	ESDTSYVSLK_2	y8_1	8.642
light	hZsSWATH	ESDTSYVSLK_2	y4_1	8.99406
heavy	hZsSWATH	ESDTSYVSLK_2	y4_1	9.6647
light	hZsSWATH	ESDTSYVSLK_2	y7_1	9.59948
heavy	hZsSWATH	ESDTSYVSLK_2	y7_1	8.22272
light	hZsSWATH	ESDTSYVSLK_2	y9_1	15.6731
heavy	hZsSWATH	ESDTSYVSLK_2	y9_1	2.50071
light	hZsSWATH	ESDTSYVSLK_2	y7_2	0.144238
heavy	hZsSWATH	ESDTSYVSLK_2	y7_2	0
light	hZSWATH	ETLLQDFR_2	y4_1	11.2087
heavy	hZSWATH	ETLLQDFR_2	y4_1	28.4266
light	hZSWATH	ETLLQDFR_2	y5_1	32.6729
heavy	hZSWATH	ETLLQDFR_2	y5_1	27.9758
light	hZSWATH	ETLLQDFR_2	y6_1	14.3955
heavy	hZSWATH	ETLLQDFR_2	y6_1	17.989
light	hZSWATH	ETLLQDFR_2	y3_1	19.641
heavy	hZSWATH	ETLLQDFR_2	y3_1	20.7324
light	hZSWATH	ETLLQDFR_2	y5_2	2.27549
heavy	hZSWATH	ETLLQDFR_2	y5_2	0.862618
light	hZSWATH	ETLLQDFR_2	y7_1	0.406309
heavy	hZSWATH	ETLLQDFR_2	y7_1	2.01687
light	hZSWATH	ETLLQDFR_2	y6_2	6.71191
heavy	hZSWATH	ETLLQDFR_2	y6_2	1.74502
light	hZSWATH	ETLLQDFR_2	y4_2	13.5496
heavy	hZSWATH	ETLLQDFR_2	y4_2	0.204377
light	hZSWATH	ETLLQDFR_2	y7_2	0.119417
heavy	hZSWATH	ETLLQDFR_2	y7_2	0.0626537
light	hZsSWATH	ETLLQDFR_2	y4_1	37.3899
heavy	hZsSWATH	ETLLQDFR_2	y4_1	35.1349
light	hZsSWATH	ETLLQDFR_2	y5_1	29.2727
heavy	hZsSWATH	ETLLQDFR_2	y5_1	31.9785
light	hZsSWATH	ETLLQDFR_2	y6_1	16.1487
heavy	hZsSWATH	ETLLQDFR_2	y6_1	18.5374
light	hZsSWATH	ETLLQDFR_2	y3_1	13.6448
heavy	hZsSWATH	ETLLQDFR_2	y3_1	11.2806
light	hZsSWATH	ETLLQDFR_2	y5_2	0.974837
heavy	hZsSWATH	ETLLQDFR_2	y5_2	0.7568
light	hZsSWATH	ETLLQDFR_2	y7_1	1.95916
heavy	hZsSWATH	ETLLQDFR_2	y7_1	1.25163
light	hZsSWATH	ETLLQDFR_2	y6_2	1.69565
heavy	hZsSWATH	ETLLQDFR_2	y6_2	0.896171
light	hZsSWATH	ETLLQDFR_2	y4_2	0.553317
heavy	hZsSWATH	ETLLQDFR_2	y4_2	0.27548
light	hZsSWATH	ETLLQDFR_2	y7_2	0.223571
heavy	hZsSWATH	ETLLQDFR_2	y7_2	0.108908
light	hZSWATH	EVAFDLEIPK_2	y8_1	28.2255
heavy	hZSWATH	EVAFDLEIPK_2	y8_1	26.5832
light	hZSWATH	EVAFDLEIPK_2	y6_1	30.5854
heavy	hZSWATH	EVAFDLEIPK_2	y6_1	30.656
light	hZSWATH	EVAFDLEIPK_2	y7_1	15.0137
heavy	hZSWATH	EVAFDLEIPK_2	y7_1	16.7834
light	hZSWATH	EVAFDLEIPK_2	y5_1	12.6679
heavy	hZSWATH	EVAFDLEIPK_2	y5_1	11.3285
light	hZSWATH	EVAFDLEIPK_2	y3_1	7.52105
heavy	hZSWATH	EVAFDLEIPK_2	y3_1	7.97593
light	hZSWATH	EVAFDLEIPK_2	y4_1	3.39693
heavy	hZSWATH	EVAFDLEIPK_2	y4_1	4.51557
light	hZSWATH	EVAFDLEIPK_2	y7_2	2.2158
heavy	hZSWATH	EVAFDLEIPK_2	y7_2	2.08447
light	hZSWATH	EVAFDLEIPK_2	y8_2	0
heavy	hZSWATH	EVAFDLEIPK_2	y8_2	0.219074
light	hZsSWATH	EVAFDLEIPK_2	y8_1	27.5421
heavy	hZsSWATH	EVAFDLEIPK_2	y8_1	28.8677
light	hZsSWATH	EVAFDLEIPK_2	y6_1	30.9395
heavy	hZsSWATH	EVAFDLEIPK_2	y6_1	30.5503
light	hZsSWATH	EVAFDLEIPK_2	y7_1	18.7553
heavy	hZsSWATH	EVAFDLEIPK_2	y7_1	17.0462
light	hZsSWATH	EVAFDLEIPK_2	y5_1	12.1814
heavy	hZsSWATH	EVAFDLEIPK_2	y5_1	10.7369
light	hZsSWATH	EVAFDLEIPK_2	y3_1	5.79039
heavy	hZsSWATH	EVAFDLEIPK_2	y3_1	6.55405
light	hZsSWATH	EVAFDLEIPK_2	y4_1	2.81189
heavy	hZsSWATH	EVAFDLEIPK_2	y4_1	4.06995
light	hZsSWATH	EVAFDLEIPK_2	y7_2	1.94879
heavy	hZsSWATH	EVAFDLEIPK_2	y7_2	1.22342
light	hZsSWATH	EVAFDLEIPK_2	y8_2	0.0621873
heavy	hZsSWATH	EVAFDLEIPK_2	y8_2	0.130381
light	hZSWATH	FEVQVTVPK_2	y7_1	27.3329
heavy	hZSWATH	FEVQVTVPK_2	y7_1	39.0853
light	hZSWATH	FEVQVTVPK_2	y6_1	16.7547
heavy	hZSWATH	FEVQVTVPK_2	y6_1	20.2631
light	hZSWATH	FEVQVTVPK_2	y5_1	10.581
heavy	hZSWATH	FEVQVTVPK_2	y5_1	14.2899
light	hZSWATH	FEVQVTVPK_2	y4_1	31.803
heavy	hZSWATH	FEVQVTVPK_2	y4_1	7.80071
light	hZSWATH	FEVQVTVPK_2	y8_1	7.29399
heavy	hZSWATH	FEVQVTVPK_2	y8_1	10.1556
light	hZSWATH	FEVQVTVPK_2	y3_1	4.57649
heavy	hZSWATH	FEVQVTVPK_2	y3_1	6.44803
light	hZSWATH	FEVQVTVPK_2	y7_2	1.38534
heavy	hZSWATH	FEVQVTVPK_2	y7_2	2.13287
light	hZsSWATH	FEVQVTVPK_2	y7_1	35.8739
heavy	hZsSWATH	FEVQVTVPK_2	y7_1	44.1257
light	hZsSWATH	FEVQVTVPK_2	y6_1	17.1878
heavy	hZsSWATH	FEVQVTVPK_2	y6_1	21.802
light	hZsSWATH	FEVQVTVPK_2	y5_1	10.7122
heavy	hZsSWATH	FEVQVTVPK_2	y5_1	12.1958
light	hZsSWATH	FEVQVTVPK_2	y4_1	24.2415
heavy	hZsSWATH	FEVQVTVPK_2	y4_1	6.35443
light	hZsSWATH	FEVQVTVPK_2	y8_1	7.24983
heavy	hZsSWATH	FEVQVTVPK_2	y8_1	8.8211
light	hZsSWATH	FEVQVTVPK_2	y3_1	3.84
heavy	hZsSWATH	FEVQVTVPK_2	y3_1	4.69095
light	hZsSWATH	FEVQVTVPK_2	y7_2	1.42806
heavy	hZsSWATH	FEVQVTVPK_2	y7_2	1.8162
light	hZSWATH	FFGHGAEDSLADQAANEWGR_3	y6_1	16.0974
heavy	hZSWATH	FFGHGAEDSLADQAANEWGR_3	y6_1	36.3573
light	hZSWATH	FFGHGAEDSLADQAANEWGR_3	y7_1	59.1349
heavy	hZSWATH	FFGHGAEDSLADQAANEWGR_3	y7_1	16.2965
light	hZSWATH	FFGHGAEDSLADQAANEWGR_3	y5_1	6.77698
heavy	hZSWATH	FFGHGAEDSLADQAANEWGR_3	y5_1	7.32976
light	hZSWATH	FFGHGAEDSLADQAANEWGR_3	y9_1	4.04347
heavy	hZSWATH	FFGHGAEDSLADQAANEWGR_3	y9_1	4.98208
light	hZSWATH	FFGHGAEDSLADQAANEWGR_3	y3_1	4.6926
heavy	hZSWATH	FFGHGAEDSLADQAANEWGR_3	y3_1	9.21703
light	hZSWATH	FFGHGAEDSLADQAANEWGR_3	y8_1	4.33559
heavy	hZSWATH	FFGHGAEDSLADQAANEWGR_3	y8_1	7.02552
light	hZSWATH	FFGHGAEDSLADQAANEWGR_3	y4_1	2.72376
heavy	hZSWATH	FFGHGAEDSLADQAANEWGR_3	y4_1	6.9253
light	hZSWATH	FFGHGAEDSLADQAANEWGR_3	y10_1	2.78995
heavy	hZSWATH	FFGHGAEDSLADQAANEWGR_3	y10_1	6.20854
light	hZsSWATH	FFGHGAEDSLADQAANEWGR_3	y6_1	27.1986
heavy	hZsSWATH	FFGHGAEDSLADQAANEWGR_3	y6_1	24.1539
light	hZsSWATH	FFGHGAEDSLADQAANEWGR_3	y7_1	25.3863
heavy	hZsSWATH	FFGHGAEDSLADQAANEWGR_3	y7_1	24.8297
light	hZsSWATH	FFGHGAEDSLADQAANEWGR_3	y5_1	12.4421
heavy	hZsSWATH	FFGHGAEDSLADQAANEWGR_3	y5_1	18.1059
light	hZsSWATH	FFGHGAEDSLADQAANEWGR_3	y9_1	8.74125
heavy	hZsSWATH	FFGHGAEDSLADQAANEWGR_3	y9_1	5.36201
light	hZsSWATH	FFGHGAEDSLADQAANEWGR_3	y3_1	8.26543
heavy	hZsSWATH	FFGHGAEDSLADQAANEWGR_3	y3_1	8.83921
light	hZsSWATH	FFGHGAEDSLADQAANEWGR_3	y8_1	7.89737
heavy	hZsSWATH	FFGHGAEDSLADQAANEWGR_3	y8_1	3.1136
light	hZsSWATH	FFGHGAEDSLADQAANEWGR_3	y4_1	4.54407
heavy	hZsSWATH	FFGHGAEDSLADQAANEWGR_3	y4_1	5.19832
light	hZsSWATH	FFGHGAEDSLADQAANEWGR_3	y10_1	4.29237
heavy	hZsSWATH	FFGHGAEDSLADQAANEWGR_3	y10_1	2.54932
light	hZSWATH	FNAVLTNPQGDYDTSTGK_3	y9_1	18.329
heavy	hZSWATH	FNAVLTNPQGDYDTSTGK_3	y9_1	30.6646
light	hZSWATH	FNAVLTNPQGDYDTSTGK_3	y11_2	8.92999
heavy	hZSWATH	FNAVLTNPQGDYDTSTGK_3	y11_2	16.9151
light	hZSWATH	FNAVLTNPQGDYDTSTGK_3	y7_1	7.21321
heavy	hZSWATH	FNAVLTNPQGDYDTSTGK_3	y7_1	10.2757
light	hZSWATH	FNAVLTNPQGDYDTSTGK_3	y11_1	2.95953
heavy	hZSWATH	FNAVLTNPQGDYDTSTGK_3	y11_1	10.6018
light	hZSWATH	FNAVLTNPQGDYDTSTGK_3	y5_1	7.1914
heavy	hZSWATH	FNAVLTNPQGDYDTSTGK_3	y5_1	15.4685
light	hZSWATH	FNAVLTNPQGDYDTSTGK_3	y6_1	7.75697
heavy	hZSWATH	FNAVLTNPQGDYDTSTGK_3	y6_1	1.65988
light	hZSWATH	FNAVLTNPQGDYDTSTGK_3	y8_1	3.06949
heavy	hZSWATH	FNAVLTNPQGDYDTSTGK_3	y8_1	7.22989
light	hZSWATH	FNAVLTNPQGDYDTSTGK_3	y4_1	2.82677
heavy	hZSWATH	FNAVLTNPQGDYDTSTGK_3	y4_1	2.53401
light	hZSWATH	FNAVLTNPQGDYDTSTGK_3	y3_1	39.3248
heavy	hZSWATH	FNAVLTNPQGDYDTSTGK_3	y3_1	4.79093
light	hZsSWATH	FNAVLTNPQGDYDTSTGK_3	y9_1	34.9133
heavy	hZsSWATH	FNAVLTNPQGDYDTSTGK_3	y9_1	29.5691
light	hZsSWATH	FNAVLTNPQGDYDTSTGK_3	y11_2	20.0614
heavy	hZsSWATH	FNAVLTNPQGDYDTSTGK_3	y11_2	14.311
light	hZsSWATH	FNAVLTNPQGDYDTSTGK_3	y7_1	1.90113
heavy	hZsSWATH	FNAVLTNPQGDYDTSTGK_3	y7_1	9.23414
light	hZsSWATH	FNAVLTNPQGDYDTSTGK_3	y11_1	8.56638
heavy	hZsSWATH	FNAVLTNPQGDYDTSTGK_3	y11_1	18.5057
light	hZsSWATH	FNAVLTNPQGDYDTSTGK_3	y5_1	4.79623
heavy	hZsSWATH	FNAVLTNPQGDYDTSTGK_3	y5_1	9.88327
light	hZsSWATH	FNAVLTNPQGDYDTSTGK_3	y6_1	12.1535
heavy	hZsSWATH	FNAVLTNPQGDYDTSTGK_3	y6_1	6.15114
light	hZsSWATH	FNAVLTNPQGDYDTSTGK_3	y8_1	5.94519
heavy	hZsSWATH	FNAVLTNPQGDYDTSTGK_3	y8_1	6.63903
light	hZsSWATH	FNAVLTNPQGDYDTSTGK_3	y4_1	0.81349
heavy	hZsSWATH	FNAVLTNPQGDYDTSTGK_3	y4_1	4.4003
light	hZsSWATH	FNAVLTNPQGDYDTSTGK_3	y3_1	1.38687
heavy	hZsSWATH	FNAVLTNPQGDYDTSTGK_3	y3_1	2.42736
light	hZSWATH	FNWYVDGVEVHNAK_3	y9_1	19.7125
heavy	hZSWATH	FNWYVDGVEVHNAK_3	y9_1	19.7517
light	hZSWATH	FNWYVDGVEVHNAK_3	y6_1	18.1599
heavy	hZSWATH	FNWYVDGVEVHNAK_3	y6_1	18.87
light	hZSWATH	FNWYVDGVEVHNAK_3	y10_2	4.67517
heavy	hZSWATH	FNWYVDGVEVHNAK_3	y10_2	4.37891
light	hZSWATH	FNWYVDGVEVHNAK_3	y10_1	10.9743
heavy	hZSWATH	FNWYVDGVEVHNAK_3	y10_1	10.8223
light	hZSWATH	FNWYVDGVEVHNAK_3	y4_1	16.0767
heavy	hZSWATH	FNWYVDGVEVHNAK_3	y4_1	16.9202
light	hZSWATH	FNWYVDGVEVHNAK_3	y8_1	11.9232
heavy	hZSWATH	FNWYVDGVEVHNAK_3	y8_1	11.3665
light	hZSWATH	FNWYVDGVEVHNAK_3	y11_2	2.49344
heavy	hZSWATH	FNWYVDGVEVHNAK_3	y11_2	2.74321
light	hZSWATH	FNWYVDGVEVHNAK_3	y5_1	10.486
heavy	hZSWATH	FNWYVDGVEVHNAK_3	y5_1	9.85502
light	hZSWATH	FNWYVDGVEVHNAK_3	y9_2	3.50201
heavy	hZSWATH	FNWYVDGVEVHNAK_3	y9_2	3.58291
light	hZSWATH	FNWYVDGVEVHNAK_3	y12_2	1.47572
heavy	hZSWATH	FNWYVDGVEVHNAK_3	y12_2	1.30377
light	hZsSWATH	FNWYVDGVEVHNAK_3	y9_1	20.6401
heavy	hZsSWATH	FNWYVDGVEVHNAK_3	y9_1	22.1381
light	hZsSWATH	FNWYVDGVEVHNAK_3	y6_1	17.6114
heavy	hZsSWATH	FNWYVDGVEVHNAK_3	y6_1	19.7668
light	hZsSWATH	FNWYVDGVEVHNAK_3	y10_2	4.62402
heavy	hZsSWATH	FNWYVDGVEVHNAK_3	y10_2	3.49752
light	hZsSWATH	FNWYVDGVEVHNAK_3	y10_1	13.4315
heavy	hZsSWATH	FNWYVDGVEVHNAK_3	y10_1	12.2553
light	hZsSWATH	FNWYVDGVEVHNAK_3	y4_1	13.0986
heavy	hZsSWATH	FNWYVDGVEVHNAK_3	y4_1	15.0658
light	hZsSWATH	FNWYVDGVEVHNAK_3	y8_1	12.3518
heavy	hZsSWATH	FNWYVDGVEVHNAK_3	y8_1	11.6156
light	hZsSWATH	FNWYVDGVEVHNAK_3	y11_2	2.83512
heavy	hZsSWATH	FNWYVDGVEVHNAK_3	y11_2	2.08237
light	hZsSWATH	FNWYVDGVEVHNAK_3	y5_1	9.83701
heavy	hZsSWATH	FNWYVDGVEVHNAK_3	y5_1	8.85543
light	hZsSWATH	FNWYVDGVEVHNAK_3	y9_2	4.46057
heavy	hZsSWATH	FNWYVDGVEVHNAK_3	y9_2	3.25665
light	hZsSWATH	FNWYVDGVEVHNAK_3	y12_2	1.26622
heavy	hZsSWATH	FNWYVDGVEVHNAK_3	y12_2	1.14619
light	hZSWATH	FQSVFTVTR_2	y7_1	55.5392
heavy	hZSWATH	FQSVFTVTR_2	y7_1	60.004
light	hZSWATH	FQSVFTVTR_2	y5_1	14.6083
heavy	hZSWATH	FQSVFTVTR_2	y5_1	18.5895
light	hZSWATH	FQSVFTVTR_2	y6_1	15.7557
heavy	hZSWATH	FQSVFTVTR_2	y6_1	9.48531
light	hZSWATH	FQSVFTVTR_2	y4_1	4.07667
heavy	hZSWATH	FQSVFTVTR_2	y4_1	6.92526
light	hZSWATH	FQSVFTVTR_2	y3_1	2.61197
heavy	hZSWATH	FQSVFTVTR_2	y3_1	2.20145
light	hZSWATH	FQSVFTVTR_2	y8_1	1.84365
heavy	hZSWATH	FQSVFTVTR_2	y8_1	2.44971
light	hZSWATH	FQSVFTVTR_2	y8_2	1.67714
heavy	hZSWATH	FQSVFTVTR_2	y8_2	0.2582
light	hZsSWATH	FQSVFTVTR_2	y7_1	65.2337
heavy	hZsSWATH	FQSVFTVTR_2	y7_1	54.5987
light	hZsSWATH	FQSVFTVTR_2	y5_1	17.7482
heavy	hZsSWATH	FQSVFTVTR_2	y5_1	21.2453
light	hZsSWATH	FQSVFTVTR_2	y6_1	7.63985
heavy	hZsSWATH	FQSVFTVTR_2	y6_1	11.7045
light	hZsSWATH	FQSVFTVTR_2	y4_1	5.60475
heavy	hZsSWATH	FQSVFTVTR_2	y4_1	7.68214
light	hZsSWATH	FQSVFTVTR_2	y3_1	1.62779
heavy	hZsSWATH	FQSVFTVTR_2	y3_1	2.36078
light	hZsSWATH	FQSVFTVTR_2	y8_1	0.774406
heavy	hZsSWATH	FQSVFTVTR_2	y8_1	2.48042
light	hZsSWATH	FQSVFTVTR_2	y8_2	0.156285
heavy	hZsSWATH	FQSVFTVTR_2	y8_2	0.171484
light	hZSWATH	FSAEFDFR_2	y6_1	23.6211
heavy	hZSWATH	FSAEFDFR_2	y6_1	16.6323
light	hZSWATH	FSAEFDFR_2	y7_1	8.49226
heavy	hZSWATH	FSAEFDFR_2	y7_1	15.0746
light	hZSWATH	FSAEFDFR_2	y4_1	7.17683
heavy	hZSWATH	FSAEFDFR_2	y4_1	10.7116
light	hZSWATH	FSAEFDFR_2	y5_1	15.5747
heavy	hZSWATH	FSAEFDFR_2	y5_1	5.48032
light	hZSWATH	FSAEFDFR_2	y3_1	37.5287
heavy	hZSWATH	FSAEFDFR_2	y3_1	48.5035
light	hZSWATH	FSAEFDFR_2	y6_2	0
heavy	hZSWATH	FSAEFDFR_2	y6_2	1.49406
light	hZSWATH	FSAEFDFR_2	y7_2	0.94596
heavy	hZSWATH	FSAEFDFR_2	y7_2	2.7106
light	hZsSWATH	FSAEFDFR_2	y6_1	22.508
heavy	hZsSWATH	FSAEFDFR_2	y6_1	24.1499
light	hZsSWATH	FSAEFDFR_2	y7_1	13.3696
heavy	hZsSWATH	FSAEFDFR_2	y7_1	18.6231
light	hZsSWATH	FSAEFDFR_2	y4_1	9.58813
heavy	hZsSWATH	FSAEFDFR_2	y4_1	9.1194
light	hZsSWATH	FSAEFDFR_2	y5_1	3.6057
heavy	hZsSWATH	FSAEFDFR_2	y5_1	8.65386
light	hZsSWATH	FSAEFDFR_2	y3_1	47.255
heavy	hZsSWATH	FSAEFDFR_2	y3_1	36.7084
light	hZsSWATH	FSAEFDFR_2	y6_2	0
heavy	hZsSWATH	FSAEFDFR_2	y6_2	0
light	hZsSWATH	FSAEFDFR_2	y7_2	0.451535
heavy	hZsSWATH	FSAEFDFR_2	y7_2	0.798891
light	hZSWATH	FSGSILGNK_2	y8_1	32.586
heavy	hZSWATH	FSGSILGNK_2	y8_1	35.0517
light	hZSWATH	FSGSILGNK_2	y7_1	24.4272
heavy	hZSWATH	FSGSILGNK_2	y7_1	36.1127
light	hZSWATH	FSGSILGNK_2	y4_1	7.8095
heavy	hZSWATH	FSGSILGNK_2	y4_1	9.49183
light	hZSWATH	FSGSILGNK_2	y3_1	24.8215
heavy	hZSWATH	FSGSILGNK_2	y3_1	9.80129
light	hZSWATH	FSGSILGNK_2	y6_1	2.69527
heavy	hZSWATH	FSGSILGNK_2	y6_1	3.7788
light	hZSWATH	FSGSILGNK_2	y5_1	2.84223
heavy	hZSWATH	FSGSILGNK_2	y5_1	4.67285
light	hZSWATH	FSGSILGNK_2	y8_2	2.43664
heavy	hZSWATH	FSGSILGNK_2	y8_2	0.185395
light	hZSWATH	FSGSILGNK_2	y7_2	0.11463
heavy	hZSWATH	FSGSILGNK_2	y7_2	0
light	hZsSWATH	FSGSILGNK_2	y8_1	45.9616
heavy	hZsSWATH	FSGSILGNK_2	y8_1	36.984
light	hZsSWATH	FSGSILGNK_2	y7_1	30.1582
heavy	hZsSWATH	FSGSILGNK_2	y7_1	40.8733
light	hZsSWATH	FSGSILGNK_2	y4_1	6.74024
heavy	hZsSWATH	FSGSILGNK_2	y4_1	8.04726
light	hZsSWATH	FSGSILGNK_2	y3_1	13.2964
heavy	hZsSWATH	FSGSILGNK_2	y3_1	7.26919
light	hZsSWATH	FSGSILGNK_2	y6_1	2.60571
heavy	hZsSWATH	FSGSILGNK_2	y6_1	3.17774
light	hZsSWATH	FSGSILGNK_2	y5_1	2.26211
heavy	hZsSWATH	FSGSILGNK_2	y5_1	3.51994
light	hZsSWATH	FSGSILGNK_2	y8_2	0.239149
heavy	hZsSWATH	FSGSILGNK_2	y8_2	0.0860133
light	hZsSWATH	FSGSILGNK_2	y7_2	0
heavy	hZsSWATH	FSGSILGNK_2	y7_2	0
light	hZSWATH	FSGSSSGAER_2	y8_1	45.0769
light	hZSWATH	FSGSSSGAER_2	y9_1	20.3884
light	hZSWATH	FSGSSSGAER_2	y6_1	7.03242
light	hZSWATH	FSGSSSGAER_2	y5_1	15.5396
light	hZSWATH	FSGSSSGAER_2	y7_1	5.00448
light	hZSWATH	FSGSSSGAER_2	y4_1	7.19198
light	hZsSWATH	FSGSSSGAER_2	y8_1	43.5149
light	hZsSWATH	FSGSSSGAER_2	y9_1	32.7985
light	hZsSWATH	FSGSSSGAER_2	y6_1	11.0188
light	hZsSWATH	FSGSSSGAER_2	y5_1	4.99895
light	hZsSWATH	FSGSSSGAER_2	y7_1	3.56398
light	hZsSWATH	FSGSSSGAER_2	y4_1	1.39106
light	hZSWATH	FSVVYAK_2	y6_1	35.5375
heavy	hZSWATH	FSVVYAK_2	y6_1	32.0884
light	hZSWATH	FSVVYAK_2	y3_1	17.6919
heavy	hZSWATH	FSVVYAK_2	y3_1	14.6896
light	hZSWATH	FSVVYAK_2	y5_1	24.9079
heavy	hZSWATH	FSVVYAK_2	y5_1	21.2603
light	hZSWATH	FSVVYAK_2	y4_1	22.203
heavy	hZSWATH	FSVVYAK_2	y4_1	13.9573
light	hZSWATH	FSVVYAK_2	y5_2	0.120765
heavy	hZSWATH	FSVVYAK_2	y5_2	17.7507
light	hZSWATH	FSVVYAK_2	y6_2	0
heavy	hZSWATH	FSVVYAK_2	y6_2	0.0276497
light	hZSWATH	FSVVYAK_2	y4_2	0.325659
heavy	hZSWATH	FSVVYAK_2	y4_2	0.227156
light	hZsSWATH	FSVVYAK_2	y6_1	41.4798
heavy	hZsSWATH	FSVVYAK_2	y6_1	40.9537
light	hZsSWATH	FSVVYAK_2	y3_1	11.3231
heavy	hZsSWATH	FSVVYAK_2	y3_1	11.1875
light	hZsSWATH	FSVVYAK_2	y5_1	31.7249
heavy	hZsSWATH	FSVVYAK_2	y5_1	31.1578
light	hZsSWATH	FSVVYAK_2	y4_1	15.2955
heavy	hZsSWATH	FSVVYAK_2	y4_1	15.306
light	hZsSWATH	FSVVYAK_2	y5_2	0.309746
heavy	hZsSWATH	FSVVYAK_2	y5_2	0.941515
light	hZsSWATH	FSVVYAK_2	y6_2	0.0319783
heavy	hZsSWATH	FSVVYAK_2	y6_2	0.0364367
light	hZsSWATH	FSVVYAK_2	y4_2	0
heavy	hZsSWATH	FSVVYAK_2	y4_2	0.0247938
light	hZSWATH	FYNQVSTPLLR_2	y6_1	40.4612
heavy	hZSWATH	FYNQVSTPLLR_2	y6_1	38.8058
light	hZSWATH	FYNQVSTPLLR_2	y7_1	22.6661
heavy	hZSWATH	FYNQVSTPLLR_2	y7_1	23.9417
light	hZSWATH	FYNQVSTPLLR_2	y9_1	12.2588
heavy	hZSWATH	FYNQVSTPLLR_2	y9_1	13.4366
light	hZSWATH	FYNQVSTPLLR_2	y4_1	9.95804
heavy	hZSWATH	FYNQVSTPLLR_2	y4_1	9.1301
light	hZSWATH	FYNQVSTPLLR_2	y8_1	9.4669
heavy	hZSWATH	FYNQVSTPLLR_2	y8_1	10.036
light	hZSWATH	FYNQVSTPLLR_2	y5_1	5.87984
heavy	hZSWATH	FYNQVSTPLLR_2	y5_1	5.01939
light	hZSWATH	FYNQVSTPLLR_2	y9_2	0.273789
heavy	hZSWATH	FYNQVSTPLLR_2	y9_2	0.173621
light	hZsSWATH	FYNQVSTPLLR_2	y6_1	41.1659
heavy	hZsSWATH	FYNQVSTPLLR_2	y6_1	42.8504
light	hZsSWATH	FYNQVSTPLLR_2	y7_1	20.8392
heavy	hZsSWATH	FYNQVSTPLLR_2	y7_1	24.1155
light	hZsSWATH	FYNQVSTPLLR_2	y9_1	13.7055
heavy	hZsSWATH	FYNQVSTPLLR_2	y9_1	12.4464
light	hZsSWATH	FYNQVSTPLLR_2	y4_1	9.809
heavy	hZsSWATH	FYNQVSTPLLR_2	y4_1	8.6477
light	hZsSWATH	FYNQVSTPLLR_2	y8_1	8.97625
heavy	hZsSWATH	FYNQVSTPLLR_2	y8_1	8.30053
light	hZsSWATH	FYNQVSTPLLR_2	y5_1	5.14887
heavy	hZsSWATH	FYNQVSTPLLR_2	y5_1	4.93373
light	hZsSWATH	FYNQVSTPLLR_2	y9_2	0.202122
heavy	hZsSWATH	FYNQVSTPLLR_2	y9_2	0.130321
light	hZSWATH	FYTFLK_2	y4_1	57.4841
heavy	hZSWATH	FYTFLK_2	y4_1	57.6386
light	hZSWATH	FYTFLK_2	y5_1	33.8903
heavy	hZSWATH	FYTFLK_2	y5_1	42.2158
light	hZSWATH	FYTFLK_2	y5_2	1.15366
heavy	hZSWATH	FYTFLK_2	y5_2	0.145569
light	hZSWATH	FYTFLK_2	y4_2	0
heavy	hZSWATH	FYTFLK_2	y4_2	0
light	hZsSWATH	FYTFLK_2	y4_1	57.0485
heavy	hZsSWATH	FYTFLK_2	y4_1	58.4413
light	hZsSWATH	FYTFLK_2	y5_1	42.9515
heavy	hZsSWATH	FYTFLK_2	y5_1	41.3089
light	hZsSWATH	FYTFLK_2	y5_2	0
heavy	hZsSWATH	FYTFLK_2	y5_2	0.175772
light	hZsSWATH	FYTFLK_2	y4_2	0
heavy	hZsSWATH	FYTFLK_2	y4_2	0.0118377
light	hZSWATH	GAYPLSIEPIGVR_2	y8_1	25.5262
heavy	hZSWATH	GAYPLSIEPIGVR_2	y8_1	25.9789
light	hZSWATH	GAYPLSIEPIGVR_2	y10_1	16.875
heavy	hZSWATH	GAYPLSIEPIGVR_2	y10_1	16.0413
light	hZSWATH	GAYPLSIEPIGVR_2	y10_2	9.45289
heavy	hZSWATH	GAYPLSIEPIGVR_2	y10_2	12.096
light	hZSWATH	GAYPLSIEPIGVR_2	y5_1	18.8289
heavy	hZSWATH	GAYPLSIEPIGVR_2	y5_1	12.5216
light	hZSWATH	GAYPLSIEPIGVR_2	y6_1	10.7971
heavy	hZSWATH	GAYPLSIEPIGVR_2	y6_1	11.1865
light	hZSWATH	GAYPLSIEPIGVR_2	y7_1	7.62102
heavy	hZSWATH	GAYPLSIEPIGVR_2	y7_1	8.69215
light	hZSWATH	GAYPLSIEPIGVR_2	y9_1	8.13863
heavy	hZSWATH	GAYPLSIEPIGVR_2	y9_1	8.50375
light	hZSWATH	GAYPLSIEPIGVR_2	y11_2	2.52173
heavy	hZSWATH	GAYPLSIEPIGVR_2	y11_2	2.81179
light	hZSWATH	GAYPLSIEPIGVR_2	y3_1	1.03815
heavy	hZSWATH	GAYPLSIEPIGVR_2	y3_1	1.58086
light	hZsSWATH	GAYPLSIEPIGVR_2	y8_1	27.6246
heavy	hZsSWATH	GAYPLSIEPIGVR_2	y8_1	26.5256
light	hZsSWATH	GAYPLSIEPIGVR_2	y10_1	16.7427
heavy	hZsSWATH	GAYPLSIEPIGVR_2	y10_1	18.1468
light	hZsSWATH	GAYPLSIEPIGVR_2	y10_2	7.81901
heavy	hZsSWATH	GAYPLSIEPIGVR_2	y10_2	9.02707
light	hZsSWATH	GAYPLSIEPIGVR_2	y5_1	18.5129
heavy	hZsSWATH	GAYPLSIEPIGVR_2	y5_1	13.7785
light	hZsSWATH	GAYPLSIEPIGVR_2	y6_1	10.5835
heavy	hZsSWATH	GAYPLSIEPIGVR_2	y6_1	11.4335
light	hZsSWATH	GAYPLSIEPIGVR_2	y7_1	7.48715
heavy	hZsSWATH	GAYPLSIEPIGVR_2	y7_1	9.09126
light	hZsSWATH	GAYPLSIEPIGVR_2	y9_1	7.85018
heavy	hZsSWATH	GAYPLSIEPIGVR_2	y9_1	9.18557
light	hZsSWATH	GAYPLSIEPIGVR_2	y11_2	1.48969
heavy	hZsSWATH	GAYPLSIEPIGVR_2	y11_2	1.92827
light	hZsSWATH	GAYPLSIEPIGVR_2	y3_1	1.01129
heavy	hZsSWATH	GAYPLSIEPIGVR_2	y3_1	1.16855
light	hZSWATH	GFQVVVTLR_2	y5_1	35.7341
heavy	hZSWATH	GFQVVVTLR_2	y5_1	36.4075
light	hZSWATH	GFQVVVTLR_2	y6_1	34.3355
heavy	hZSWATH	GFQVVVTLR_2	y6_1	27.0847
light	hZSWATH	GFQVVVTLR_2	y4_1	21.8116
heavy	hZSWATH	GFQVVVTLR_2	y4_1	18.4863
light	hZSWATH	GFQVVVTLR_2	y7_1	12.6229
heavy	hZSWATH	GFQVVVTLR_2	y7_1	13.983
light	hZSWATH	GFQVVVTLR_2	y7_2	0
heavy	hZSWATH	GFQVVVTLR_2	y7_2	0
light	hZSWATH	GFQVVVTLR_2	y8_2	0.37702
heavy	hZSWATH	GFQVVVTLR_2	y8_2	3.08694
light	hZsSWATH	GFQVVVTLR_2	y5_1	35.3481
heavy	hZsSWATH	GFQVVVTLR_2	y5_1	38.1627
light	hZsSWATH	GFQVVVTLR_2	y6_1	26.1548
heavy	hZsSWATH	GFQVVVTLR_2	y6_1	30.1994
light	hZsSWATH	GFQVVVTLR_2	y4_1	21.7146
heavy	hZsSWATH	GFQVVVTLR_2	y4_1	16.8841
light	hZsSWATH	GFQVVVTLR_2	y7_1	8.76215
heavy	hZsSWATH	GFQVVVTLR_2	y7_1	12.1018
light	hZsSWATH	GFQVVVTLR_2	y7_2	0.137323
heavy	hZsSWATH	GFQVVVTLR_2	y7_2	0.048141
light	hZsSWATH	GFQVVVTLR_2	y8_2	0.194036
heavy	hZsSWATH	GFQVVVTLR_2	y8_2	0
light	hZSWATH	GGEGTGYFVDFSVR_2	y7_1	22.3748
heavy	hZSWATH	GGEGTGYFVDFSVR_2	y7_1	23.3627
light	hZSWATH	GGEGTGYFVDFSVR_2	y9_1	19.6099
heavy	hZSWATH	GGEGTGYFVDFSVR_2	y9_1	20.0511
light	hZSWATH	GGEGTGYFVDFSVR_2	y6_1	13.9663
heavy	hZSWATH	GGEGTGYFVDFSVR_2	y6_1	12.0522
light	hZSWATH	GGEGTGYFVDFSVR_2	y5_1	11.9351
heavy	hZSWATH	GGEGTGYFVDFSVR_2	y5_1	12.1678
light	hZSWATH	GGEGTGYFVDFSVR_2	y4_1	9.3847
heavy	hZSWATH	GGEGTGYFVDFSVR_2	y4_1	9.80581
light	hZSWATH	GGEGTGYFVDFSVR_2	y8_1	9.5506
heavy	hZSWATH	GGEGTGYFVDFSVR_2	y8_1	11.0089
light	hZSWATH	GGEGTGYFVDFSVR_2	y11_1	4.61175
heavy	hZSWATH	GGEGTGYFVDFSVR_2	y11_1	5.20199
light	hZSWATH	GGEGTGYFVDFSVR_2	y10_1	3.58549
heavy	hZSWATH	GGEGTGYFVDFSVR_2	y10_1	5.81035
light	hZSWATH	GGEGTGYFVDFSVR_2	y3_1	4.33934
heavy	hZSWATH	GGEGTGYFVDFSVR_2	y3_1	2.69854
light	hZsSWATH	GGEGTGYFVDFSVR_2	y7_1	27.2097
heavy	hZsSWATH	GGEGTGYFVDFSVR_2	y7_1	25.1727
light	hZsSWATH	GGEGTGYFVDFSVR_2	y9_1	20.4135
heavy	hZsSWATH	GGEGTGYFVDFSVR_2	y9_1	19.897
light	hZsSWATH	GGEGTGYFVDFSVR_2	y6_1	11.4315
heavy	hZsSWATH	GGEGTGYFVDFSVR_2	y6_1	13.784
light	hZsSWATH	GGEGTGYFVDFSVR_2	y5_1	10.2264
heavy	hZsSWATH	GGEGTGYFVDFSVR_2	y5_1	10.4051
light	hZsSWATH	GGEGTGYFVDFSVR_2	y4_1	12.0412
heavy	hZsSWATH	GGEGTGYFVDFSVR_2	y4_1	11.2804
light	hZsSWATH	GGEGTGYFVDFSVR_2	y8_1	8.21186
heavy	hZsSWATH	GGEGTGYFVDFSVR_2	y8_1	6.74011
light	hZsSWATH	GGEGTGYFVDFSVR_2	y11_1	3.61441
heavy	hZsSWATH	GGEGTGYFVDFSVR_2	y11_1	3.90901
light	hZsSWATH	GGEGTGYFVDFSVR_2	y10_1	3.08107
heavy	hZsSWATH	GGEGTGYFVDFSVR_2	y10_1	4.87591
light	hZsSWATH	GGEGTGYFVDFSVR_2	y3_1	2.66764
heavy	hZsSWATH	GGEGTGYFVDFSVR_2	y3_1	3.18133
light	hZSWATH	GGYTLVSGYPK_2	y6_1	30.5224
heavy	hZSWATH	GGYTLVSGYPK_2	y6_1	30.6811
light	hZSWATH	GGYTLVSGYPK_2	y5_1	19.846
heavy	hZSWATH	GGYTLVSGYPK_2	y5_1	21.3219
light	hZSWATH	GGYTLVSGYPK_2	y7_1	19.9652
heavy	hZSWATH	GGYTLVSGYPK_2	y7_1	20.4663
light	hZSWATH	GGYTLVSGYPK_2	y8_1	18.0123
heavy	hZSWATH	GGYTLVSGYPK_2	y8_1	17.5338
light	hZSWATH	GGYTLVSGYPK_2	y4_1	8.59968
heavy	hZSWATH	GGYTLVSGYPK_2	y4_1	6.10292
light	hZSWATH	GGYTLVSGYPK_2	y3_1	3.59595
heavy	hZSWATH	GGYTLVSGYPK_2	y3_1	3.6965
light	hZSWATH	GGYTLVSGYPK_2	y8_2	0.0934018
heavy	hZSWATH	GGYTLVSGYPK_2	y8_2	0.16819
light	hZsSWATH	GGYTLVSGYPK_2	y6_1	31.7092
heavy	hZsSWATH	GGYTLVSGYPK_2	y6_1	32.9283
light	hZsSWATH	GGYTLVSGYPK_2	y5_1	19.7121
heavy	hZsSWATH	GGYTLVSGYPK_2	y5_1	20.4215
light	hZsSWATH	GGYTLVSGYPK_2	y7_1	20.9661
heavy	hZsSWATH	GGYTLVSGYPK_2	y7_1	20.8534
light	hZsSWATH	GGYTLVSGYPK_2	y8_1	17.747
heavy	hZsSWATH	GGYTLVSGYPK_2	y8_1	19.1325
light	hZsSWATH	GGYTLVSGYPK_2	y4_1	7.11378
heavy	hZsSWATH	GGYTLVSGYPK_2	y4_1	4.63691
light	hZsSWATH	GGYTLVSGYPK_2	y3_1	2.37286
heavy	hZsSWATH	GGYTLVSGYPK_2	y3_1	2.56171
light	hZsSWATH	GGYTLVSGYPK_2	y8_2	0.0732186
heavy	hZsSWATH	GGYTLVSGYPK_2	y8_2	0.0454666
light	hZSWATH	GKEESLDSDLYAELR_3	y5_1	33.5746
heavy	hZSWATH	GKEESLDSDLYAELR_3	y5_1	33.0804
light	hZSWATH	GKEESLDSDLYAELR_3	y4_1	10.0492
heavy	hZSWATH	GKEESLDSDLYAELR_3	y4_1	34.1029
light	hZSWATH	GKEESLDSDLYAELR_3	y3_1	1.88992
heavy	hZSWATH	GKEESLDSDLYAELR_3	y3_1	7.93121
light	hZSWATH	GKEESLDSDLYAELR_3	y6_1	1.71654
heavy	hZSWATH	GKEESLDSDLYAELR_3	y6_1	21.7456
light	hZSWATH	GKEESLDSDLYAELR_3	y7_1	5.36847
heavy	hZSWATH	GKEESLDSDLYAELR_3	y7_1	3.30548
light	hZSWATH	GKEESLDSDLYAELR_3	y5_2	41.8908
heavy	hZSWATH	GKEESLDSDLYAELR_3	y5_2	1.79376
light	hZSWATH	GKEESLDSDLYAELR_3	y8_1	0
heavy	hZSWATH	GKEESLDSDLYAELR_3	y8_1	0.361173
light	hZsSWATH	GKEESLDSDLYAELR_3	y5_1	52.2565
heavy	hZsSWATH	GKEESLDSDLYAELR_3	y5_1	44.8455
light	hZsSWATH	GKEESLDSDLYAELR_3	y4_1	27.6836
heavy	hZsSWATH	GKEESLDSDLYAELR_3	y4_1	35.9762
light	hZsSWATH	GKEESLDSDLYAELR_3	y3_1	11.9954
heavy	hZsSWATH	GKEESLDSDLYAELR_3	y3_1	7.8676
light	hZsSWATH	GKEESLDSDLYAELR_3	y6_1	1.60759
heavy	hZsSWATH	GKEESLDSDLYAELR_3	y6_1	6.85317
light	hZsSWATH	GKEESLDSDLYAELR_3	y7_1	0.437846
heavy	hZsSWATH	GKEESLDSDLYAELR_3	y7_1	2.05029
light	hZsSWATH	GKEESLDSDLYAELR_3	y5_2	5.33908
heavy	hZsSWATH	GKEESLDSDLYAELR_3	y5_2	0.811282
light	hZsSWATH	GKEESLDSDLYAELR_3	y8_1	0.947447
heavy	hZsSWATH	GKEESLDSDLYAELR_3	y8_1	2.50173
light	hZSWATH	GLEWLGR_2	y5_1	44.0284
heavy	hZSWATH	GLEWLGR_2	y5_1	47.2876
light	hZSWATH	GLEWLGR_2	y4_1	39.5743
heavy	hZSWATH	GLEWLGR_2	y4_1	36.8955
light	hZSWATH	GLEWLGR_2	y3_1	14.7871
heavy	hZSWATH	GLEWLGR_2	y3_1	15.2277
light	hZSWATH	GLEWLGR_2	y4_2	0.123295
heavy	hZSWATH	GLEWLGR_2	y4_2	0.239995
light	hZSWATH	GLEWLGR_2	y5_2	0.200629
heavy	hZSWATH	GLEWLGR_2	y5_2	0.0463776
light	hZSWATH	GLEWLGR_2	y6_2	0.397515
heavy	hZSWATH	GLEWLGR_2	y6_2	0.290923
light	hZsSWATH	GLEWLGR_2	y5_1	50.2832
heavy	hZsSWATH	GLEWLGR_2	y5_1	48.331
light	hZsSWATH	GLEWLGR_2	y4_1	33.0967
heavy	hZsSWATH	GLEWLGR_2	y4_1	36.5599
light	hZsSWATH	GLEWLGR_2	y3_1	15.6079
heavy	hZsSWATH	GLEWLGR_2	y3_1	15.1415
light	hZsSWATH	GLEWLGR_2	y4_2	0.141435
heavy	hZsSWATH	GLEWLGR_2	y4_2	0.0364267
light	hZsSWATH	GLEWLGR_2	y5_2	0.369504
heavy	hZsSWATH	GLEWLGR_2	y5_2	0.340323
light	hZsSWATH	GLEWLGR_2	y6_2	0.0255343
heavy	hZsSWATH	GLEWLGR_2	y6_2	0.13893
light	hZSWATH	GLEWVANIK_2	y6_1	26.3648
heavy	hZSWATH	GLEWVANIK_2	y6_1	27.2903
light	hZSWATH	GLEWVANIK_2	y5_1	23.0359
heavy	hZSWATH	GLEWVANIK_2	y5_1	24.5003
light	hZSWATH	GLEWVANIK_2	y4_1	25.01
heavy	hZSWATH	GLEWVANIK_2	y4_1	23.4122
light	hZSWATH	GLEWVANIK_2	y7_1	16.4407
heavy	hZSWATH	GLEWVANIK_2	y7_1	15.3861
light	hZSWATH	GLEWVANIK_2	y3_1	7.39806
heavy	hZSWATH	GLEWVANIK_2	y3_1	8.25168
light	hZSWATH	GLEWVANIK_2	y6_2	0.0935056
heavy	hZSWATH	GLEWVANIK_2	y6_2	0.188343
light	hZSWATH	GLEWVANIK_2	y7_2	0.368242
heavy	hZSWATH	GLEWVANIK_2	y7_2	0.455665
light	hZSWATH	GLEWVANIK_2	y5_2	0.608454
heavy	hZSWATH	GLEWVANIK_2	y5_2	0.522669
light	hZsSWATH	GLEWVANIK_2	y6_1	28.851
heavy	hZsSWATH	GLEWVANIK_2	y6_1	26.5665
light	hZsSWATH	GLEWVANIK_2	y5_1	23.8851
heavy	hZsSWATH	GLEWVANIK_2	y5_1	22.7594
light	hZsSWATH	GLEWVANIK_2	y4_1	21.9606
heavy	hZsSWATH	GLEWVANIK_2	y4_1	22.4892
light	hZsSWATH	GLEWVANIK_2	y7_1	20.5848
heavy	hZsSWATH	GLEWVANIK_2	y7_1	19.5529
light	hZsSWATH	GLEWVANIK_2	y3_1	4.55465
heavy	hZsSWATH	GLEWVANIK_2	y3_1	5.91248
light	hZsSWATH	GLEWVANIK_2	y6_2	0.18366
heavy	hZsSWATH	GLEWVANIK_2	y6_2	0.255945
light	hZsSWATH	GLEWVANIK_2	y7_2	0.129448
heavy	hZsSWATH	GLEWVANIK_2	y7_2	0.166338
light	hZsSWATH	GLEWVANIK_2	y5_2	0.385622
heavy	hZsSWATH	GLEWVANIK_2	y5_2	0.770398
light	hZSWATH	GLEWVGFIR_2	y4_1	33.1491
heavy	hZSWATH	GLEWVGFIR_2	y4_1	34.4935
light	hZSWATH	GLEWVGFIR_2	y5_1	24.751
heavy	hZSWATH	GLEWVGFIR_2	y5_1	26.8572
light	hZSWATH	GLEWVGFIR_2	y6_1	28.047
heavy	hZSWATH	GLEWVGFIR_2	y6_1	24.5295
light	hZSWATH	GLEWVGFIR_2	y7_1	11.5903
heavy	hZSWATH	GLEWVGFIR_2	y7_1	11.0176
light	hZSWATH	GLEWVGFIR_2	y3_1	1.75755
heavy	hZSWATH	GLEWVGFIR_2	y3_1	1.8983
light	hZSWATH	GLEWVGFIR_2	y6_2	0.266856
heavy	hZSWATH	GLEWVGFIR_2	y6_2	0.867096
light	hZSWATH	GLEWVGFIR_2	y5_2	0
heavy	hZSWATH	GLEWVGFIR_2	y5_2	0.364177
light	hZSWATH	GLEWVGFIR_2	y7_2	0
heavy	hZSWATH	GLEWVGFIR_2	y7_2	0
light	hZsSWATH	GLEWVGFIR_2	y4_1	33.9609
heavy	hZsSWATH	GLEWVGFIR_2	y4_1	32.2384
light	hZsSWATH	GLEWVGFIR_2	y5_1	25.6024
heavy	hZsSWATH	GLEWVGFIR_2	y5_1	26.973
light	hZsSWATH	GLEWVGFIR_2	y6_1	25.801
heavy	hZsSWATH	GLEWVGFIR_2	y6_1	24.2598
light	hZsSWATH	GLEWVGFIR_2	y7_1	10.0031
heavy	hZsSWATH	GLEWVGFIR_2	y7_1	13.2541
light	hZsSWATH	GLEWVGFIR_2	y3_1	2.59575
heavy	hZsSWATH	GLEWVGFIR_2	y3_1	2.20034
light	hZsSWATH	GLEWVGFIR_2	y6_2	0.106513
heavy	hZsSWATH	GLEWVGFIR_2	y6_2	0.2315
light	hZsSWATH	GLEWVGFIR_2	y5_2	0
heavy	hZsSWATH	GLEWVGFIR_2	y5_2	0.607715
light	hZsSWATH	GLEWVGFIR_2	y7_2	0
heavy	hZsSWATH	GLEWVGFIR_2	y7_2	0
light	hZSWATH	GLPAPIEK_2	y4_1	34.7015
heavy	hZSWATH	GLPAPIEK_2	y4_1	35.9262
light	hZSWATH	GLPAPIEK_2	y6_2	10.5332
heavy	hZSWATH	GLPAPIEK_2	y6_2	8.88223
light	hZSWATH	GLPAPIEK_2	y6_1	34.8602
heavy	hZSWATH	GLPAPIEK_2	y6_1	33.0977
light	hZSWATH	GLPAPIEK_2	y5_1	13.7278
heavy	hZSWATH	GLPAPIEK_2	y5_1	15.07
light	hZSWATH	GLPAPIEK_2	y4_2	3.0337
heavy	hZSWATH	GLPAPIEK_2	y4_2	3.6107
light	hZSWATH	GLPAPIEK_2	y3_1	2.55175
heavy	hZSWATH	GLPAPIEK_2	y3_1	2.99717
light	hZSWATH	GLPAPIEK_2	y5_2	0.166943
heavy	hZSWATH	GLPAPIEK_2	y5_2	0.846312
light	hZSWATH	GLPAPIEK_2	y7_2	0.399765
heavy	hZSWATH	GLPAPIEK_2	y7_2	0.0897415
light	hZsSWATH	GLPAPIEK_2	y4_1	31.3746
heavy	hZsSWATH	GLPAPIEK_2	y4_1	30.0122
light	hZsSWATH	GLPAPIEK_2	y6_2	10.8479
heavy	hZsSWATH	GLPAPIEK_2	y6_2	12.9888
light	hZsSWATH	GLPAPIEK_2	y6_1	42.7299
heavy	hZsSWATH	GLPAPIEK_2	y6_1	37.8794
light	hZsSWATH	GLPAPIEK_2	y5_1	11.4049
heavy	hZsSWATH	GLPAPIEK_2	y5_1	13.7218
light	hZsSWATH	GLPAPIEK_2	y4_2	2.08942
heavy	hZsSWATH	GLPAPIEK_2	y4_2	3.42726
light	hZsSWATH	GLPAPIEK_2	y3_1	1.23576
heavy	hZsSWATH	GLPAPIEK_2	y3_1	1.74007
light	hZsSWATH	GLPAPIEK_2	y5_2	0.0729967
heavy	hZsSWATH	GLPAPIEK_2	y5_2	0.560464
light	hZsSWATH	GLPAPIEK_2	y7_2	0.120174
heavy	hZsSWATH	GLPAPIEK_2	y7_2	0.136423
light	hZSWATH	GLPNVVTSAISLPNIR_3	y4_1	0
heavy	hZSWATH	GLPNVVTSAISLPNIR_3	y4_1	49.0541
light	hZSWATH	GLPNVVTSAISLPNIR_3	y6_1	90.5112
heavy	hZSWATH	GLPNVVTSAISLPNIR_3	y6_1	30.8409
light	hZSWATH	GLPNVVTSAISLPNIR_3	y5_1	0
heavy	hZSWATH	GLPNVVTSAISLPNIR_3	y5_1	6.00383
light	hZSWATH	GLPNVVTSAISLPNIR_3	y7_1	0
heavy	hZSWATH	GLPNVVTSAISLPNIR_3	y7_1	7.93858
light	hZSWATH	GLPNVVTSAISLPNIR_3	y4_2	9.48881
heavy	hZSWATH	GLPNVVTSAISLPNIR_3	y4_2	1.87961
light	hZSWATH	GLPNVVTSAISLPNIR_3	y8_1	0
heavy	hZSWATH	GLPNVVTSAISLPNIR_3	y8_1	1.08677
light	hZSWATH	GLPNVVTSAISLPNIR_3	y10_1	0
heavy	hZSWATH	GLPNVVTSAISLPNIR_3	y10_1	3.19622
light	hZsSWATH	GLPNVVTSAISLPNIR_3	y4_1	42.8411
heavy	hZsSWATH	GLPNVVTSAISLPNIR_3	y4_1	48.0766
light	hZsSWATH	GLPNVVTSAISLPNIR_3	y6_1	31.8058
heavy	hZsSWATH	GLPNVVTSAISLPNIR_3	y6_1	33.7454
light	hZsSWATH	GLPNVVTSAISLPNIR_3	y5_1	9.13815
heavy	hZsSWATH	GLPNVVTSAISLPNIR_3	y5_1	6.14559
light	hZsSWATH	GLPNVVTSAISLPNIR_3	y7_1	0
heavy	hZsSWATH	GLPNVVTSAISLPNIR_3	y7_1	5.25703
light	hZsSWATH	GLPNVVTSAISLPNIR_3	y4_2	7.88945
heavy	hZsSWATH	GLPNVVTSAISLPNIR_3	y4_2	3.15227
light	hZsSWATH	GLPNVVTSAISLPNIR_3	y8_1	0
heavy	hZsSWATH	GLPNVVTSAISLPNIR_3	y8_1	1.7584
light	hZsSWATH	GLPNVVTSAISLPNIR_3	y10_1	0
heavy	hZsSWATH	GLPNVVTSAISLPNIR_3	y10_1	4.17961
light	hZSWATH	GLPSSIEK_2	y6_2	34.9318
heavy	hZSWATH	GLPSSIEK_2	y6_2	33.87
light	hZSWATH	GLPSSIEK_2	y6_1	38.8215
heavy	hZSWATH	GLPSSIEK_2	y6_1	41.9617
light	hZSWATH	GLPSSIEK_2	y5_1	17.3241
heavy	hZSWATH	GLPSSIEK_2	y5_1	16.7935
light	hZSWATH	GLPSSIEK_2	y4_1	7.3939
heavy	hZSWATH	GLPSSIEK_2	y4_1	5.82227
light	hZSWATH	GLPSSIEK_2	y3_1	1.27852
heavy	hZSWATH	GLPSSIEK_2	y3_1	1.30229
light	hZSWATH	GLPSSIEK_2	y7_2	0.167604
heavy	hZSWATH	GLPSSIEK_2	y7_2	0.148908
light	hZSWATH	GLPSSIEK_2	y5_2	0
heavy	hZSWATH	GLPSSIEK_2	y5_2	0.0637024
light	hZsSWATH	GLPSSIEK_2	y6_2	44.3391
heavy	hZsSWATH	GLPSSIEK_2	y6_2	38.0791
light	hZsSWATH	GLPSSIEK_2	y6_1	43.5072
heavy	hZsSWATH	GLPSSIEK_2	y6_1	46.9908
light	hZsSWATH	GLPSSIEK_2	y5_1	8.97046
heavy	hZsSWATH	GLPSSIEK_2	y5_1	10.6282
light	hZsSWATH	GLPSSIEK_2	y4_1	2.73822
heavy	hZsSWATH	GLPSSIEK_2	y4_1	3.45841
light	hZsSWATH	GLPSSIEK_2	y3_1	0.328015
heavy	hZsSWATH	GLPSSIEK_2	y3_1	0.541875
light	hZsSWATH	GLPSSIEK_2	y7_2	0.051392
heavy	hZsSWATH	GLPSSIEK_2	y7_2	0.114716
light	hZsSWATH	GLPSSIEK_2	y5_2	0
heavy	hZsSWATH	GLPSSIEK_2	y5_2	0
light	hZSWATH	GPSVFPLAPSSK_2	y7_1	35.1475
heavy	hZSWATH	GPSVFPLAPSSK_2	y7_1	35.7129
light	hZSWATH	GPSVFPLAPSSK_2	y8_1	24.495
heavy	hZSWATH	GPSVFPLAPSSK_2	y8_1	21.0792
light	hZSWATH	GPSVFPLAPSSK_2	y4_1	18.905
heavy	hZSWATH	GPSVFPLAPSSK_2	y4_1	23.3788
light	hZSWATH	GPSVFPLAPSSK_2	y5_1	7.0582
heavy	hZSWATH	GPSVFPLAPSSK_2	y5_1	7.35683
light	hZSWATH	GPSVFPLAPSSK_2	y10_1	5.07979
heavy	hZSWATH	GPSVFPLAPSSK_2	y10_1	4.71982
light	hZSWATH	GPSVFPLAPSSK_2	y9_1	3.68388
heavy	hZSWATH	GPSVFPLAPSSK_2	y9_1	2.94435
light	hZSWATH	GPSVFPLAPSSK_2	y7_2	1.79899
heavy	hZSWATH	GPSVFPLAPSSK_2	y7_2	1.82219
light	hZSWATH	GPSVFPLAPSSK_2	y6_1	2.29735
heavy	hZSWATH	GPSVFPLAPSSK_2	y6_1	2.4702
light	hZSWATH	GPSVFPLAPSSK_2	y8_2	1.6409
heavy	hZSWATH	GPSVFPLAPSSK_2	y8_2	0.924172
light	hZsSWATH	GPSVFPLAPSSK_2	y7_1	31.6173
heavy	hZsSWATH	GPSVFPLAPSSK_2	y7_1	34.2744
light	hZsSWATH	GPSVFPLAPSSK_2	y8_1	25.5017
heavy	hZsSWATH	GPSVFPLAPSSK_2	y8_1	25.2357
light	hZsSWATH	GPSVFPLAPSSK_2	y4_1	18.7523
heavy	hZsSWATH	GPSVFPLAPSSK_2	y4_1	19.4525
light	hZsSWATH	GPSVFPLAPSSK_2	y5_1	8.0002
heavy	hZsSWATH	GPSVFPLAPSSK_2	y5_1	6.84131
light	hZsSWATH	GPSVFPLAPSSK_2	y10_1	6.11457
heavy	hZsSWATH	GPSVFPLAPSSK_2	y10_1	5.56747
light	hZsSWATH	GPSVFPLAPSSK_2	y9_1	3.9749
heavy	hZsSWATH	GPSVFPLAPSSK_2	y9_1	3.50346
light	hZsSWATH	GPSVFPLAPSSK_2	y7_2	2.32963
heavy	hZsSWATH	GPSVFPLAPSSK_2	y7_2	1.88668
light	hZsSWATH	GPSVFPLAPSSK_2	y6_1	2.60231
heavy	hZsSWATH	GPSVFPLAPSSK_2	y6_1	2.20894
light	hZsSWATH	GPSVFPLAPSSK_2	y8_2	1.08238
heavy	hZsSWATH	GPSVFPLAPSSK_2	y8_2	0.862352
light	hZSWATH	GQTLLAVAK_2	y7_1	41.1781
heavy	hZSWATH	GQTLLAVAK_2	y7_1	38.4191
light	hZSWATH	GQTLLAVAK_2	y5_1	22.883
heavy	hZSWATH	GQTLLAVAK_2	y5_1	22.5458
light	hZSWATH	GQTLLAVAK_2	y6_1	13.7363
heavy	hZSWATH	GQTLLAVAK_2	y6_1	15.3601
light	hZSWATH	GQTLLAVAK_2	y4_1	16.9443
heavy	hZSWATH	GQTLLAVAK_2	y4_1	14.0537
light	hZSWATH	GQTLLAVAK_2	y3_1	7.67489
heavy	hZSWATH	GQTLLAVAK_2	y3_1	7.74694
light	hZSWATH	GQTLLAVAK_2	y7_2	0
heavy	hZSWATH	GQTLLAVAK_2	y7_2	0
light	hZSWATH	GQTLLAVAK_2	y8_2	0
heavy	hZSWATH	GQTLLAVAK_2	y8_2	2.30975
light	hZsSWATH	GQTLLAVAK_2	y7_1	52.5422
heavy	hZsSWATH	GQTLLAVAK_2	y7_1	51.0085
light	hZsSWATH	GQTLLAVAK_2	y5_1	20.1702
heavy	hZsSWATH	GQTLLAVAK_2	y5_1	19.0656
light	hZsSWATH	GQTLLAVAK_2	y6_1	12.655
heavy	hZsSWATH	GQTLLAVAK_2	y6_1	14.872
light	hZsSWATH	GQTLLAVAK_2	y4_1	10.7733
heavy	hZsSWATH	GQTLLAVAK_2	y4_1	10.1967
light	hZsSWATH	GQTLLAVAK_2	y3_1	4.0185
heavy	hZsSWATH	GQTLLAVAK_2	y3_1	4.3064
light	hZsSWATH	GQTLLAVAK_2	y7_2	0.103931
heavy	hZsSWATH	GQTLLAVAK_2	y7_2	0.052986
light	hZsSWATH	GQTLLAVAK_2	y8_2	0
heavy	hZsSWATH	GQTLLAVAK_2	y8_2	0.50724
light	hZSWATH	GQVVPALNEK_2	y6_1	45.6113
heavy	hZSWATH	GQVVPALNEK_2	y6_1	53.1747
light	hZSWATH	GQVVPALNEK_2	y7_1	8.34795
heavy	hZSWATH	GQVVPALNEK_2	y7_1	17.5032
light	hZSWATH	GQVVPALNEK_2	y8_1	9.07742
heavy	hZSWATH	GQVVPALNEK_2	y8_1	9.66091
light	hZSWATH	GQVVPALNEK_2	y3_1	5.02686
heavy	hZSWATH	GQVVPALNEK_2	y3_1	6.90209
light	hZSWATH	GQVVPALNEK_2	y6_2	2.18164
heavy	hZSWATH	GQVVPALNEK_2	y6_2	3.84976
light	hZSWATH	GQVVPALNEK_2	y4_1	7.31033
heavy	hZSWATH	GQVVPALNEK_2	y4_1	4.73047
light	hZSWATH	GQVVPALNEK_2	y5_1	22.213
heavy	hZSWATH	GQVVPALNEK_2	y5_1	4.55026
light	hZSWATH	GQVVPALNEK_2	y7_2	0
heavy	hZSWATH	GQVVPALNEK_2	y7_2	0
light	hZsSWATH	GQVVPALNEK_2	y6_1	60.1817
heavy	hZsSWATH	GQVVPALNEK_2	y6_1	59.8382
light	hZsSWATH	GQVVPALNEK_2	y7_1	15.8446
heavy	hZsSWATH	GQVVPALNEK_2	y7_1	14.8708
light	hZsSWATH	GQVVPALNEK_2	y8_1	6.8348
heavy	hZsSWATH	GQVVPALNEK_2	y8_1	12.3696
light	hZsSWATH	GQVVPALNEK_2	y3_1	3.7921
heavy	hZsSWATH	GQVVPALNEK_2	y3_1	3.90721
light	hZsSWATH	GQVVPALNEK_2	y6_2	2.07731
heavy	hZsSWATH	GQVVPALNEK_2	y6_2	3.159
light	hZsSWATH	GQVVPALNEK_2	y4_1	2.28481
heavy	hZsSWATH	GQVVPALNEK_2	y4_1	2.55504
light	hZsSWATH	GQVVPALNEK_2	y5_1	2.63143
heavy	hZsSWATH	GQVVPALNEK_2	y5_1	2.21172
light	hZsSWATH	GQVVPALNEK_2	y7_2	0
heavy	hZsSWATH	GQVVPALNEK_2	y7_2	0.0948405
light	hZSWATH	GSESGIFTNTK_2	y5_1	28.786
heavy	hZSWATH	GSESGIFTNTK_2	y5_1	30.5507
light	hZSWATH	GSESGIFTNTK_2	y8_1	22.7664
heavy	hZSWATH	GSESGIFTNTK_2	y8_1	19.9756
light	hZSWATH	GSESGIFTNTK_2	y7_1	18.6877
heavy	hZSWATH	GSESGIFTNTK_2	y7_1	18.0415
light	hZSWATH	GSESGIFTNTK_2	y4_1	12.0153
heavy	hZSWATH	GSESGIFTNTK_2	y4_1	12.499
light	hZSWATH	GSESGIFTNTK_2	y6_1	7.20641
heavy	hZSWATH	GSESGIFTNTK_2	y6_1	6.99903
light	hZSWATH	GSESGIFTNTK_2	y3_1	7.49584
heavy	hZSWATH	GSESGIFTNTK_2	y3_1	6.21635
light	hZSWATH	GSESGIFTNTK_2	y9_1	3.25767
heavy	hZSWATH	GSESGIFTNTK_2	y9_1	4.16718
light	hZsSWATH	GSESGIFTNTK_2	y5_1	28.1287
heavy	hZsSWATH	GSESGIFTNTK_2	y5_1	32.3255
light	hZsSWATH	GSESGIFTNTK_2	y8_1	23.6486
heavy	hZsSWATH	GSESGIFTNTK_2	y8_1	23.9409
light	hZsSWATH	GSESGIFTNTK_2	y7_1	20.3121
heavy	hZsSWATH	GSESGIFTNTK_2	y7_1	17.773
light	hZsSWATH	GSESGIFTNTK_2	y4_1	10.8354
heavy	hZsSWATH	GSESGIFTNTK_2	y4_1	11.2697
light	hZsSWATH	GSESGIFTNTK_2	y6_1	7.27975
heavy	hZsSWATH	GSESGIFTNTK_2	y6_1	6.99664
light	hZsSWATH	GSESGIFTNTK_2	y3_1	5.80913
heavy	hZsSWATH	GSESGIFTNTK_2	y3_1	4.60709
light	hZsSWATH	GSESGIFTNTK_2	y9_1	3.97681
heavy	hZsSWATH	GSESGIFTNTK_2	y9_1	1.97678
light	hZSWATH	GSPAINVAVHVFR_3	y6_1	26.3588
heavy	hZSWATH	GSPAINVAVHVFR_3	y6_1	20.0396
light	hZSWATH	GSPAINVAVHVFR_3	y4_1	18.4515
heavy	hZSWATH	GSPAINVAVHVFR_3	y4_1	19.7132
light	hZSWATH	GSPAINVAVHVFR_3	y5_1	12.3668
heavy	hZSWATH	GSPAINVAVHVFR_3	y5_1	10.3127
light	hZSWATH	GSPAINVAVHVFR_3	y9_2	3.18324
heavy	hZSWATH	GSPAINVAVHVFR_3	y9_2	3.91636
light	hZSWATH	GSPAINVAVHVFR_3	y8_2	4.66461
heavy	hZSWATH	GSPAINVAVHVFR_3	y8_2	4.72001
light	hZSWATH	GSPAINVAVHVFR_3	y8_1	12.8889
heavy	hZSWATH	GSPAINVAVHVFR_3	y8_1	10.8251
light	hZSWATH	GSPAINVAVHVFR_3	y10_2	7.74394
heavy	hZSWATH	GSPAINVAVHVFR_3	y10_2	19.3465
light	hZSWATH	GSPAINVAVHVFR_3	y3_1	9.01511
heavy	hZSWATH	GSPAINVAVHVFR_3	y3_1	8.05079
light	hZSWATH	GSPAINVAVHVFR_3	y11_2	2.41182
heavy	hZSWATH	GSPAINVAVHVFR_3	y11_2	2.18466
light	hZsSWATH	GSPAINVAVHVFR_3	y6_1	24.0586
heavy	hZsSWATH	GSPAINVAVHVFR_3	y6_1	18.0227
light	hZsSWATH	GSPAINVAVHVFR_3	y4_1	16.5861
heavy	hZsSWATH	GSPAINVAVHVFR_3	y4_1	20.5905
light	hZsSWATH	GSPAINVAVHVFR_3	y5_1	11.3149
heavy	hZsSWATH	GSPAINVAVHVFR_3	y5_1	8.98661
light	hZsSWATH	GSPAINVAVHVFR_3	y9_2	7.03282
heavy	hZsSWATH	GSPAINVAVHVFR_3	y9_2	6.50527
light	hZsSWATH	GSPAINVAVHVFR_3	y8_2	4.84321
heavy	hZsSWATH	GSPAINVAVHVFR_3	y8_2	5.12065
light	hZsSWATH	GSPAINVAVHVFR_3	y8_1	8.97159
heavy	hZsSWATH	GSPAINVAVHVFR_3	y8_1	9.06367
light	hZsSWATH	GSPAINVAVHVFR_3	y10_2	8.36877
heavy	hZsSWATH	GSPAINVAVHVFR_3	y10_2	20.4094
light	hZsSWATH	GSPAINVAVHVFR_3	y3_1	10.0032
heavy	hZsSWATH	GSPAINVAVHVFR_3	y3_1	7.1522
light	hZsSWATH	GSPAINVAVHVFR_3	y11_2	5.32521
heavy	hZsSWATH	GSPAINVAVHVFR_3	y11_2	3.98436
light	hZSWATH	GTYSTTVTGR_2	y7_1	36.6437
heavy	hZSWATH	GTYSTTVTGR_2	y7_1	32.7718
light	hZSWATH	GTYSTTVTGR_2	y6_1	14.8615
heavy	hZSWATH	GTYSTTVTGR_2	y6_1	21.4334
light	hZSWATH	GTYSTTVTGR_2	y5_1	24.1792
heavy	hZSWATH	GTYSTTVTGR_2	y5_1	17.8116
light	hZSWATH	GTYSTTVTGR_2	y8_1	9.99832
heavy	hZSWATH	GTYSTTVTGR_2	y8_1	11.9624
light	hZSWATH	GTYSTTVTGR_2	y3_1	10.1402
heavy	hZSWATH	GTYSTTVTGR_2	y3_1	6.95614
light	hZSWATH	GTYSTTVTGR_2	y4_1	6.55706
heavy	hZSWATH	GTYSTTVTGR_2	y4_1	9.19733
light	hZSWATH	GTYSTTVTGR_2	y8_2	0
heavy	hZSWATH	GTYSTTVTGR_2	y8_2	0.517075
light	hZSWATH	GTYSTTVTGR_2	y9_1	0
heavy	hZSWATH	GTYSTTVTGR_2	y9_1	0
light	hZsSWATH	GTYSTTVTGR_2	y7_1	28.2427
heavy	hZsSWATH	GTYSTTVTGR_2	y7_1	34.1978
light	hZsSWATH	GTYSTTVTGR_2	y6_1	25.5084
heavy	hZsSWATH	GTYSTTVTGR_2	y6_1	21.3313
light	hZsSWATH	GTYSTTVTGR_2	y5_1	18.8716
heavy	hZsSWATH	GTYSTTVTGR_2	y5_1	16.7588
light	hZsSWATH	GTYSTTVTGR_2	y8_1	8.37286
heavy	hZsSWATH	GTYSTTVTGR_2	y8_1	11.6013
light	hZsSWATH	GTYSTTVTGR_2	y3_1	5.27372
heavy	hZsSWATH	GTYSTTVTGR_2	y3_1	6.6873
light	hZsSWATH	GTYSTTVTGR_2	y4_1	11.2595
heavy	hZsSWATH	GTYSTTVTGR_2	y4_1	8.91499
light	hZsSWATH	GTYSTTVTGR_2	y8_2	0.109507
heavy	hZsSWATH	GTYSTTVTGR_2	y8_2	0.433471
light	hZsSWATH	GTYSTTVTGR_2	y9_1	0
heavy	hZsSWATH	GTYSTTVTGR_2	y9_1	0
light	hZSWATH	GWVDLFVPK_2	y7_1	46.7384
heavy	hZSWATH	GWVDLFVPK_2	y7_1	45.2984
light	hZSWATH	GWVDLFVPK_2	y6_1	24.0208
heavy	hZSWATH	GWVDLFVPK_2	y6_1	33.495
light	hZSWATH	GWVDLFVPK_2	y3_1	6.46315
heavy	hZSWATH	GWVDLFVPK_2	y3_1	9.27697
light	hZSWATH	GWVDLFVPK_2	y5_1	6.82458
heavy	hZSWATH	GWVDLFVPK_2	y5_1	8.35119
light	hZSWATH	GWVDLFVPK_2	y4_1	6.62725
heavy	hZSWATH	GWVDLFVPK_2	y4_1	4.27523
light	hZSWATH	GWVDLFVPK_2	y7_2	0
heavy	hZSWATH	GWVDLFVPK_2	y7_2	0
light	hZSWATH	GWVDLFVPK_2	y8_2	0
heavy	hZSWATH	GWVDLFVPK_2	y8_2	0
light	hZsSWATH	GWVDLFVPK_2	y7_1	53.85
heavy	hZsSWATH	GWVDLFVPK_2	y7_1	48.2292
light	hZsSWATH	GWVDLFVPK_2	y6_1	34.7214
heavy	hZsSWATH	GWVDLFVPK_2	y6_1	32.1702
light	hZsSWATH	GWVDLFVPK_2	y3_1	2.132
heavy	hZsSWATH	GWVDLFVPK_2	y3_1	6.8229
light	hZsSWATH	GWVDLFVPK_2	y5_1	3.81458
heavy	hZsSWATH	GWVDLFVPK_2	y5_1	7.90602
light	hZsSWATH	GWVDLFVPK_2	y4_1	4.79059
heavy	hZsSWATH	GWVDLFVPK_2	y4_1	3.88046
light	hZsSWATH	GWVDLFVPK_2	y7_2	0
heavy	hZsSWATH	GWVDLFVPK_2	y7_2	0.111191
light	hZsSWATH	GWVDLFVPK_2	y8_2	0.400595
heavy	hZsSWATH	GWVDLFVPK_2	y8_2	0.332913
light	hZSWATH	GWVTDGFSSLK_2	y8_1	38.8206
heavy	hZSWATH	GWVTDGFSSLK_2	y8_1	38.8992
light	hZSWATH	GWVTDGFSSLK_2	y9_1	24.3876
heavy	hZSWATH	GWVTDGFSSLK_2	y9_1	25.4237
light	hZSWATH	GWVTDGFSSLK_2	y7_1	11.3731
heavy	hZSWATH	GWVTDGFSSLK_2	y7_1	12.3024
light	hZSWATH	GWVTDGFSSLK_2	y6_1	11.8373
heavy	hZSWATH	GWVTDGFSSLK_2	y6_1	13.4315
light	hZSWATH	GWVTDGFSSLK_2	y4_1	7.73632
heavy	hZSWATH	GWVTDGFSSLK_2	y4_1	4.76336
light	hZSWATH	GWVTDGFSSLK_2	y3_1	2.88083
heavy	hZSWATH	GWVTDGFSSLK_2	y3_1	3.45631
light	hZSWATH	GWVTDGFSSLK_2	y5_1	2.86562
heavy	hZSWATH	GWVTDGFSSLK_2	y5_1	1.69303
light	hZSWATH	GWVTDGFSSLK_2	y9_2	0.378473
heavy	hZSWATH	GWVTDGFSSLK_2	y9_2	0.350361
light	hZsSWATH	GWVTDGFSSLK_2	y8_1	40.6317
heavy	hZsSWATH	GWVTDGFSSLK_2	y8_1	45.1917
light	hZsSWATH	GWVTDGFSSLK_2	y9_1	27.1303
heavy	hZsSWATH	GWVTDGFSSLK_2	y9_1	26.4828
light	hZsSWATH	GWVTDGFSSLK_2	y7_1	12.0095
heavy	hZsSWATH	GWVTDGFSSLK_2	y7_1	11.3248
light	hZsSWATH	GWVTDGFSSLK_2	y6_1	10.7307
heavy	hZsSWATH	GWVTDGFSSLK_2	y6_1	10.2638
light	hZsSWATH	GWVTDGFSSLK_2	y4_1	4.99711
heavy	hZsSWATH	GWVTDGFSSLK_2	y4_1	3.76848
light	hZsSWATH	GWVTDGFSSLK_2	y3_1	1.97343
heavy	hZsSWATH	GWVTDGFSSLK_2	y3_1	2.38811
light	hZsSWATH	GWVTDGFSSLK_2	y5_1	1.59613
heavy	hZsSWATH	GWVTDGFSSLK_2	y5_1	0.51249
light	hZsSWATH	GWVTDGFSSLK_2	y9_2	0.048567
heavy	hZsSWATH	GWVTDGFSSLK_2	y9_2	0.0988936
light	hZSWATH	GYSIFSYATK_2	y6_1	29.8999
heavy	hZSWATH	GYSIFSYATK_2	y6_1	12.7386
light	hZSWATH	GYSIFSYATK_2	y8_1	22.5623
heavy	hZSWATH	GYSIFSYATK_2	y8_1	9.54937
light	hZSWATH	GYSIFSYATK_2	y5_1	22.8205
heavy	hZSWATH	GYSIFSYATK_2	y5_1	67.1882
light	hZSWATH	GYSIFSYATK_2	y7_1	7.9485
heavy	hZSWATH	GYSIFSYATK_2	y7_1	3.09451
light	hZSWATH	GYSIFSYATK_2	y3_1	3.23964
heavy	hZSWATH	GYSIFSYATK_2	y3_1	3.45244
light	hZSWATH	GYSIFSYATK_2	y4_1	14.3778
heavy	hZSWATH	GYSIFSYATK_2	y4_1	2.77658
light	hZSWATH	GYSIFSYATK_2	y6_2	0
heavy	hZSWATH	GYSIFSYATK_2	y6_2	0
light	hZSWATH	GYSIFSYATK_2	y8_2	0
heavy	hZSWATH	GYSIFSYATK_2	y8_2	0
light	hZsSWATH	GYSIFSYATK_2	y6_1	43.5567
heavy	hZsSWATH	GYSIFSYATK_2	y6_1	32.0049
light	hZsSWATH	GYSIFSYATK_2	y8_1	24.5481
heavy	hZsSWATH	GYSIFSYATK_2	y8_1	24.9166
light	hZsSWATH	GYSIFSYATK_2	y5_1	16.9773
heavy	hZsSWATH	GYSIFSYATK_2	y5_1	24.8827
light	hZsSWATH	GYSIFSYATK_2	y7_1	8.64712
heavy	hZsSWATH	GYSIFSYATK_2	y7_1	9.42001
light	hZsSWATH	GYSIFSYATK_2	y3_1	2.68359
heavy	hZsSWATH	GYSIFSYATK_2	y3_1	3.15627
light	hZsSWATH	GYSIFSYATK_2	y4_1	3.00238
heavy	hZsSWATH	GYSIFSYATK_2	y4_1	2.65791
light	hZsSWATH	GYSIFSYATK_2	y6_2	0.0300934
heavy	hZsSWATH	GYSIFSYATK_2	y6_2	0
light	hZsSWATH	GYSIFSYATK_2	y8_2	0.143617
heavy	hZsSWATH	GYSIFSYATK_2	y8_2	0
light	hZSWATH	HFQNLGK_2	y6_1	63.7083
heavy	hZSWATH	HFQNLGK_2	y6_1	72.1126
light	hZSWATH	HFQNLGK_2	y5_1	18.2803
heavy	hZSWATH	HFQNLGK_2	y5_1	13.7349
light	hZSWATH	HFQNLGK_2	y3_1	22.7286
heavy	hZSWATH	HFQNLGK_2	y3_1	5.3382
light	hZsSWATH	HFQNLGK_2	y6_1	62.3613
heavy	hZsSWATH	HFQNLGK_2	y6_1	72.8644
light	hZsSWATH	HFQNLGK_2	y5_1	30.5021
heavy	hZsSWATH	HFQNLGK_2	y5_1	22.904
light	hZsSWATH	HFQNLGK_2	y3_1	7.1367
heavy	hZsSWATH	HFQNLGK_2	y3_1	3.01803
light	hZSWATH	HLVALSPK_2	y6_1	47.0373
heavy	hZSWATH	HLVALSPK_2	y6_1	47.5902
light	hZSWATH	HLVALSPK_2	y7_1	20.7072
heavy	hZSWATH	HLVALSPK_2	y7_1	25.4441
light	hZSWATH	HLVALSPK_2	y3_1	17.505
heavy	hZSWATH	HLVALSPK_2	y3_1	13.1559
light	hZSWATH	HLVALSPK_2	y5_1	8.37781
heavy	hZSWATH	HLVALSPK_2	y5_1	11.056
light	hZSWATH	HLVALSPK_2	y4_1	5.31153
heavy	hZSWATH	HLVALSPK_2	y4_1	2.72522
light	hZsSWATH	HLVALSPK_2	y6_1	46.3923
heavy	hZsSWATH	HLVALSPK_2	y6_1	54.6925
light	hZsSWATH	HLVALSPK_2	y7_1	21.8829
heavy	hZsSWATH	HLVALSPK_2	y7_1	26.208
light	hZsSWATH	HLVALSPK_2	y3_1	11.0437
heavy	hZsSWATH	HLVALSPK_2	y3_1	7.73037
light	hZsSWATH	HLVALSPK_2	y5_1	5.79532
heavy	hZsSWATH	HLVALSPK_2	y5_1	9.43826
light	hZsSWATH	HLVALSPK_2	y4_1	7.14947
heavy	hZsSWATH	HLVALSPK_2	y4_1	1.80743
light	hZSWATH	HVEDVPAFQALGSLNDLQFFR_3	y10_1	37.7224
heavy	hZSWATH	HVEDVPAFQALGSLNDLQFFR_3	y10_1	40.5406
light	hZSWATH	HVEDVPAFQALGSLNDLQFFR_3	y7_1	21.1653
heavy	hZSWATH	HVEDVPAFQALGSLNDLQFFR_3	y7_1	23.1419
light	hZSWATH	HVEDVPAFQALGSLNDLQFFR_3	y9_1	14.0602
heavy	hZSWATH	HVEDVPAFQALGSLNDLQFFR_3	y9_1	9.36281
light	hZSWATH	HVEDVPAFQALGSLNDLQFFR_3	y5_1	21.0593
heavy	hZSWATH	HVEDVPAFQALGSLNDLQFFR_3	y5_1	15.4819
light	hZSWATH	HVEDVPAFQALGSLNDLQFFR_3	y11_1	9.09119
heavy	hZSWATH	HVEDVPAFQALGSLNDLQFFR_3	y11_1	9.85815
light	hZsSWATH	HVEDVPAFQALGSLNDLQFFR_3	y10_1	38.6516
heavy	hZsSWATH	HVEDVPAFQALGSLNDLQFFR_3	y10_1	35.9387
light	hZsSWATH	HVEDVPAFQALGSLNDLQFFR_3	y7_1	18.0637
heavy	hZsSWATH	HVEDVPAFQALGSLNDLQFFR_3	y7_1	23.3805
light	hZsSWATH	HVEDVPAFQALGSLNDLQFFR_3	y9_1	9.10599
heavy	hZsSWATH	HVEDVPAFQALGSLNDLQFFR_3	y9_1	11.0315
light	hZsSWATH	HVEDVPAFQALGSLNDLQFFR_3	y5_1	21.2583
heavy	hZsSWATH	HVEDVPAFQALGSLNDLQFFR_3	y5_1	20.1333
light	hZsSWATH	HVEDVPAFQALGSLNDLQFFR_3	y11_1	8.30737
heavy	hZsSWATH	HVEDVPAFQALGSLNDLQFFR_3	y11_1	8.15547
light	hZSWATH	HVVPNEVVVQR_3	y4_1	61.6867
heavy	hZSWATH	HVVPNEVVVQR_3	y4_1	58.8917
light	hZSWATH	HVVPNEVVVQR_3	y3_1	18.1375
heavy	hZSWATH	HVVPNEVVVQR_3	y3_1	28.651
light	hZSWATH	HVVPNEVVVQR_3	y5_1	17.4128
heavy	hZSWATH	HVVPNEVVVQR_3	y5_1	8.98053
light	hZSWATH	HVVPNEVVVQR_3	y6_1	1.15269
heavy	hZSWATH	HVVPNEVVVQR_3	y6_1	3.20546
light	hZsSWATH	HVVPNEVVVQR_3	y4_1	59.4575
heavy	hZsSWATH	HVVPNEVVVQR_3	y4_1	61.367
light	hZsSWATH	HVVPNEVVVQR_3	y3_1	24.0322
heavy	hZsSWATH	HVVPNEVVVQR_3	y3_1	25.2302
light	hZsSWATH	HVVPNEVVVQR_3	y5_1	15.0466
heavy	hZsSWATH	HVVPNEVVVQR_3	y5_1	11.7317
light	hZsSWATH	HVVPNEVVVQR_3	y6_1	1.80688
heavy	hZsSWATH	HVVPNEVVVQR_3	y6_1	2.09812
light	hZSWATH	IADAHLDR_2	y6_1	15.1045
heavy	hZSWATH	IADAHLDR_2	y6_1	22.7867
light	hZSWATH	IADAHLDR_2	y7_2	26.974
heavy	hZSWATH	IADAHLDR_2	y7_2	12.6257
light	hZSWATH	IADAHLDR_2	y7_1	15.5148
heavy	hZSWATH	IADAHLDR_2	y7_1	17.3161
light	hZSWATH	IADAHLDR_2	y5_1	7.23918
heavy	hZSWATH	IADAHLDR_2	y5_1	15.4034
light	hZSWATH	IADAHLDR_2	y4_1	10.2381
heavy	hZSWATH	IADAHLDR_2	y4_1	8.69975
light	hZSWATH	IADAHLDR_2	y5_2	0
heavy	hZSWATH	IADAHLDR_2	y5_2	7.2049
light	hZSWATH	IADAHLDR_2	y3_1	1.15272
heavy	hZSWATH	IADAHLDR_2	y3_1	7.02614
light	hZSWATH	IADAHLDR_2	y6_2	2.62735
heavy	hZSWATH	IADAHLDR_2	y6_2	4.7509
light	hZsSWATH	IADAHLDR_2	y6_1	23.8602
heavy	hZsSWATH	IADAHLDR_2	y6_1	26.0023
light	hZsSWATH	IADAHLDR_2	y7_2	9.67224
heavy	hZsSWATH	IADAHLDR_2	y7_2	13.3535
light	hZsSWATH	IADAHLDR_2	y7_1	8.56805
heavy	hZsSWATH	IADAHLDR_2	y7_1	19.4922
light	hZsSWATH	IADAHLDR_2	y5_1	9.76306
heavy	hZsSWATH	IADAHLDR_2	y5_1	10.1813
light	hZsSWATH	IADAHLDR_2	y4_1	11.6593
heavy	hZsSWATH	IADAHLDR_2	y4_1	11.4114
light	hZsSWATH	IADAHLDR_2	y5_2	5.79923
heavy	hZsSWATH	IADAHLDR_2	y5_2	4.19303
light	hZsSWATH	IADAHLDR_2	y3_1	15.0422
heavy	hZsSWATH	IADAHLDR_2	y3_1	6.66756
light	hZsSWATH	IADAHLDR_2	y6_2	3.92866
heavy	hZsSWATH	IADAHLDR_2	y6_2	7.76684
light	hZSWATH	IAELSATAQEIIK_2	y9_1	37.9047
heavy	hZSWATH	IAELSATAQEIIK_2	y9_1	0.134164
light	hZSWATH	IAELSATAQEIIK_2	y8_1	12.1888
heavy	hZSWATH	IAELSATAQEIIK_2	y8_1	4.28996
light	hZSWATH	IAELSATAQEIIK_2	y7_1	13.7493
heavy	hZSWATH	IAELSATAQEIIK_2	y7_1	95.1141
light	hZSWATH	IAELSATAQEIIK_2	y10_1	9.6321
heavy	hZSWATH	IAELSATAQEIIK_2	y10_1	0.0117184
light	hZSWATH	IAELSATAQEIIK_2	y11_1	8.36141
heavy	hZSWATH	IAELSATAQEIIK_2	y11_1	0.0190476
light	hZSWATH	IAELSATAQEIIK_2	y6_1	7.69217
heavy	hZSWATH	IAELSATAQEIIK_2	y6_1	0.0552495
light	hZSWATH	IAELSATAQEIIK_2	y5_1	4.46746
heavy	hZSWATH	IAELSATAQEIIK_2	y5_1	0.00713951
light	hZSWATH	IAELSATAQEIIK_2	y12_1	5.9666
heavy	hZSWATH	IAELSATAQEIIK_2	y12_1	0
light	hZsSWATH	IAELSATAQEIIK_2	y9_1	36.1203
heavy	hZsSWATH	IAELSATAQEIIK_2	y9_1	3.55663
light	hZsSWATH	IAELSATAQEIIK_2	y8_1	15.8555
heavy	hZsSWATH	IAELSATAQEIIK_2	y8_1	89.0919
light	hZsSWATH	IAELSATAQEIIK_2	y7_1	14.8867
heavy	hZsSWATH	IAELSATAQEIIK_2	y7_1	2.76801
light	hZsSWATH	IAELSATAQEIIK_2	y10_1	10.2363
heavy	hZsSWATH	IAELSATAQEIIK_2	y10_1	1.23777
light	hZsSWATH	IAELSATAQEIIK_2	y11_1	7.47449
heavy	hZsSWATH	IAELSATAQEIIK_2	y11_1	0.494679
light	hZsSWATH	IAELSATAQEIIK_2	y6_1	9.02713
heavy	hZsSWATH	IAELSATAQEIIK_2	y6_1	0.871227
light	hZsSWATH	IAELSATAQEIIK_2	y5_1	3.38992
heavy	hZsSWATH	IAELSATAQEIIK_2	y5_1	0
light	hZsSWATH	IAELSATAQEIIK_2	y12_1	4.70527
heavy	hZsSWATH	IAELSATAQEIIK_2	y12_1	0.0879919
light	hZSWATH	IALGGLLFPASNLR_2	y6_1	28.36
heavy	hZSWATH	IALGGLLFPASNLR_2	y6_1	29.8216
light	hZSWATH	IALGGLLFPASNLR_2	y7_1	25.0758
heavy	hZSWATH	IALGGLLFPASNLR_2	y7_1	25.4271
light	hZSWATH	IALGGLLFPASNLR_2	y8_1	15.7592
heavy	hZSWATH	IALGGLLFPASNLR_2	y8_1	19.2788
light	hZSWATH	IALGGLLFPASNLR_2	y11_1	12.1801
heavy	hZSWATH	IALGGLLFPASNLR_2	y11_1	12.2553
light	hZSWATH	IALGGLLFPASNLR_2	y10_1	3.97068
heavy	hZSWATH	IALGGLLFPASNLR_2	y10_1	5.11209
light	hZSWATH	IALGGLLFPASNLR_2	y9_1	2.18974
heavy	hZSWATH	IALGGLLFPASNLR_2	y9_1	3.42978
light	hZSWATH	IALGGLLFPASNLR_2	y12_1	8.81518
heavy	hZSWATH	IALGGLLFPASNLR_2	y12_1	3.39454
light	hZSWATH	IALGGLLFPASNLR_2	y4_1	7.62089
heavy	hZSWATH	IALGGLLFPASNLR_2	y4_1	1.24166
light	hZsSWATH	IALGGLLFPASNLR_2	y6_1	35.3831
heavy	hZsSWATH	IALGGLLFPASNLR_2	y6_1	27.1464
light	hZsSWATH	IALGGLLFPASNLR_2	y7_1	25.6081
heavy	hZsSWATH	IALGGLLFPASNLR_2	y7_1	24.2699
light	hZsSWATH	IALGGLLFPASNLR_2	y8_1	14.8052
heavy	hZsSWATH	IALGGLLFPASNLR_2	y8_1	20.5499
light	hZsSWATH	IALGGLLFPASNLR_2	y11_1	9.13829
heavy	hZsSWATH	IALGGLLFPASNLR_2	y11_1	14.2357
light	hZsSWATH	IALGGLLFPASNLR_2	y10_1	4.06372
heavy	hZsSWATH	IALGGLLFPASNLR_2	y10_1	5.65255
light	hZsSWATH	IALGGLLFPASNLR_2	y9_1	1.89761
heavy	hZsSWATH	IALGGLLFPASNLR_2	y9_1	3.67701
light	hZsSWATH	IALGGLLFPASNLR_2	y12_1	1.32477
heavy	hZsSWATH	IALGGLLFPASNLR_2	y12_1	3.56118
light	hZsSWATH	IALGGLLFPASNLR_2	y4_1	0.914941
heavy	hZsSWATH	IALGGLLFPASNLR_2	y4_1	0.924404
light	hZSWATH	ICLDLQAPLYK_2	y9_1	35.3029
heavy	hZSWATH	ICLDLQAPLYK_2	y9_1	20.1748
light	hZSWATH	ICLDLQAPLYK_2	y4_1	12.6618
heavy	hZSWATH	ICLDLQAPLYK_2	y4_1	27.937
light	hZSWATH	ICLDLQAPLYK_2	y8_1	36.2732
heavy	hZSWATH	ICLDLQAPLYK_2	y8_1	17.2695
light	hZSWATH	ICLDLQAPLYK_2	y5_1	6.12075
heavy	hZSWATH	ICLDLQAPLYK_2	y5_1	11.338
light	hZSWATH	ICLDLQAPLYK_2	y7_1	0
heavy	hZSWATH	ICLDLQAPLYK_2	y7_1	9.26162
light	hZSWATH	ICLDLQAPLYK_2	y6_1	0
heavy	hZSWATH	ICLDLQAPLYK_2	y6_1	7.27499
light	hZSWATH	ICLDLQAPLYK_2	y10_1	7.57948
heavy	hZSWATH	ICLDLQAPLYK_2	y10_1	5.57887
light	hZSWATH	ICLDLQAPLYK_2	y10_2	0
heavy	hZSWATH	ICLDLQAPLYK_2	y10_2	1.83929
light	hZsSWATH	ICLDLQAPLYK_2	y9_1	52.9743
heavy	hZsSWATH	ICLDLQAPLYK_2	y9_1	23.6839
light	hZsSWATH	ICLDLQAPLYK_2	y4_1	8.87534
heavy	hZsSWATH	ICLDLQAPLYK_2	y4_1	24.9574
light	hZsSWATH	ICLDLQAPLYK_2	y8_1	13.2567
heavy	hZsSWATH	ICLDLQAPLYK_2	y8_1	18.5852
light	hZsSWATH	ICLDLQAPLYK_2	y5_1	8.53694
heavy	hZsSWATH	ICLDLQAPLYK_2	y5_1	10.9402
light	hZsSWATH	ICLDLQAPLYK_2	y7_1	2.06976
heavy	hZsSWATH	ICLDLQAPLYK_2	y7_1	8.70292
light	hZsSWATH	ICLDLQAPLYK_2	y6_1	2.00394
heavy	hZsSWATH	ICLDLQAPLYK_2	y6_1	6.57768
light	hZsSWATH	ICLDLQAPLYK_2	y10_1	3.84625
heavy	hZsSWATH	ICLDLQAPLYK_2	y10_1	5.09798
light	hZsSWATH	ICLDLQAPLYK_2	y10_2	0
heavy	hZsSWATH	ICLDLQAPLYK_2	y10_2	1.39729
light	hZSWATH	IIVPLNNR_2	y5_1	52.6306
heavy	hZSWATH	IIVPLNNR_2	y5_1	47.8798
light	hZSWATH	IIVPLNNR_2	y6_1	27.1886
heavy	hZSWATH	IIVPLNNR_2	y6_1	22.1154
light	hZSWATH	IIVPLNNR_2	y5_2	9.94468
heavy	hZSWATH	IIVPLNNR_2	y5_2	8.15576
light	hZSWATH	IIVPLNNR_2	y6_2	2.31727
heavy	hZSWATH	IIVPLNNR_2	y6_2	1.54006
light	hZSWATH	IIVPLNNR_2	y4_1	3.68447
heavy	hZSWATH	IIVPLNNR_2	y4_1	8.75929
light	hZSWATH	IIVPLNNR_2	y7_1	2.37994
heavy	hZSWATH	IIVPLNNR_2	y7_1	2.21533
light	hZSWATH	IIVPLNNR_2	y3_1	2.49942
heavy	hZSWATH	IIVPLNNR_2	y3_1	7.1778
light	hZsSWATH	IIVPLNNR_2	y5_1	56.1716
heavy	hZsSWATH	IIVPLNNR_2	y5_1	55.6497
light	hZsSWATH	IIVPLNNR_2	y6_1	27.6844
heavy	hZsSWATH	IIVPLNNR_2	y6_1	22.8499
light	hZsSWATH	IIVPLNNR_2	y5_2	6.99908
heavy	hZsSWATH	IIVPLNNR_2	y5_2	10.1905
light	hZsSWATH	IIVPLNNR_2	y6_2	3.56604
heavy	hZsSWATH	IIVPLNNR_2	y6_2	2.87717
light	hZsSWATH	IIVPLNNR_2	y4_1	2.31291
heavy	hZsSWATH	IIVPLNNR_2	y4_1	2.43286
light	hZsSWATH	IIVPLNNR_2	y7_1	1.15742
heavy	hZsSWATH	IIVPLNNR_2	y7_1	1.77362
light	hZsSWATH	IIVPLNNR_2	y3_1	1.38643
heavy	hZsSWATH	IIVPLNNR_2	y3_1	4.17834
light	hZSWATH	ILDDLSPR_2	y6_1	47.6707
heavy	hZSWATH	ILDDLSPR_2	y6_1	50.1669
light	hZSWATH	ILDDLSPR_2	y7_1	20.6994
heavy	hZSWATH	ILDDLSPR_2	y7_1	19.522
light	hZSWATH	ILDDLSPR_2	y4_1	12.3419
heavy	hZSWATH	ILDDLSPR_2	y4_1	13.2739
light	hZSWATH	ILDDLSPR_2	y5_1	17.8298
heavy	hZSWATH	ILDDLSPR_2	y5_1	9.96822
light	hZSWATH	ILDDLSPR_2	y3_1	1.49274
heavy	hZSWATH	ILDDLSPR_2	y3_1	4.47692
light	hZSWATH	ILDDLSPR_2	y7_2	0.54243
heavy	hZSWATH	ILDDLSPR_2	y7_2	2.24885
light	hZSWATH	ILDDLSPR_2	y6_2	0
heavy	hZSWATH	ILDDLSPR_2	y6_2	0
light	hZsSWATH	ILDDLSPR_2	y6_1	56.942
heavy	hZsSWATH	ILDDLSPR_2	y6_1	54.134
light	hZsSWATH	ILDDLSPR_2	y7_1	17.8865
heavy	hZsSWATH	ILDDLSPR_2	y7_1	19.9633
light	hZsSWATH	ILDDLSPR_2	y4_1	11.2911
heavy	hZsSWATH	ILDDLSPR_2	y4_1	10.2382
light	hZsSWATH	ILDDLSPR_2	y5_1	11.0349
heavy	hZsSWATH	ILDDLSPR_2	y5_1	9.67955
light	hZsSWATH	ILDDLSPR_2	y3_1	3.2692
heavy	hZsSWATH	ILDDLSPR_2	y3_1	4.13741
light	hZsSWATH	ILDDLSPR_2	y7_2	0.516166
heavy	hZsSWATH	ILDDLSPR_2	y7_2	1.2115
light	hZsSWATH	ILDDLSPR_2	y6_2	0
heavy	hZsSWATH	ILDDLSPR_2	y6_2	0.00461806
light	hZSWATH	ILGPLSYSK_2	y7_1	67.9077
heavy	hZSWATH	ILGPLSYSK_2	y7_1	61.1569
light	hZSWATH	ILGPLSYSK_2	y8_1	14.5619
heavy	hZSWATH	ILGPLSYSK_2	y8_1	16.4685
light	hZSWATH	ILGPLSYSK_2	y6_1	7.98649
heavy	hZSWATH	ILGPLSYSK_2	y6_1	7.03341
light	hZSWATH	ILGPLSYSK_2	y6_2	1.19687
heavy	hZSWATH	ILGPLSYSK_2	y6_2	3.9526
light	hZSWATH	ILGPLSYSK_2	y3_1	5.29313
heavy	hZSWATH	ILGPLSYSK_2	y3_1	7.0133
light	hZSWATH	ILGPLSYSK_2	y5_1	1.40627
heavy	hZSWATH	ILGPLSYSK_2	y5_1	3.31496
light	hZSWATH	ILGPLSYSK_2	y7_2	0
heavy	hZSWATH	ILGPLSYSK_2	y7_2	2.07966
light	hZSWATH	ILGPLSYSK_2	y8_2	0
heavy	hZSWATH	ILGPLSYSK_2	y8_2	0
light	hZsSWATH	ILGPLSYSK_2	y7_1	76.3205
heavy	hZsSWATH	ILGPLSYSK_2	y7_1	65.102
light	hZsSWATH	ILGPLSYSK_2	y8_1	13.1148
heavy	hZsSWATH	ILGPLSYSK_2	y8_1	14.143
light	hZsSWATH	ILGPLSYSK_2	y6_1	2.69301
heavy	hZsSWATH	ILGPLSYSK_2	y6_1	5.92601
light	hZsSWATH	ILGPLSYSK_2	y6_2	0.962359
heavy	hZsSWATH	ILGPLSYSK_2	y6_2	2.26741
light	hZsSWATH	ILGPLSYSK_2	y3_1	1.63758
heavy	hZsSWATH	ILGPLSYSK_2	y3_1	3.14269
light	hZsSWATH	ILGPLSYSK_2	y5_1	3.18062
heavy	hZsSWATH	ILGPLSYSK_2	y5_1	7.19872
light	hZsSWATH	ILGPLSYSK_2	y7_2	1.32266
heavy	hZsSWATH	ILGPLSYSK_2	y7_2	1.73787
light	hZsSWATH	ILGPLSYSK_2	y8_2	0
heavy	hZsSWATH	ILGPLSYSK_2	y8_2	0.0184188
light	hZSWATH	ILNIFGVIK_2	y7_1	0
heavy	hZSWATH	ILNIFGVIK_2	y7_1	52.1111
light	hZSWATH	ILNIFGVIK_2	y8_1	0
heavy	hZSWATH	ILNIFGVIK_2	y8_1	14.3022
light	hZSWATH	ILNIFGVIK_2	y5_1	0
heavy	hZSWATH	ILNIFGVIK_2	y5_1	16.1734
light	hZSWATH	ILNIFGVIK_2	y6_1	0
heavy	hZSWATH	ILNIFGVIK_2	y6_1	7.68269
light	hZSWATH	ILNIFGVIK_2	y4_1	0
heavy	hZSWATH	ILNIFGVIK_2	y4_1	6.29508
light	hZSWATH	ILNIFGVIK_2	y3_1	0
heavy	hZSWATH	ILNIFGVIK_2	y3_1	1.86799
light	hZSWATH	ILNIFGVIK_2	y8_2	0
heavy	hZSWATH	ILNIFGVIK_2	y8_2	0
light	hZSWATH	ILNIFGVIK_2	y7_2	0
heavy	hZSWATH	ILNIFGVIK_2	y7_2	0
light	hZsSWATH	ILNIFGVIK_2	y7_1	42.8388
heavy	hZsSWATH	ILNIFGVIK_2	y7_1	56.9486
light	hZsSWATH	ILNIFGVIK_2	y8_1	32.9577
heavy	hZsSWATH	ILNIFGVIK_2	y8_1	15.2781
light	hZsSWATH	ILNIFGVIK_2	y5_1	13.6136
heavy	hZsSWATH	ILNIFGVIK_2	y5_1	12.6269
light	hZsSWATH	ILNIFGVIK_2	y6_1	0
heavy	hZsSWATH	ILNIFGVIK_2	y6_1	8.79912
light	hZsSWATH	ILNIFGVIK_2	y4_1	12.6596
heavy	hZsSWATH	ILNIFGVIK_2	y4_1	5.10791
light	hZsSWATH	ILNIFGVIK_2	y3_1	0
heavy	hZsSWATH	ILNIFGVIK_2	y3_1	0.912083
light	hZsSWATH	ILNIFGVIK_2	y8_2	0
heavy	hZsSWATH	ILNIFGVIK_2	y8_2	0.184347
light	hZsSWATH	ILNIFGVIK_2	y7_2	0
heavy	hZsSWATH	ILNIFGVIK_2	y7_2	0
light	hZSWATH	IQHPFTVEEFVLPK_3	y7_1	24.9802
heavy	hZSWATH	IQHPFTVEEFVLPK_3	y7_1	17.7813
light	hZSWATH	IQHPFTVEEFVLPK_3	y3_1	26.8998
heavy	hZSWATH	IQHPFTVEEFVLPK_3	y3_1	32.3044
light	hZSWATH	IQHPFTVEEFVLPK_3	y6_1	19.0588
heavy	hZSWATH	IQHPFTVEEFVLPK_3	y6_1	27.6398
light	hZSWATH	IQHPFTVEEFVLPK_3	y5_1	16.9435
heavy	hZSWATH	IQHPFTVEEFVLPK_3	y5_1	16.9032
light	hZSWATH	IQHPFTVEEFVLPK_3	y4_1	9.5883
heavy	hZSWATH	IQHPFTVEEFVLPK_3	y4_1	10.7397
light	hZSWATH	IQHPFTVEEFVLPK_3	y8_1	2.8896
heavy	hZSWATH	IQHPFTVEEFVLPK_3	y8_1	0
light	hZsSWATH	IQHPFTVEEFVLPK_3	y7_1	26.0932
heavy	hZsSWATH	IQHPFTVEEFVLPK_3	y7_1	30.6451
light	hZsSWATH	IQHPFTVEEFVLPK_3	y3_1	19.0496
heavy	hZsSWATH	IQHPFTVEEFVLPK_3	y3_1	19.6838
light	hZsSWATH	IQHPFTVEEFVLPK_3	y6_1	23.9022
heavy	hZsSWATH	IQHPFTVEEFVLPK_3	y6_1	20.0755
light	hZsSWATH	IQHPFTVEEFVLPK_3	y5_1	17.4
heavy	hZsSWATH	IQHPFTVEEFVLPK_3	y5_1	15.2136
light	hZsSWATH	IQHPFTVEEFVLPK_3	y4_1	12.4168
heavy	hZsSWATH	IQHPFTVEEFVLPK_3	y4_1	9.65302
light	hZsSWATH	IQHPFTVEEFVLPK_3	y8_1	1.93224
heavy	hZsSWATH	IQHPFTVEEFVLPK_3	y8_1	2.95359
light	hZSWATH	IQNILTEEPK_2	y8_1	41.2035
heavy	hZSWATH	IQNILTEEPK_2	y8_1	35.3329
light	hZSWATH	IQNILTEEPK_2	y6_1	23.08
heavy	hZSWATH	IQNILTEEPK_2	y6_1	24.0158
light	hZSWATH	IQNILTEEPK_2	y5_1	15.6223
heavy	hZSWATH	IQNILTEEPK_2	y5_1	14.0102
light	hZSWATH	IQNILTEEPK_2	y7_1	7.80096
heavy	hZSWATH	IQNILTEEPK_2	y7_1	10.0429
light	hZSWATH	IQNILTEEPK_2	y4_1	5.43324
heavy	hZSWATH	IQNILTEEPK_2	y4_1	4.56462
light	hZSWATH	IQNILTEEPK_2	y9_1	3.99041
heavy	hZSWATH	IQNILTEEPK_2	y9_1	3.33267
light	hZSWATH	IQNILTEEPK_2	y3_1	2.23075
heavy	hZSWATH	IQNILTEEPK_2	y3_1	6.5715
light	hZSWATH	IQNILTEEPK_2	y9_2	0.627486
heavy	hZSWATH	IQNILTEEPK_2	y9_2	2.01722
light	hZsSWATH	IQNILTEEPK_2	y8_1	45.8159
heavy	hZsSWATH	IQNILTEEPK_2	y8_1	42.8034
light	hZsSWATH	IQNILTEEPK_2	y6_1	22.7697
heavy	hZsSWATH	IQNILTEEPK_2	y6_1	27.8082
light	hZsSWATH	IQNILTEEPK_2	y5_1	13.5693
heavy	hZsSWATH	IQNILTEEPK_2	y5_1	11.448
light	hZsSWATH	IQNILTEEPK_2	y7_1	5.69262
heavy	hZsSWATH	IQNILTEEPK_2	y7_1	8.41115
light	hZsSWATH	IQNILTEEPK_2	y4_1	3.40588
heavy	hZsSWATH	IQNILTEEPK_2	y4_1	2.6468
light	hZsSWATH	IQNILTEEPK_2	y9_1	2.64667
heavy	hZsSWATH	IQNILTEEPK_2	y9_1	3.24354
light	hZsSWATH	IQNILTEEPK_2	y3_1	2.32648
heavy	hZsSWATH	IQNILTEEPK_2	y3_1	3.17462
light	hZsSWATH	IQNILTEEPK_2	y9_2	1.49221
heavy	hZsSWATH	IQNILTEEPK_2	y9_2	0.615198
light	hZSWATH	IQPSGGTNINEALLR_2	y13_2	35.2531
heavy	hZSWATH	IQPSGGTNINEALLR_2	y13_2	30.7044
light	hZSWATH	IQPSGGTNINEALLR_2	y13_1	34.5501
heavy	hZSWATH	IQPSGGTNINEALLR_2	y13_1	32.908
light	hZSWATH	IQPSGGTNINEALLR_2	y11_1	6.47986
heavy	hZSWATH	IQPSGGTNINEALLR_2	y11_1	8.10783
light	hZSWATH	IQPSGGTNINEALLR_2	y6_1	7.06527
heavy	hZSWATH	IQPSGGTNINEALLR_2	y6_1	8.22414
light	hZSWATH	IQPSGGTNINEALLR_2	y12_1	7.27564
heavy	hZSWATH	IQPSGGTNINEALLR_2	y12_1	8.83059
light	hZSWATH	IQPSGGTNINEALLR_2	y8_1	4.0048
heavy	hZSWATH	IQPSGGTNINEALLR_2	y8_1	4.58166
light	hZSWATH	IQPSGGTNINEALLR_2	y7_1	2.92696
heavy	hZSWATH	IQPSGGTNINEALLR_2	y7_1	2.89055
light	hZSWATH	IQPSGGTNINEALLR_2	y4_1	2.70749
heavy	hZSWATH	IQPSGGTNINEALLR_2	y4_1	2.37752
light	hZSWATH	IQPSGGTNINEALLR_2	y14_2	0.478424
heavy	hZSWATH	IQPSGGTNINEALLR_2	y14_2	0.667204
light	hZsSWATH	IQPSGGTNINEALLR_2	y13_2	24.9964
heavy	hZsSWATH	IQPSGGTNINEALLR_2	y13_2	26.5673
light	hZsSWATH	IQPSGGTNINEALLR_2	y13_1	40.806
heavy	hZsSWATH	IQPSGGTNINEALLR_2	y13_1	38.2573
light	hZsSWATH	IQPSGGTNINEALLR_2	y11_1	7.67663
heavy	hZsSWATH	IQPSGGTNINEALLR_2	y11_1	7.69578
light	hZsSWATH	IQPSGGTNINEALLR_2	y6_1	8.99144
heavy	hZsSWATH	IQPSGGTNINEALLR_2	y6_1	8.34442
light	hZsSWATH	IQPSGGTNINEALLR_2	y12_1	7.8373
heavy	hZsSWATH	IQPSGGTNINEALLR_2	y12_1	8.47059
light	hZsSWATH	IQPSGGTNINEALLR_2	y8_1	3.96266
heavy	hZsSWATH	IQPSGGTNINEALLR_2	y8_1	4.41348
light	hZsSWATH	IQPSGGTNINEALLR_2	y7_1	2.91549
heavy	hZsSWATH	IQPSGGTNINEALLR_2	y7_1	3.52608
light	hZsSWATH	IQPSGGTNINEALLR_2	y4_1	2.38118
heavy	hZsSWATH	IQPSGGTNINEALLR_2	y4_1	2.85555
light	hZsSWATH	IQPSGGTNINEALLR_2	y14_2	0.0302449
heavy	hZsSWATH	IQPSGGTNINEALLR_2	y14_2	0.158604
light	hZSWATH	ITINPDTSK_2	y5_1	19.8889
heavy	hZSWATH	ITINPDTSK_2	y5_1	33.5789
light	hZSWATH	ITINPDTSK_2	y7_1	11.2744
heavy	hZSWATH	ITINPDTSK_2	y7_1	26.4358
light	hZSWATH	ITINPDTSK_2	y6_1	9.0314
heavy	hZSWATH	ITINPDTSK_2	y6_1	19.3034
light	hZSWATH	ITINPDTSK_2	y8_1	37.2876
heavy	hZSWATH	ITINPDTSK_2	y8_1	14.5764
light	hZSWATH	ITINPDTSK_2	y3_1	4.54032
heavy	hZSWATH	ITINPDTSK_2	y3_1	5.70439
light	hZSWATH	ITINPDTSK_2	y4_1	7.15379
heavy	hZSWATH	ITINPDTSK_2	y4_1	2.00482
light	hZSWATH	ITINPDTSK_2	y8_2	7.51823
heavy	hZSWATH	ITINPDTSK_2	y8_2	0.4022
light	hZSWATH	ITINPDTSK_2	y7_2	0
heavy	hZSWATH	ITINPDTSK_2	y7_2	0
light	hZsSWATH	ITINPDTSK_2	y5_1	28.7786
heavy	hZsSWATH	ITINPDTSK_2	y5_1	25.5137
light	hZsSWATH	ITINPDTSK_2	y7_1	28.9588
heavy	hZsSWATH	ITINPDTSK_2	y7_1	27.6317
light	hZsSWATH	ITINPDTSK_2	y6_1	9.05054
heavy	hZsSWATH	ITINPDTSK_2	y6_1	19.3136
light	hZsSWATH	ITINPDTSK_2	y8_1	23.5839
heavy	hZsSWATH	ITINPDTSK_2	y8_1	20.4082
light	hZsSWATH	ITINPDTSK_2	y3_1	1.77321
heavy	hZsSWATH	ITINPDTSK_2	y3_1	2.10378
light	hZsSWATH	ITINPDTSK_2	y4_1	0.885884
heavy	hZsSWATH	ITINPDTSK_2	y4_1	2.91021
light	hZsSWATH	ITINPDTSK_2	y8_2	2.50909
heavy	hZsSWATH	ITINPDTSK_2	y8_2	0
light	hZsSWATH	ITINPDTSK_2	y7_2	0
heavy	hZsSWATH	ITINPDTSK_2	y7_2	0.475474
light	hZSWATH	ITLLSALVETR_2	y7_1	36.4746
heavy	hZSWATH	ITLLSALVETR_2	y7_1	36.8027
light	hZSWATH	ITLLSALVETR_2	y8_1	17.8756
heavy	hZSWATH	ITLLSALVETR_2	y8_1	19.0613
light	hZSWATH	ITLLSALVETR_2	y9_1	13.3202
heavy	hZSWATH	ITLLSALVETR_2	y9_1	13.0549
light	hZSWATH	ITLLSALVETR_2	y6_1	11.2719
heavy	hZSWATH	ITLLSALVETR_2	y6_1	10.3544
light	hZSWATH	ITLLSALVETR_2	y5_1	7.04137
heavy	hZSWATH	ITLLSALVETR_2	y5_1	6.53188
light	hZSWATH	ITLLSALVETR_2	y4_1	6.17004
heavy	hZSWATH	ITLLSALVETR_2	y4_1	6.1433
light	hZSWATH	ITLLSALVETR_2	y10_1	4.63094
heavy	hZSWATH	ITLLSALVETR_2	y10_1	5.70779
light	hZSWATH	ITLLSALVETR_2	y3_1	2.8741
heavy	hZSWATH	ITLLSALVETR_2	y3_1	2.23383
light	hZsSWATH	ITLLSALVETR_2	y7_1	37.7755
heavy	hZsSWATH	ITLLSALVETR_2	y7_1	38.4932
light	hZsSWATH	ITLLSALVETR_2	y8_1	18.8939
heavy	hZsSWATH	ITLLSALVETR_2	y8_1	20.4988
light	hZsSWATH	ITLLSALVETR_2	y9_1	13.9604
heavy	hZsSWATH	ITLLSALVETR_2	y9_1	13.3632
light	hZsSWATH	ITLLSALVETR_2	y6_1	10.5516
heavy	hZsSWATH	ITLLSALVETR_2	y6_1	10.68
light	hZsSWATH	ITLLSALVETR_2	y5_1	6.88144
heavy	hZsSWATH	ITLLSALVETR_2	y5_1	6.57271
light	hZsSWATH	ITLLSALVETR_2	y4_1	5.57363
heavy	hZsSWATH	ITLLSALVETR_2	y4_1	5.19931
light	hZsSWATH	ITLLSALVETR_2	y10_1	4.03626
heavy	hZsSWATH	ITLLSALVETR_2	y10_1	4.10284
light	hZsSWATH	ITLLSALVETR_2	y3_1	2.11116
heavy	hZsSWATH	ITLLSALVETR_2	y3_1	2.45157
light	hZSWATH	ITLPDFTGDLR_2	y8_1	41.4546
heavy	hZSWATH	ITLPDFTGDLR_2	y8_1	46.7808
light	hZSWATH	ITLPDFTGDLR_2	y8_2	11.5831
heavy	hZSWATH	ITLPDFTGDLR_2	y8_2	9.80185
light	hZSWATH	ITLPDFTGDLR_2	y6_1	8.18075
heavy	hZSWATH	ITLPDFTGDLR_2	y6_1	11.8748
light	hZSWATH	ITLPDFTGDLR_2	y9_1	5.31817
heavy	hZSWATH	ITLPDFTGDLR_2	y9_1	3.35793
light	hZSWATH	ITLPDFTGDLR_2	y7_1	11.2221
heavy	hZSWATH	ITLPDFTGDLR_2	y7_1	10.8665
light	hZSWATH	ITLPDFTGDLR_2	y9_2	3.03934
heavy	hZSWATH	ITLPDFTGDLR_2	y9_2	3.2296
light	hZSWATH	ITLPDFTGDLR_2	y5_1	7.06978
heavy	hZSWATH	ITLPDFTGDLR_2	y5_1	3.88448
light	hZSWATH	ITLPDFTGDLR_2	y10_1	2.81512
heavy	hZSWATH	ITLPDFTGDLR_2	y10_1	1.90439
light	hZSWATH	ITLPDFTGDLR_2	y4_1	11.9749
heavy	hZSWATH	ITLPDFTGDLR_2	y4_1	6.30856
light	hZsSWATH	ITLPDFTGDLR_2	y8_1	54.076
heavy	hZsSWATH	ITLPDFTGDLR_2	y8_1	54.9169
light	hZsSWATH	ITLPDFTGDLR_2	y8_2	9.76833
heavy	hZsSWATH	ITLPDFTGDLR_2	y8_2	10.11
light	hZsSWATH	ITLPDFTGDLR_2	y6_1	8.62242
heavy	hZsSWATH	ITLPDFTGDLR_2	y6_1	10.2941
light	hZsSWATH	ITLPDFTGDLR_2	y9_1	4.67607
heavy	hZsSWATH	ITLPDFTGDLR_2	y9_1	6.37549
light	hZsSWATH	ITLPDFTGDLR_2	y7_1	7.13263
heavy	hZsSWATH	ITLPDFTGDLR_2	y7_1	9.40963
light	hZsSWATH	ITLPDFTGDLR_2	y9_2	2.39894
heavy	hZsSWATH	ITLPDFTGDLR_2	y9_2	1.42285
light	hZsSWATH	ITLPDFTGDLR_2	y5_1	7.00586
heavy	hZsSWATH	ITLPDFTGDLR_2	y5_1	3.89965
light	hZsSWATH	ITLPDFTGDLR_2	y10_1	2.08711
heavy	hZsSWATH	ITLPDFTGDLR_2	y10_1	2.19323
light	hZsSWATH	ITLPDFTGDLR_2	y4_1	2.83267
heavy	hZsSWATH	ITLPDFTGDLR_2	y4_1	1.99799
light	hZSWATH	ITQDAQLK_2	y7_1	41.1702
heavy	hZSWATH	ITQDAQLK_2	y7_1	40.0157
light	hZSWATH	ITQDAQLK_2	y6_1	26.8197
heavy	hZSWATH	ITQDAQLK_2	y6_1	29.692
light	hZSWATH	ITQDAQLK_2	y5_1	19.2416
heavy	hZSWATH	ITQDAQLK_2	y5_1	17.9888
light	hZSWATH	ITQDAQLK_2	y4_1	11.1162
heavy	hZSWATH	ITQDAQLK_2	y4_1	8.28588
light	hZSWATH	ITQDAQLK_2	y7_2	0
heavy	hZSWATH	ITQDAQLK_2	y7_2	2.62988
light	hZSWATH	ITQDAQLK_2	y3_1	2.0191
heavy	hZSWATH	ITQDAQLK_2	y3_1	0
light	hZSWATH	ITQDAQLK_2	y6_2	0
heavy	hZSWATH	ITQDAQLK_2	y6_2	0
light	hZsSWATH	ITQDAQLK_2	y7_1	38.5202
heavy	hZsSWATH	ITQDAQLK_2	y7_1	35.8279
light	hZsSWATH	ITQDAQLK_2	y6_1	41.7668
heavy	hZsSWATH	ITQDAQLK_2	y6_1	39.9308
light	hZsSWATH	ITQDAQLK_2	y5_1	12.234
heavy	hZsSWATH	ITQDAQLK_2	y5_1	11.9575
light	hZsSWATH	ITQDAQLK_2	y4_1	2.62609
heavy	hZsSWATH	ITQDAQLK_2	y4_1	5.94486
light	hZsSWATH	ITQDAQLK_2	y7_2	2.3715
heavy	hZsSWATH	ITQDAQLK_2	y7_2	4.0712
light	hZsSWATH	ITQDAQLK_2	y3_1	0.418912
heavy	hZsSWATH	ITQDAQLK_2	y3_1	1.24478
light	hZsSWATH	ITQDAQLK_2	y6_2	0.193235
heavy	hZsSWATH	ITQDAQLK_2	y6_2	0.905728
light	hZSWATH	IVIEYVDR_2	y6_1	40.3745
heavy	hZSWATH	IVIEYVDR_2	y6_1	32.2266
light	hZSWATH	IVIEYVDR_2	y5_1	12.984
heavy	hZSWATH	IVIEYVDR_2	y5_1	17.5339
light	hZSWATH	IVIEYVDR_2	y4_1	16.3436
heavy	hZSWATH	IVIEYVDR_2	y4_1	11.8132
light	hZSWATH	IVIEYVDR_2	y7_1	24.9282
heavy	hZSWATH	IVIEYVDR_2	y7_1	1.71428
light	hZSWATH	IVIEYVDR_2	y3_1	2.542
heavy	hZSWATH	IVIEYVDR_2	y3_1	1.46812
light	hZSWATH	IVIEYVDR_2	y6_2	0.505205
heavy	hZSWATH	IVIEYVDR_2	y6_2	3.75816
light	hZSWATH	IVIEYVDR_2	y7_2	1.21884
heavy	hZSWATH	IVIEYVDR_2	y7_2	21.1195
light	hZSWATH	IVIEYVDR_2	y5_2	0
heavy	hZSWATH	IVIEYVDR_2	y5_2	9.44669
light	hZsSWATH	IVIEYVDR_2	y6_1	53.9084
heavy	hZsSWATH	IVIEYVDR_2	y6_1	46.5317
light	hZsSWATH	IVIEYVDR_2	y5_1	21.7194
heavy	hZsSWATH	IVIEYVDR_2	y5_1	19.0952
light	hZsSWATH	IVIEYVDR_2	y4_1	14.345
heavy	hZsSWATH	IVIEYVDR_2	y4_1	14.4738
light	hZsSWATH	IVIEYVDR_2	y7_1	6.60943
heavy	hZsSWATH	IVIEYVDR_2	y7_1	4.19693
light	hZsSWATH	IVIEYVDR_2	y3_1	2.08819
heavy	hZsSWATH	IVIEYVDR_2	y3_1	2.43585
light	hZsSWATH	IVIEYVDR_2	y6_2	0.759374
heavy	hZsSWATH	IVIEYVDR_2	y6_2	0.457084
light	hZsSWATH	IVIEYVDR_2	y7_2	0.136719
heavy	hZsSWATH	IVIEYVDR_2	y7_2	11.0718
light	hZsSWATH	IVIEYVDR_2	y5_2	0.153993
heavy	hZsSWATH	IVIEYVDR_2	y5_2	0.34018
light	hZSWATH	IVLGQEQDSYGGK_2	y10_1	26.1442
heavy	hZSWATH	IVLGQEQDSYGGK_2	y10_1	27.1518
light	hZSWATH	IVLGQEQDSYGGK_2	y11_1	14.8736
heavy	hZSWATH	IVLGQEQDSYGGK_2	y11_1	23.9396
light	hZSWATH	IVLGQEQDSYGGK_2	y8_1	11.5893
heavy	hZSWATH	IVLGQEQDSYGGK_2	y8_1	12.026
light	hZSWATH	IVLGQEQDSYGGK_2	y5_1	11.2949
heavy	hZSWATH	IVLGQEQDSYGGK_2	y5_1	7.92312
light	hZSWATH	IVLGQEQDSYGGK_2	y7_1	7.75688
heavy	hZSWATH	IVLGQEQDSYGGK_2	y7_1	7.69948
light	hZSWATH	IVLGQEQDSYGGK_2	y3_1	5.39025
heavy	hZSWATH	IVLGQEQDSYGGK_2	y3_1	5.48988
light	hZSWATH	IVLGQEQDSYGGK_2	y11_2	3.80487
heavy	hZSWATH	IVLGQEQDSYGGK_2	y11_2	5.39798
light	hZSWATH	IVLGQEQDSYGGK_2	y6_1	8.49851
heavy	hZSWATH	IVLGQEQDSYGGK_2	y6_1	7.56663
light	hZSWATH	IVLGQEQDSYGGK_2	y9_1	7.75375
heavy	hZSWATH	IVLGQEQDSYGGK_2	y9_1	3.4695
light	hZSWATH	IVLGQEQDSYGGK_2	y12_2	0
heavy	hZSWATH	IVLGQEQDSYGGK_2	y12_2	0.386237
light	hZsSWATH	IVLGQEQDSYGGK_2	y10_1	21.5293
heavy	hZsSWATH	IVLGQEQDSYGGK_2	y10_1	29.9519
light	hZsSWATH	IVLGQEQDSYGGK_2	y11_1	22.675
heavy	hZsSWATH	IVLGQEQDSYGGK_2	y11_1	25.7762
light	hZsSWATH	IVLGQEQDSYGGK_2	y8_1	12.8463
heavy	hZsSWATH	IVLGQEQDSYGGK_2	y8_1	11.3417
light	hZsSWATH	IVLGQEQDSYGGK_2	y5_1	8.0301
heavy	hZsSWATH	IVLGQEQDSYGGK_2	y5_1	7.52487
light	hZsSWATH	IVLGQEQDSYGGK_2	y7_1	10.8591
heavy	hZsSWATH	IVLGQEQDSYGGK_2	y7_1	6.68806
light	hZsSWATH	IVLGQEQDSYGGK_2	y3_1	3.25366
heavy	hZsSWATH	IVLGQEQDSYGGK_2	y3_1	5.12152
light	hZsSWATH	IVLGQEQDSYGGK_2	y11_2	3.6519
heavy	hZsSWATH	IVLGQEQDSYGGK_2	y11_2	2.56019
light	hZsSWATH	IVLGQEQDSYGGK_2	y6_1	6.51132
heavy	hZsSWATH	IVLGQEQDSYGGK_2	y6_1	6.26719
light	hZsSWATH	IVLGQEQDSYGGK_2	y9_1	6.29524
heavy	hZsSWATH	IVLGQEQDSYGGK_2	y9_1	3.13033
light	hZsSWATH	IVLGQEQDSYGGK_2	y12_2	0.443303
heavy	hZsSWATH	IVLGQEQDSYGGK_2	y12_2	0.285893
light	hZSWATH	IVQLIQDTR_2	y7_1	25.3933
heavy	hZSWATH	IVQLIQDTR_2	y7_1	24.877
light	hZSWATH	IVQLIQDTR_2	y6_1	22.5917
heavy	hZSWATH	IVQLIQDTR_2	y6_1	13.9745
light	hZSWATH	IVQLIQDTR_2	y5_1	19.4884
heavy	hZSWATH	IVQLIQDTR_2	y5_1	36.0375
light	hZSWATH	IVQLIQDTR_2	y4_1	16.7071
heavy	hZSWATH	IVQLIQDTR_2	y4_1	14.6007
light	hZSWATH	IVQLIQDTR_2	y8_1	2.46214
heavy	hZSWATH	IVQLIQDTR_2	y8_1	3.70308
light	hZSWATH	IVQLIQDTR_2	y3_1	12.2295
heavy	hZSWATH	IVQLIQDTR_2	y3_1	3.9772
light	hZSWATH	IVQLIQDTR_2	y7_2	1.04033
heavy	hZSWATH	IVQLIQDTR_2	y7_2	1.32886
light	hZSWATH	IVQLIQDTR_2	y8_2	0
heavy	hZSWATH	IVQLIQDTR_2	y8_2	0
light	hZsSWATH	IVQLIQDTR_2	y7_1	38.0287
heavy	hZsSWATH	IVQLIQDTR_2	y7_1	34.852
light	hZsSWATH	IVQLIQDTR_2	y6_1	23.4714
heavy	hZsSWATH	IVQLIQDTR_2	y6_1	17.5293
light	hZsSWATH	IVQLIQDTR_2	y5_1	22.4714
heavy	hZsSWATH	IVQLIQDTR_2	y5_1	26.877
light	hZsSWATH	IVQLIQDTR_2	y4_1	8.23728
heavy	hZsSWATH	IVQLIQDTR_2	y4_1	16.1018
light	hZsSWATH	IVQLIQDTR_2	y8_1	1.07851
heavy	hZsSWATH	IVQLIQDTR_2	y8_1	2.98739
light	hZsSWATH	IVQLIQDTR_2	y3_1	4.93867
heavy	hZsSWATH	IVQLIQDTR_2	y3_1	2.51366
light	hZsSWATH	IVQLIQDTR_2	y7_2	0.361439
heavy	hZsSWATH	IVQLIQDTR_2	y7_2	1.30509
light	hZsSWATH	IVQLIQDTR_2	y8_2	0.469688
heavy	hZsSWATH	IVQLIQDTR_2	y8_2	0
light	hZSWATH	IWLDNVR_2	y5_1	52.3314
heavy	hZSWATH	IWLDNVR_2	y5_1	53.938
light	hZSWATH	IWLDNVR_2	y6_1	26.4623
heavy	hZSWATH	IWLDNVR_2	y6_1	23.9935
light	hZSWATH	IWLDNVR_2	y4_1	12.0249
heavy	hZSWATH	IWLDNVR_2	y4_1	13.0646
light	hZSWATH	IWLDNVR_2	y3_1	10.6213
heavy	hZSWATH	IWLDNVR_2	y3_1	7.85234
light	hZSWATH	IWLDNVR_2	y6_2	0.114847
heavy	hZSWATH	IWLDNVR_2	y6_2	0.461745
light	hZsSWATH	IWLDNVR_2	y5_1	61.9403
heavy	hZsSWATH	IWLDNVR_2	y5_1	59.7622
light	hZsSWATH	IWLDNVR_2	y6_1	22.865
heavy	hZsSWATH	IWLDNVR_2	y6_1	22.1634
light	hZsSWATH	IWLDNVR_2	y4_1	9.35256
heavy	hZsSWATH	IWLDNVR_2	y4_1	10.6337
light	hZsSWATH	IWLDNVR_2	y3_1	4.46319
heavy	hZsSWATH	IWLDNVR_2	y3_1	6.14385
light	hZsSWATH	IWLDNVR_2	y6_2	0.829167
heavy	hZsSWATH	IWLDNVR_2	y6_2	1.398
light	hZSWATH	IYLQPGR_2	y5_1	38.8706
heavy	hZSWATH	IYLQPGR_2	y5_1	42.8126
light	hZSWATH	IYLQPGR_2	y6_1	20.0908
heavy	hZSWATH	IYLQPGR_2	y6_1	18.5926
light	hZSWATH	IYLQPGR_2	y3_1	15.1273
heavy	hZSWATH	IYLQPGR_2	y3_1	22.6966
light	hZSWATH	IYLQPGR_2	y4_1	8.45475
heavy	hZSWATH	IYLQPGR_2	y4_1	10.7348
light	hZSWATH	IYLQPGR_2	y6_2	17.4506
heavy	hZSWATH	IYLQPGR_2	y6_2	3.43388
light	hZSWATH	IYLQPGR_2	y5_2	0
heavy	hZSWATH	IYLQPGR_2	y5_2	0.263459
light	hZsSWATH	IYLQPGR_2	y5_1	48.5951
heavy	hZsSWATH	IYLQPGR_2	y5_1	49.8296
light	hZsSWATH	IYLQPGR_2	y6_1	23.8269
heavy	hZsSWATH	IYLQPGR_2	y6_1	19.9159
light	hZsSWATH	IYLQPGR_2	y3_1	15.3414
heavy	hZsSWATH	IYLQPGR_2	y3_1	18.7224
light	hZsSWATH	IYLQPGR_2	y4_1	11.6722
heavy	hZsSWATH	IYLQPGR_2	y4_1	10.3023
light	hZsSWATH	IYLQPGR_2	y6_2	0.565619
heavy	hZsSWATH	IYLQPGR_2	y6_2	0.649212
light	hZsSWATH	IYLQPGR_2	y5_2	0.343782
heavy	hZsSWATH	IYLQPGR_2	y5_2	0.387306
light	hZSWATH	IYLYTLNDNAR_2	y8_1	22.0785
heavy	hZSWATH	IYLYTLNDNAR_2	y8_1	27.3969
light	hZSWATH	IYLYTLNDNAR_2	y9_1	15.9458
heavy	hZSWATH	IYLYTLNDNAR_2	y9_1	20.7056
light	hZSWATH	IYLYTLNDNAR_2	y7_1	26.9581
heavy	hZSWATH	IYLYTLNDNAR_2	y7_1	23.8815
light	hZSWATH	IYLYTLNDNAR_2	y6_1	10.1837
heavy	hZSWATH	IYLYTLNDNAR_2	y6_1	10.4134
light	hZSWATH	IYLYTLNDNAR_2	y5_1	11.5224
heavy	hZSWATH	IYLYTLNDNAR_2	y5_1	8.71042
light	hZSWATH	IYLYTLNDNAR_2	y3_1	5.35313
heavy	hZSWATH	IYLYTLNDNAR_2	y3_1	4.76694
light	hZSWATH	IYLYTLNDNAR_2	y10_1	1.0376
heavy	hZSWATH	IYLYTLNDNAR_2	y10_1	2.76363
light	hZSWATH	IYLYTLNDNAR_2	y4_1	2.27601
heavy	hZSWATH	IYLYTLNDNAR_2	y4_1	2.06224
light	hZSWATH	IYLYTLNDNAR_2	y9_2	2.03619
heavy	hZSWATH	IYLYTLNDNAR_2	y9_2	0.445056
light	hZsSWATH	IYLYTLNDNAR_2	y8_1	25.2046
heavy	hZsSWATH	IYLYTLNDNAR_2	y8_1	26.594
light	hZsSWATH	IYLYTLNDNAR_2	y9_1	19.2706
heavy	hZsSWATH	IYLYTLNDNAR_2	y9_1	22.3009
light	hZsSWATH	IYLYTLNDNAR_2	y7_1	24.945
heavy	hZsSWATH	IYLYTLNDNAR_2	y7_1	24.26
light	hZsSWATH	IYLYTLNDNAR_2	y6_1	9.35452
heavy	hZsSWATH	IYLYTLNDNAR_2	y6_1	9.31709
light	hZsSWATH	IYLYTLNDNAR_2	y5_1	8.80972
heavy	hZsSWATH	IYLYTLNDNAR_2	y5_1	8.39344
light	hZsSWATH	IYLYTLNDNAR_2	y3_1	4.65727
heavy	hZsSWATH	IYLYTLNDNAR_2	y3_1	4.43024
light	hZsSWATH	IYLYTLNDNAR_2	y10_1	2.77259
heavy	hZsSWATH	IYLYTLNDNAR_2	y10_1	2.89428
light	hZsSWATH	IYLYTLNDNAR_2	y4_1	2.35697
heavy	hZsSWATH	IYLYTLNDNAR_2	y4_1	1.45954
light	hZsSWATH	IYLYTLNDNAR_2	y9_2	0.0333438
heavy	hZsSWATH	IYLYTLNDNAR_2	y9_2	0.0443962
light	hZSWATH	LAPLAEDVR_2	y7_2	20.2702
heavy	hZSWATH	LAPLAEDVR_2	y7_2	22.6436
light	hZSWATH	LAPLAEDVR_2	y5_1	48.1043
heavy	hZSWATH	LAPLAEDVR_2	y5_1	29.6482
light	hZSWATH	LAPLAEDVR_2	y7_1	11.1312
heavy	hZSWATH	LAPLAEDVR_2	y7_1	18.3977
light	hZSWATH	LAPLAEDVR_2	y6_1	10.8148
heavy	hZSWATH	LAPLAEDVR_2	y6_1	16.7098
light	hZSWATH	LAPLAEDVR_2	y4_1	4.38425
heavy	hZSWATH	LAPLAEDVR_2	y4_1	5.62926
light	hZSWATH	LAPLAEDVR_2	y3_1	0.101684
heavy	hZSWATH	LAPLAEDVR_2	y3_1	3.27249
light	hZSWATH	LAPLAEDVR_2	y8_2	0.924045
heavy	hZSWATH	LAPLAEDVR_2	y8_2	1.12688
light	hZSWATH	LAPLAEDVR_2	y8_1	4.3395
heavy	hZSWATH	LAPLAEDVR_2	y8_1	3.26891
light	hZsSWATH	LAPLAEDVR_2	y7_2	30.9501
heavy	hZsSWATH	LAPLAEDVR_2	y7_2	29.7051
light	hZsSWATH	LAPLAEDVR_2	y5_1	30.5785
heavy	hZsSWATH	LAPLAEDVR_2	y5_1	30.1572
light	hZsSWATH	LAPLAEDVR_2	y7_1	16.1232
heavy	hZsSWATH	LAPLAEDVR_2	y7_1	19.1411
light	hZsSWATH	LAPLAEDVR_2	y6_1	13.8077
heavy	hZsSWATH	LAPLAEDVR_2	y6_1	14.6451
light	hZsSWATH	LAPLAEDVR_2	y4_1	4.0713
heavy	hZsSWATH	LAPLAEDVR_2	y4_1	3.96398
light	hZsSWATH	LAPLAEDVR_2	y3_1	0.569545
heavy	hZsSWATH	LAPLAEDVR_2	y3_1	0.656373
light	hZsSWATH	LAPLAEDVR_2	y8_2	0.554695
heavy	hZsSWATH	LAPLAEDVR_2	y8_2	1.0317
light	hZsSWATH	LAPLAEDVR_2	y8_1	1.98379
heavy	hZsSWATH	LAPLAEDVR_2	y8_1	0.695262
light	hZSWATH	LAVYQAGAR_2	y6_1	31.9696
heavy	hZSWATH	LAVYQAGAR_2	y6_1	33.6743
light	hZSWATH	LAVYQAGAR_2	y7_1	24.6031
heavy	hZSWATH	LAVYQAGAR_2	y7_1	22.0472
light	hZSWATH	LAVYQAGAR_2	y5_1	14.314
heavy	hZSWATH	LAVYQAGAR_2	y5_1	16.4488
light	hZSWATH	LAVYQAGAR_2	y4_1	7.41994
heavy	hZSWATH	LAVYQAGAR_2	y4_1	10.3171
light	hZSWATH	LAVYQAGAR_2	y8_1	13.7156
heavy	hZSWATH	LAVYQAGAR_2	y8_1	11.5299
light	hZSWATH	LAVYQAGAR_2	y3_1	6.99949
heavy	hZSWATH	LAVYQAGAR_2	y3_1	2.67086
light	hZSWATH	LAVYQAGAR_2	y6_2	2.34207
heavy	hZSWATH	LAVYQAGAR_2	y6_2	2.04739
light	hZSWATH	LAVYQAGAR_2	y7_2	0.131437
heavy	hZSWATH	LAVYQAGAR_2	y7_2	0
light	hZSWATH	LAVYQAGAR_2	y8_2	0
heavy	hZSWATH	LAVYQAGAR_2	y8_2	0.093512
light	hZsSWATH	LAVYQAGAR_2	y6_1	33.7501
heavy	hZsSWATH	LAVYQAGAR_2	y6_1	36.7616
light	hZsSWATH	LAVYQAGAR_2	y7_1	26.0677
heavy	hZsSWATH	LAVYQAGAR_2	y7_1	25.1269
light	hZsSWATH	LAVYQAGAR_2	y5_1	15.9812
heavy	hZsSWATH	LAVYQAGAR_2	y5_1	16.1785
light	hZsSWATH	LAVYQAGAR_2	y4_1	8.97678
heavy	hZsSWATH	LAVYQAGAR_2	y4_1	8.10294
light	hZsSWATH	LAVYQAGAR_2	y8_1	8.82963
heavy	hZsSWATH	LAVYQAGAR_2	y8_1	9.67623
light	hZsSWATH	LAVYQAGAR_2	y3_1	2.784
heavy	hZsSWATH	LAVYQAGAR_2	y3_1	3.34755
light	hZsSWATH	LAVYQAGAR_2	y6_2	2.45824
heavy	hZsSWATH	LAVYQAGAR_2	y6_2	0.783411
light	hZsSWATH	LAVYQAGAR_2	y7_2	0.659436
heavy	hZsSWATH	LAVYQAGAR_2	y7_2	0.424437
light	hZsSWATH	LAVYQAGAR_2	y8_2	0
heavy	hZsSWATH	LAVYQAGAR_2	y8_2	0.115067
light	hZSWATH	LDTLAQEVALLK_2	y8_1	32.8523
heavy	hZSWATH	LDTLAQEVALLK_2	y8_1	43.5811
light	hZSWATH	LDTLAQEVALLK_2	y7_1	13.4574
heavy	hZSWATH	LDTLAQEVALLK_2	y7_1	20.4928
light	hZSWATH	LDTLAQEVALLK_2	y9_1	3.34651
heavy	hZSWATH	LDTLAQEVALLK_2	y9_1	7.05709
light	hZSWATH	LDTLAQEVALLK_2	y6_1	10.8709
heavy	hZSWATH	LDTLAQEVALLK_2	y6_1	9.31495
light	hZSWATH	LDTLAQEVALLK_2	y10_1	4.56885
heavy	hZSWATH	LDTLAQEVALLK_2	y10_1	6.62637
light	hZSWATH	LDTLAQEVALLK_2	y4_1	19.8291
heavy	hZSWATH	LDTLAQEVALLK_2	y4_1	8.27789
light	hZSWATH	LDTLAQEVALLK_2	y3_1	11.4421
heavy	hZSWATH	LDTLAQEVALLK_2	y3_1	4.3569
light	hZsSWATH	LDTLAQEVALLK_2	y8_1	39.8031
heavy	hZsSWATH	LDTLAQEVALLK_2	y8_1	46.2027
light	hZsSWATH	LDTLAQEVALLK_2	y7_1	19.2078
heavy	hZsSWATH	LDTLAQEVALLK_2	y7_1	18.8763
light	hZsSWATH	LDTLAQEVALLK_2	y9_1	3.43162
heavy	hZsSWATH	LDTLAQEVALLK_2	y9_1	8.46062
light	hZsSWATH	LDTLAQEVALLK_2	y6_1	2.58621
heavy	hZsSWATH	LDTLAQEVALLK_2	y6_1	9.14956
light	hZsSWATH	LDTLAQEVALLK_2	y10_1	11.0776
heavy	hZsSWATH	LDTLAQEVALLK_2	y10_1	7.2241
light	hZsSWATH	LDTLAQEVALLK_2	y4_1	12.6167
heavy	hZsSWATH	LDTLAQEVALLK_2	y4_1	6.49079
light	hZsSWATH	LDTLAQEVALLK_2	y3_1	7.57809
heavy	hZsSWATH	LDTLAQEVALLK_2	y3_1	4.44187
light	hZSWATH	LGFTDLFSK_2	y8_1	34.5243
heavy	hZSWATH	LGFTDLFSK_2	y8_1	22.4031
light	hZSWATH	LGFTDLFSK_2	y6_1	18.1635
heavy	hZSWATH	LGFTDLFSK_2	y6_1	18.2335
light	hZSWATH	LGFTDLFSK_2	y7_1	13.8001
heavy	hZSWATH	LGFTDLFSK_2	y7_1	10.6746
light	hZSWATH	LGFTDLFSK_2	y5_1	10.908
heavy	hZSWATH	LGFTDLFSK_2	y5_1	7.03451
light	hZSWATH	LGFTDLFSK_2	y3_1	15.1677
heavy	hZSWATH	LGFTDLFSK_2	y3_1	36.9099
light	hZSWATH	LGFTDLFSK_2	y4_1	2.25049
heavy	hZSWATH	LGFTDLFSK_2	y4_1	3.36352
light	hZSWATH	LGFTDLFSK_2	y7_2	0.748137
heavy	hZSWATH	LGFTDLFSK_2	y7_2	0.839589
light	hZSWATH	LGFTDLFSK_2	y8_2	0
heavy	hZSWATH	LGFTDLFSK_2	y8_2	0
light	hZsSWATH	LGFTDLFSK_2	y8_1	34.2264
heavy	hZsSWATH	LGFTDLFSK_2	y8_1	37.7961
light	hZsSWATH	LGFTDLFSK_2	y6_1	25.8433
heavy	hZsSWATH	LGFTDLFSK_2	y6_1	25.8742
light	hZsSWATH	LGFTDLFSK_2	y7_1	11.3867
heavy	hZsSWATH	LGFTDLFSK_2	y7_1	15.5648
light	hZsSWATH	LGFTDLFSK_2	y5_1	7.4682
heavy	hZsSWATH	LGFTDLFSK_2	y5_1	8.61543
light	hZsSWATH	LGFTDLFSK_2	y3_1	18.1189
heavy	hZsSWATH	LGFTDLFSK_2	y3_1	5.63752
light	hZsSWATH	LGFTDLFSK_2	y4_1	2.23767
heavy	hZsSWATH	LGFTDLFSK_2	y4_1	4.1266
light	hZsSWATH	LGFTDLFSK_2	y7_2	0.609484
heavy	hZsSWATH	LGFTDLFSK_2	y7_2	2.104
light	hZsSWATH	LGFTDLFSK_2	y8_2	0
heavy	hZsSWATH	LGFTDLFSK_2	y8_2	0.137587
light	hZSWATH	LGNQEPGGQTALK_2	y8_1	76.5617
heavy	hZSWATH	LGNQEPGGQTALK_2	y8_1	84.5911
light	hZSWATH	LGNQEPGGQTALK_2	y9_1	5.92933
heavy	hZSWATH	LGNQEPGGQTALK_2	y9_1	8.35434
light	hZSWATH	LGNQEPGGQTALK_2	y7_1	11.6625
heavy	hZSWATH	LGNQEPGGQTALK_2	y7_1	5.44045
light	hZSWATH	LGNQEPGGQTALK_2	y4_1	2.52017
heavy	hZSWATH	LGNQEPGGQTALK_2	y4_1	1.1926
light	hZSWATH	LGNQEPGGQTALK_2	y10_1	0.24379
heavy	hZSWATH	LGNQEPGGQTALK_2	y10_1	0
light	hZSWATH	LGNQEPGGQTALK_2	y8_2	0.810125
heavy	hZSWATH	LGNQEPGGQTALK_2	y8_2	2.34585
light	hZSWATH	LGNQEPGGQTALK_2	y3_1	1.06157
heavy	hZSWATH	LGNQEPGGQTALK_2	y3_1	0
light	hZsSWATH	LGNQEPGGQTALK_2	y8_1	80.8651
heavy	hZsSWATH	LGNQEPGGQTALK_2	y8_1	85.5737
light	hZsSWATH	LGNQEPGGQTALK_2	y9_1	9.04428
heavy	hZsSWATH	LGNQEPGGQTALK_2	y9_1	8.46072
light	hZsSWATH	LGNQEPGGQTALK_2	y7_1	3.98239
heavy	hZsSWATH	LGNQEPGGQTALK_2	y7_1	1.65204
light	hZsSWATH	LGNQEPGGQTALK_2	y4_1	1.49921
heavy	hZsSWATH	LGNQEPGGQTALK_2	y4_1	1.81099
light	hZsSWATH	LGNQEPGGQTALK_2	y10_1	1.12132
heavy	hZsSWATH	LGNQEPGGQTALK_2	y10_1	0.482702
light	hZsSWATH	LGNQEPGGQTALK_2	y8_2	2.10083
heavy	hZsSWATH	LGNQEPGGQTALK_2	y8_2	0.543622
light	hZsSWATH	LGNQEPGGQTALK_2	y3_1	0.865316
heavy	hZsSWATH	LGNQEPGGQTALK_2	y3_1	1.66415
light	hZSWATH	LGPLVEQGR_2	y7_2	19.2788
heavy	hZSWATH	LGPLVEQGR_2	y7_2	18.7416
light	hZSWATH	LGPLVEQGR_2	y5_1	25.6165
heavy	hZSWATH	LGPLVEQGR_2	y5_1	31.7968
light	hZSWATH	LGPLVEQGR_2	y4_1	16.4214
heavy	hZSWATH	LGPLVEQGR_2	y4_1	12.6797
light	hZSWATH	LGPLVEQGR_2	y6_1	16.5055
heavy	hZSWATH	LGPLVEQGR_2	y6_1	10.4413
light	hZSWATH	LGPLVEQGR_2	y8_1	7.27556
heavy	hZSWATH	LGPLVEQGR_2	y8_1	8.59664
light	hZSWATH	LGPLVEQGR_2	y7_1	4.11951
heavy	hZSWATH	LGPLVEQGR_2	y7_1	16.4482
light	hZSWATH	LGPLVEQGR_2	y8_2	2.8806
heavy	hZSWATH	LGPLVEQGR_2	y8_2	2.61112
light	hZSWATH	LGPLVEQGR_2	y3_1	4.52591
heavy	hZSWATH	LGPLVEQGR_2	y3_1	3.03263
light	hZSWATH	LGPLVEQGR_2	y6_2	2.96836
heavy	hZSWATH	LGPLVEQGR_2	y6_2	0.190618
light	hZsSWATH	LGPLVEQGR_2	y7_2	23.2816
heavy	hZsSWATH	LGPLVEQGR_2	y7_2	26.0993
light	hZsSWATH	LGPLVEQGR_2	y5_1	25.7142
heavy	hZsSWATH	LGPLVEQGR_2	y5_1	28.0606
light	hZsSWATH	LGPLVEQGR_2	y4_1	18.1995
heavy	hZsSWATH	LGPLVEQGR_2	y4_1	18.0421
light	hZsSWATH	LGPLVEQGR_2	y6_1	12.8425
heavy	hZsSWATH	LGPLVEQGR_2	y6_1	9.25889
light	hZsSWATH	LGPLVEQGR_2	y8_1	7.51638
heavy	hZsSWATH	LGPLVEQGR_2	y8_1	6.9682
light	hZsSWATH	LGPLVEQGR_2	y7_1	3.88956
heavy	hZsSWATH	LGPLVEQGR_2	y7_1	6.00544
light	hZsSWATH	LGPLVEQGR_2	y8_2	4.02118
heavy	hZsSWATH	LGPLVEQGR_2	y8_2	2.58565
light	hZsSWATH	LGPLVEQGR_2	y3_1	3.71277
heavy	hZsSWATH	LGPLVEQGR_2	y3_1	3.20832
light	hZsSWATH	LGPLVEQGR_2	y6_2	0.665257
heavy	hZsSWATH	LGPLVEQGR_2	y6_2	0.367544
light	hZSWATH	LGVYELLLK_2	y8_1	26.6968
heavy	hZSWATH	LGVYELLLK_2	y8_1	29.9856
light	hZSWATH	LGVYELLLK_2	y6_1	34.7036
heavy	hZSWATH	LGVYELLLK_2	y6_1	36.294
light	hZSWATH	LGVYELLLK_2	y7_1	9.5045
heavy	hZSWATH	LGVYELLLK_2	y7_1	10.123
light	hZSWATH	LGVYELLLK_2	y5_1	10.2982
heavy	hZSWATH	LGVYELLLK_2	y5_1	10.8175
light	hZSWATH	LGVYELLLK_2	y4_1	5.67845
heavy	hZSWATH	LGVYELLLK_2	y4_1	6.01292
light	hZSWATH	LGVYELLLK_2	y3_1	10.4522
heavy	hZSWATH	LGVYELLLK_2	y3_1	4.81167
light	hZSWATH	LGVYELLLK_2	y7_2	1.24989
heavy	hZSWATH	LGVYELLLK_2	y7_2	1.10538
light	hZSWATH	LGVYELLLK_2	y6_2	0.516114
heavy	hZSWATH	LGVYELLLK_2	y6_2	0.145851
light	hZsSWATH	LGVYELLLK_2	y8_1	31.2416
heavy	hZsSWATH	LGVYELLLK_2	y8_1	33.4482
light	hZsSWATH	LGVYELLLK_2	y6_1	38.3812
heavy	hZsSWATH	LGVYELLLK_2	y6_1	36.9814
light	hZsSWATH	LGVYELLLK_2	y7_1	10.5485
heavy	hZsSWATH	LGVYELLLK_2	y7_1	10.5194
light	hZsSWATH	LGVYELLLK_2	y5_1	9.48441
heavy	hZsSWATH	LGVYELLLK_2	y5_1	10.0918
light	hZsSWATH	LGVYELLLK_2	y4_1	4.83292
heavy	hZsSWATH	LGVYELLLK_2	y4_1	4.45681
light	hZsSWATH	LGVYELLLK_2	y3_1	3.98226
heavy	hZsSWATH	LGVYELLLK_2	y3_1	3.43783
light	hZsSWATH	LGVYELLLK_2	y7_2	1.01205
heavy	hZsSWATH	LGVYELLLK_2	y7_2	0.808664
light	hZsSWATH	LGVYELLLK_2	y6_2	0.461489
heavy	hZsSWATH	LGVYELLLK_2	y6_2	0.501544
light	hZSWATH	LLDNWDSVTSTFSK_2	y9_1	23.8254
heavy	hZSWATH	LLDNWDSVTSTFSK_2	y9_1	21.6141
light	hZSWATH	LLDNWDSVTSTFSK_2	y6_1	16.7216
heavy	hZSWATH	LLDNWDSVTSTFSK_2	y6_1	17.7468
light	hZSWATH	LLDNWDSVTSTFSK_2	y12_1	12.7583
heavy	hZSWATH	LLDNWDSVTSTFSK_2	y12_1	12.5867
light	hZSWATH	LLDNWDSVTSTFSK_2	y8_1	13.4475
heavy	hZSWATH	LLDNWDSVTSTFSK_2	y8_1	14.465
light	hZSWATH	LLDNWDSVTSTFSK_2	y10_1	8.76062
heavy	hZSWATH	LLDNWDSVTSTFSK_2	y10_1	8.83234
light	hZSWATH	LLDNWDSVTSTFSK_2	y5_1	8.2692
heavy	hZSWATH	LLDNWDSVTSTFSK_2	y5_1	8.69989
light	hZSWATH	LLDNWDSVTSTFSK_2	y11_1	4.77323
heavy	hZSWATH	LLDNWDSVTSTFSK_2	y11_1	5.26608
light	hZSWATH	LLDNWDSVTSTFSK_2	y3_1	5.7692
heavy	hZSWATH	LLDNWDSVTSTFSK_2	y3_1	5.68708
light	hZSWATH	LLDNWDSVTSTFSK_2	y7_1	5.49977
heavy	hZSWATH	LLDNWDSVTSTFSK_2	y7_1	5.08599
light	hZsSWATH	LLDNWDSVTSTFSK_2	y9_1	23.3601
heavy	hZsSWATH	LLDNWDSVTSTFSK_2	y9_1	25.2396
light	hZsSWATH	LLDNWDSVTSTFSK_2	y6_1	16.9145
heavy	hZsSWATH	LLDNWDSVTSTFSK_2	y6_1	16.7203
light	hZsSWATH	LLDNWDSVTSTFSK_2	y12_1	12.4257
heavy	hZsSWATH	LLDNWDSVTSTFSK_2	y12_1	12.6451
light	hZsSWATH	LLDNWDSVTSTFSK_2	y8_1	14.1432
heavy	hZsSWATH	LLDNWDSVTSTFSK_2	y8_1	14.2549
light	hZsSWATH	LLDNWDSVTSTFSK_2	y10_1	8.71806
heavy	hZsSWATH	LLDNWDSVTSTFSK_2	y10_1	8.4217
light	hZsSWATH	LLDNWDSVTSTFSK_2	y5_1	8.58559
heavy	hZsSWATH	LLDNWDSVTSTFSK_2	y5_1	7.87125
light	hZsSWATH	LLDNWDSVTSTFSK_2	y11_1	4.98579
heavy	hZsSWATH	LLDNWDSVTSTFSK_2	y11_1	4.57338
light	hZsSWATH	LLDNWDSVTSTFSK_2	y3_1	5.76642
heavy	hZsSWATH	LLDNWDSVTSTFSK_2	y3_1	5.63632
light	hZsSWATH	LLDNWDSVTSTFSK_2	y7_1	5.11027
heavy	hZsSWATH	LLDNWDSVTSTFSK_2	y7_1	5.04458
light	hZSWATH	LLDSLPSDTR_2	y5_1	15.8291
heavy	hZSWATH	LLDSLPSDTR_2	y5_1	32.9139
light	hZSWATH	LLDSLPSDTR_2	y8_1	74.6311
heavy	hZSWATH	LLDSLPSDTR_2	y8_1	47.4007
light	hZSWATH	LLDSLPSDTR_2	y7_1	5.04407
heavy	hZSWATH	LLDSLPSDTR_2	y7_1	13.0009
light	hZSWATH	LLDSLPSDTR_2	y6_1	1.77826
heavy	hZSWATH	LLDSLPSDTR_2	y6_1	4.16307
light	hZSWATH	LLDSLPSDTR_2	y9_1	1.63212
heavy	hZSWATH	LLDSLPSDTR_2	y9_1	2.5621
light	hZSWATH	LLDSLPSDTR_2	y5_2	0.213362
heavy	hZSWATH	LLDSLPSDTR_2	y5_2	0.225366
light	hZSWATH	LLDSLPSDTR_2	y4_1	0.483662
heavy	hZSWATH	LLDSLPSDTR_2	y4_1	0.0680634
light	hZSWATH	LLDSLPSDTR_2	y9_2	0.1436
heavy	hZSWATH	LLDSLPSDTR_2	y9_2	0.637038
light	hZsSWATH	LLDSLPSDTR_2	y5_1	20.1413
heavy	hZsSWATH	LLDSLPSDTR_2	y5_1	34.6096
light	hZsSWATH	LLDSLPSDTR_2	y8_1	69.6471
heavy	hZsSWATH	LLDSLPSDTR_2	y8_1	50.2729
light	hZsSWATH	LLDSLPSDTR_2	y7_1	6.40578
heavy	hZsSWATH	LLDSLPSDTR_2	y7_1	9.71657
light	hZsSWATH	LLDSLPSDTR_2	y6_1	1.98559
heavy	hZsSWATH	LLDSLPSDTR_2	y6_1	3.11744
light	hZsSWATH	LLDSLPSDTR_2	y9_1	1.59612
heavy	hZsSWATH	LLDSLPSDTR_2	y9_1	2.1917
light	hZsSWATH	LLDSLPSDTR_2	y5_2	0.136679
heavy	hZsSWATH	LLDSLPSDTR_2	y5_2	0.481424
light	hZsSWATH	LLDSLPSDTR_2	y4_1	0.284855
heavy	hZsSWATH	LLDSLPSDTR_2	y4_1	0.150669
light	hZsSWATH	LLDSLPSDTR_2	y9_2	0.0409624
heavy	hZsSWATH	LLDSLPSDTR_2	y9_2	0.44608
light	hZSWATH	LLEVPEGR_2	y6_1	54.4383
heavy	hZSWATH	LLEVPEGR_2	y6_1	34.7225
light	hZSWATH	LLEVPEGR_2	y5_1	18.421
heavy	hZSWATH	LLEVPEGR_2	y5_1	41.2009
light	hZSWATH	LLEVPEGR_2	y7_1	10.7618
heavy	hZSWATH	LLEVPEGR_2	y7_1	7.37709
light	hZSWATH	LLEVPEGR_2	y4_2	2.86242
heavy	hZSWATH	LLEVPEGR_2	y4_2	1.01345
light	hZSWATH	LLEVPEGR_2	y3_1	3.28533
heavy	hZSWATH	LLEVPEGR_2	y3_1	1.59683
light	hZSWATH	LLEVPEGR_2	y5_2	0.558798
heavy	hZSWATH	LLEVPEGR_2	y5_2	9.60227
light	hZSWATH	LLEVPEGR_2	y7_2	9.10646
heavy	hZSWATH	LLEVPEGR_2	y7_2	2.16993
light	hZsSWATH	LLEVPEGR_2	y6_1	63.5661
heavy	hZsSWATH	LLEVPEGR_2	y6_1	72.1041
light	hZsSWATH	LLEVPEGR_2	y5_1	18.8395
heavy	hZsSWATH	LLEVPEGR_2	y5_1	13.583
light	hZsSWATH	LLEVPEGR_2	y7_1	7.01753
heavy	hZsSWATH	LLEVPEGR_2	y7_1	8.79031
light	hZsSWATH	LLEVPEGR_2	y4_2	2.01544
heavy	hZsSWATH	LLEVPEGR_2	y4_2	1.28138
light	hZsSWATH	LLEVPEGR_2	y3_1	0.45348
heavy	hZsSWATH	LLEVPEGR_2	y3_1	0.88786
light	hZsSWATH	LLEVPEGR_2	y5_2	0
heavy	hZsSWATH	LLEVPEGR_2	y5_2	0.252268
light	hZsSWATH	LLEVPEGR_2	y7_2	7.41539
heavy	hZsSWATH	LLEVPEGR_2	y7_2	1.62134
light	hZSWATH	LLGEVDHYQLALGK_3	y12_2	29.708
heavy	hZSWATH	LLGEVDHYQLALGK_3	y12_2	31.7827
light	hZSWATH	LLGEVDHYQLALGK_3	y13_2	7.33609
heavy	hZSWATH	LLGEVDHYQLALGK_3	y13_2	11.1249
light	hZSWATH	LLGEVDHYQLALGK_3	y10_2	7.3756
heavy	hZSWATH	LLGEVDHYQLALGK_3	y10_2	7.96986
light	hZSWATH	LLGEVDHYQLALGK_3	y7_1	7.50916
heavy	hZSWATH	LLGEVDHYQLALGK_3	y7_1	9.46004
light	hZSWATH	LLGEVDHYQLALGK_3	y3_1	12.4401
heavy	hZSWATH	LLGEVDHYQLALGK_3	y3_1	11.6892
light	hZSWATH	LLGEVDHYQLALGK_3	y8_2	16.7493
heavy	hZSWATH	LLGEVDHYQLALGK_3	y8_2	15.2075
light	hZSWATH	LLGEVDHYQLALGK_3	y4_1	7.38597
heavy	hZSWATH	LLGEVDHYQLALGK_3	y4_1	6.54499
light	hZSWATH	LLGEVDHYQLALGK_3	y9_1	4.8415
heavy	hZSWATH	LLGEVDHYQLALGK_3	y9_1	3.46781
light	hZSWATH	LLGEVDHYQLALGK_3	y11_2	1.03074
heavy	hZSWATH	LLGEVDHYQLALGK_3	y11_2	0.581373
light	hZsSWATH	LLGEVDHYQLALGK_3	y12_2	41.6184
heavy	hZsSWATH	LLGEVDHYQLALGK_3	y12_2	40.5065
light	hZsSWATH	LLGEVDHYQLALGK_3	y13_2	12.9968
heavy	hZsSWATH	LLGEVDHYQLALGK_3	y13_2	16.6255
light	hZsSWATH	LLGEVDHYQLALGK_3	y10_2	8.24728
heavy	hZsSWATH	LLGEVDHYQLALGK_3	y10_2	8.36998
light	hZsSWATH	LLGEVDHYQLALGK_3	y7_1	16.0099
heavy	hZsSWATH	LLGEVDHYQLALGK_3	y7_1	7.93902
light	hZsSWATH	LLGEVDHYQLALGK_3	y3_1	6.56346
heavy	hZsSWATH	LLGEVDHYQLALGK_3	y3_1	8.379
light	hZsSWATH	LLGEVDHYQLALGK_3	y8_2	4.08293
heavy	hZsSWATH	LLGEVDHYQLALGK_3	y8_2	5.89734
light	hZsSWATH	LLGEVDHYQLALGK_3	y4_1	5.31088
heavy	hZsSWATH	LLGEVDHYQLALGK_3	y4_1	5.99447
light	hZsSWATH	LLGEVDHYQLALGK_3	y9_1	3.73333
heavy	hZsSWATH	LLGEVDHYQLALGK_3	y9_1	1.27205
light	hZsSWATH	LLGEVDHYQLALGK_3	y11_2	2.09963
heavy	hZsSWATH	LLGEVDHYQLALGK_3	y11_2	1.73734
light	hZSWATH	LLIYDASSR_2	y7_1	35.7907
heavy	hZSWATH	LLIYDASSR_2	y7_1	36.427
light	hZSWATH	LLIYDASSR_2	y6_1	32.9878
heavy	hZSWATH	LLIYDASSR_2	y6_1	30.2757
light	hZSWATH	LLIYDASSR_2	y5_1	12.7013
heavy	hZSWATH	LLIYDASSR_2	y5_1	18.5083
light	hZSWATH	LLIYDASSR_2	y4_1	13.7407
heavy	hZSWATH	LLIYDASSR_2	y4_1	9.64473
light	hZSWATH	LLIYDASSR_2	y8_1	2.87038
heavy	hZSWATH	LLIYDASSR_2	y8_1	0.474253
light	hZSWATH	LLIYDASSR_2	y3_1	1.74362
heavy	hZSWATH	LLIYDASSR_2	y3_1	2.44423
light	hZSWATH	LLIYDASSR_2	y7_2	0
heavy	hZSWATH	LLIYDASSR_2	y7_2	0.819854
light	hZSWATH	LLIYDASSR_2	y8_2	0.161561
heavy	hZSWATH	LLIYDASSR_2	y8_2	0
light	hZsSWATH	LLIYDASSR_2	y7_1	37.5056
heavy	hZsSWATH	LLIYDASSR_2	y7_1	33.6376
light	hZsSWATH	LLIYDASSR_2	y6_1	36.5814
heavy	hZsSWATH	LLIYDASSR_2	y6_1	36.6948
light	hZsSWATH	LLIYDASSR_2	y5_1	11.6257
heavy	hZsSWATH	LLIYDASSR_2	y5_1	11.8127
light	hZsSWATH	LLIYDASSR_2	y4_1	9.34471
heavy	hZsSWATH	LLIYDASSR_2	y4_1	7.55373
light	hZsSWATH	LLIYDASSR_2	y8_1	4.43221
heavy	hZsSWATH	LLIYDASSR_2	y8_1	4.38469
light	hZsSWATH	LLIYDASSR_2	y3_1	0.511025
heavy	hZsSWATH	LLIYDASSR_2	y3_1	0.861373
light	hZsSWATH	LLIYDASSR_2	y7_2	0.209648
heavy	hZsSWATH	LLIYDASSR_2	y7_2	1.04601
light	hZsSWATH	LLIYDASSR_2	y8_2	0.218499
heavy	hZsSWATH	LLIYDASSR_2	y8_2	0
light	hZSWATH	LLIYDNNK_2	y6_1	36.6836
heavy	hZSWATH	LLIYDNNK_2	y6_1	45.6872
light	hZSWATH	LLIYDNNK_2	y5_1	20.9589
heavy	hZSWATH	LLIYDNNK_2	y5_1	34.5394
light	hZSWATH	LLIYDNNK_2	y3_1	24.2569
heavy	hZSWATH	LLIYDNNK_2	y3_1	6.32784
light	hZSWATH	LLIYDNNK_2	y7_1	3.96443
heavy	hZSWATH	LLIYDNNK_2	y7_1	11.5416
light	hZSWATH	LLIYDNNK_2	y6_2	0.781025
heavy	hZSWATH	LLIYDNNK_2	y6_2	1.25374
light	hZSWATH	LLIYDNNK_2	y7_2	2.6075
heavy	hZSWATH	LLIYDNNK_2	y7_2	0.247112
light	hZSWATH	LLIYDNNK_2	y5_2	9.26537
heavy	hZSWATH	LLIYDNNK_2	y5_2	0.880062
light	hZsSWATH	LLIYDNNK_2	y6_1	55.7034
heavy	hZsSWATH	LLIYDNNK_2	y6_1	52.0383
light	hZsSWATH	LLIYDNNK_2	y5_1	30.1804
heavy	hZsSWATH	LLIYDNNK_2	y5_1	32.7126
light	hZsSWATH	LLIYDNNK_2	y3_1	4.08752
heavy	hZsSWATH	LLIYDNNK_2	y3_1	4.80322
light	hZsSWATH	LLIYDNNK_2	y7_1	7.79283
heavy	hZsSWATH	LLIYDNNK_2	y7_1	8.51787
light	hZsSWATH	LLIYDNNK_2	y6_2	0
heavy	hZsSWATH	LLIYDNNK_2	y6_2	1.14299
light	hZsSWATH	LLIYDNNK_2	y7_2	0.571031
heavy	hZsSWATH	LLIYDNNK_2	y7_2	0.146617
light	hZsSWATH	LLIYDNNK_2	y5_2	0.855053
heavy	hZsSWATH	LLIYDNNK_2	y5_2	0.338349
light	hZSWATH	LLIYGASSR_2	y6_1	32.9974
heavy	hZSWATH	LLIYGASSR_2	y6_1	38.7229
light	hZSWATH	LLIYGASSR_2	y7_1	29.3536
heavy	hZSWATH	LLIYGASSR_2	y7_1	30.6835
light	hZSWATH	LLIYGASSR_2	y5_1	30.6645
heavy	hZSWATH	LLIYGASSR_2	y5_1	22.0737
light	hZSWATH	LLIYGASSR_2	y8_1	3.73545
heavy	hZSWATH	LLIYGASSR_2	y8_1	3.3727
light	hZSWATH	LLIYGASSR_2	y4_1	1.64228
heavy	hZSWATH	LLIYGASSR_2	y4_1	2.20432
light	hZSWATH	LLIYGASSR_2	y3_1	1.22454
heavy	hZSWATH	LLIYGASSR_2	y3_1	1.94201
light	hZSWATH	LLIYGASSR_2	y7_2	0.860514
heavy	hZSWATH	LLIYGASSR_2	y7_2	0.794614
light	hZSWATH	LLIYGASSR_2	y8_2	0.0335551
heavy	hZSWATH	LLIYGASSR_2	y8_2	0.0188182
light	hZsSWATH	LLIYGASSR_2	y6_1	38.542
heavy	hZsSWATH	LLIYGASSR_2	y6_1	36.3715
light	hZsSWATH	LLIYGASSR_2	y7_1	32.7411
heavy	hZsSWATH	LLIYGASSR_2	y7_1	34.3833
light	hZsSWATH	LLIYGASSR_2	y5_1	22.0913
heavy	hZsSWATH	LLIYGASSR_2	y5_1	21.898
light	hZsSWATH	LLIYGASSR_2	y8_1	3.10848
heavy	hZsSWATH	LLIYGASSR_2	y8_1	3.92458
light	hZsSWATH	LLIYGASSR_2	y4_1	1.54295
heavy	hZsSWATH	LLIYGASSR_2	y4_1	1.80822
light	hZsSWATH	LLIYGASSR_2	y3_1	0.930646
heavy	hZsSWATH	LLIYGASSR_2	y3_1	1.06466
light	hZsSWATH	LLIYGASSR_2	y7_2	0.742434
heavy	hZsSWATH	LLIYGASSR_2	y7_2	0.659293
light	hZsSWATH	LLIYGASSR_2	y8_2	0.0545518
heavy	hZsSWATH	LLIYGASSR_2	y8_2	0.0476307
light	hZSWATH	LLIYWASTR_2	y6_1	35.2371
heavy	hZSWATH	LLIYWASTR_2	y6_1	35.3171
light	hZSWATH	LLIYWASTR_2	y7_1	26.4311
heavy	hZSWATH	LLIYWASTR_2	y7_1	26.4933
light	hZSWATH	LLIYWASTR_2	y5_1	22.7452
heavy	hZSWATH	LLIYWASTR_2	y5_1	22.2285
light	hZSWATH	LLIYWASTR_2	y4_1	8.79888
heavy	hZSWATH	LLIYWASTR_2	y4_1	8.81197
light	hZSWATH	LLIYWASTR_2	y3_1	2.75138
heavy	hZSWATH	LLIYWASTR_2	y3_1	2.88673
light	hZSWATH	LLIYWASTR_2	y8_1	3.51132
heavy	hZSWATH	LLIYWASTR_2	y8_1	3.38566
light	hZSWATH	LLIYWASTR_2	y6_2	0.160394
heavy	hZSWATH	LLIYWASTR_2	y6_2	0.317697
light	hZSWATH	LLIYWASTR_2	y7_2	0.181999
heavy	hZSWATH	LLIYWASTR_2	y7_2	0.201173
light	hZsSWATH	LLIYWASTR_2	y6_1	36.8593
heavy	hZsSWATH	LLIYWASTR_2	y6_1	37.2545
light	hZsSWATH	LLIYWASTR_2	y7_1	27.7141
heavy	hZsSWATH	LLIYWASTR_2	y7_1	26.2739
light	hZsSWATH	LLIYWASTR_2	y5_1	22.371
heavy	hZsSWATH	LLIYWASTR_2	y5_1	22.3084
light	hZsSWATH	LLIYWASTR_2	y4_1	8.4056
heavy	hZsSWATH	LLIYWASTR_2	y4_1	8.63602
light	hZsSWATH	LLIYWASTR_2	y3_1	2.1996
heavy	hZsSWATH	LLIYWASTR_2	y3_1	2.51197
light	hZsSWATH	LLIYWASTR_2	y8_1	2.88298
heavy	hZsSWATH	LLIYWASTR_2	y8_1	2.81203
light	hZsSWATH	LLIYWASTR_2	y6_2	0.191001
heavy	hZsSWATH	LLIYWASTR_2	y6_2	0.327347
light	hZsSWATH	LLIYWASTR_2	y7_2	0.0233516
heavy	hZsSWATH	LLIYWASTR_2	y7_2	0.0440291
light	hZSWATH	LPTDSELAPR_2	y9_2	25.4375
heavy	hZSWATH	LPTDSELAPR_2	y9_2	20.8144
light	hZSWATH	LPTDSELAPR_2	y8_1	34.3895
heavy	hZSWATH	LPTDSELAPR_2	y8_1	27.148
light	hZSWATH	LPTDSELAPR_2	y7_1	14.6131
heavy	hZSWATH	LPTDSELAPR_2	y7_1	14.9985
light	hZSWATH	LPTDSELAPR_2	y6_1	13.3365
heavy	hZSWATH	LPTDSELAPR_2	y6_1	10.0015
light	hZSWATH	LPTDSELAPR_2	y9_1	3.41812
heavy	hZSWATH	LPTDSELAPR_2	y9_1	6.06654
light	hZSWATH	LPTDSELAPR_2	y4_1	2.37885
heavy	hZSWATH	LPTDSELAPR_2	y4_1	5.97597
light	hZSWATH	LPTDSELAPR_2	y3_1	6.20435
heavy	hZSWATH	LPTDSELAPR_2	y3_1	8.58698
light	hZSWATH	LPTDSELAPR_2	y5_1	2.08914
heavy	hZSWATH	LPTDSELAPR_2	y5_1	5.74328
light	hZSWATH	LPTDSELAPR_2	y8_2	0
heavy	hZSWATH	LPTDSELAPR_2	y8_2	0
light	hZsSWATH	LPTDSELAPR_2	y9_2	23.7817
heavy	hZsSWATH	LPTDSELAPR_2	y9_2	29.4168
light	hZsSWATH	LPTDSELAPR_2	y8_1	27.4327
heavy	hZsSWATH	LPTDSELAPR_2	y8_1	25.7064
light	hZsSWATH	LPTDSELAPR_2	y7_1	14.5829
heavy	hZsSWATH	LPTDSELAPR_2	y7_1	15.0763
light	hZsSWATH	LPTDSELAPR_2	y6_1	14.8284
heavy	hZsSWATH	LPTDSELAPR_2	y6_1	9.41099
light	hZsSWATH	LPTDSELAPR_2	y9_1	10.2425
heavy	hZsSWATH	LPTDSELAPR_2	y9_1	5.66728
light	hZsSWATH	LPTDSELAPR_2	y4_1	7.2329
heavy	hZsSWATH	LPTDSELAPR_2	y4_1	5.20007
light	hZsSWATH	LPTDSELAPR_2	y3_1	1.57119
heavy	hZsSWATH	LPTDSELAPR_2	y3_1	3.70009
light	hZsSWATH	LPTDSELAPR_2	y5_1	0.501504
heavy	hZsSWATH	LPTDSELAPR_2	y5_1	4.28277
light	hZsSWATH	LPTDSELAPR_2	y8_2	0
heavy	hZsSWATH	LPTDSELAPR_2	y8_2	0.0268007
light	hZSWATH	LQPLDFK_2	y5_1	72.355
heavy	hZSWATH	LQPLDFK_2	y5_1	78.7295
light	hZSWATH	LQPLDFK_2	y3_1	11.115
heavy	hZSWATH	LQPLDFK_2	y3_1	13.3347
light	hZSWATH	LQPLDFK_2	y5_2	7.56682
heavy	hZSWATH	LQPLDFK_2	y5_2	2.86661
light	hZSWATH	LQPLDFK_2	y4_1	6.52929
heavy	hZSWATH	LQPLDFK_2	y4_1	3.58947
light	hZSWATH	LQPLDFK_2	y6_1	0.312614
heavy	hZSWATH	LQPLDFK_2	y6_1	0
light	hZSWATH	LQPLDFK_2	y6_2	0.183854
heavy	hZSWATH	LQPLDFK_2	y6_2	0
light	hZsSWATH	LQPLDFK_2	y5_1	87.2936
heavy	hZsSWATH	LQPLDFK_2	y5_1	90.6109
light	hZsSWATH	LQPLDFK_2	y3_1	5.42457
heavy	hZsSWATH	LQPLDFK_2	y3_1	4.5583
light	hZsSWATH	LQPLDFK_2	y5_2	2.37503
heavy	hZsSWATH	LQPLDFK_2	y5_2	1.41276
light	hZsSWATH	LQPLDFK_2	y4_1	4.57794
heavy	hZsSWATH	LQPLDFK_2	y4_1	2.05659
light	hZsSWATH	LQPLDFK_2	y6_1	0.496663
heavy	hZsSWATH	LQPLDFK_2	y6_1	0.777211
light	hZsSWATH	LQPLDFK_2	y6_2	0.188281
heavy	hZsSWATH	LQPLDFK_2	y6_2	0
light	hZSWATH	LSITGTYDLK_2	y7_1	38.9474
heavy	hZSWATH	LSITGTYDLK_2	y7_1	36.1141
light	hZSWATH	LSITGTYDLK_2	y6_1	22.638
heavy	hZSWATH	LSITGTYDLK_2	y6_1	21.7211
light	hZSWATH	LSITGTYDLK_2	y8_1	14.2344
heavy	hZSWATH	LSITGTYDLK_2	y8_1	13.9067
light	hZSWATH	LSITGTYDLK_2	y9_1	15.2483
heavy	hZSWATH	LSITGTYDLK_2	y9_1	13.8982
light	hZSWATH	LSITGTYDLK_2	y4_1	0.548894
heavy	hZSWATH	LSITGTYDLK_2	y4_1	7.12589
light	hZSWATH	LSITGTYDLK_2	y5_1	3.26987
heavy	hZSWATH	LSITGTYDLK_2	y5_1	2.79747
light	hZSWATH	LSITGTYDLK_2	y3_1	4.47211
heavy	hZSWATH	LSITGTYDLK_2	y3_1	3.43857
light	hZSWATH	LSITGTYDLK_2	y8_2	0.570888
heavy	hZSWATH	LSITGTYDLK_2	y8_2	0.511856
light	hZsSWATH	LSITGTYDLK_2	y7_1	33.1702
heavy	hZsSWATH	LSITGTYDLK_2	y7_1	40.2263
light	hZsSWATH	LSITGTYDLK_2	y6_1	23.2029
heavy	hZsSWATH	LSITGTYDLK_2	y6_1	21.5195
light	hZsSWATH	LSITGTYDLK_2	y8_1	17.8343
heavy	hZsSWATH	LSITGTYDLK_2	y8_1	15.2321
light	hZsSWATH	LSITGTYDLK_2	y9_1	18.3345
heavy	hZsSWATH	LSITGTYDLK_2	y9_1	15.1966
light	hZsSWATH	LSITGTYDLK_2	y4_1	0.391991
heavy	hZsSWATH	LSITGTYDLK_2	y4_1	2.32662
light	hZsSWATH	LSITGTYDLK_2	y5_1	3.08264
heavy	hZsSWATH	LSITGTYDLK_2	y5_1	2.19274
light	hZsSWATH	LSITGTYDLK_2	y3_1	3.17779
heavy	hZsSWATH	LSITGTYDLK_2	y3_1	2.47064
light	hZsSWATH	LSITGTYDLK_2	y8_2	0.52479
heavy	hZsSWATH	LSITGTYDLK_2	y8_2	0.364704
light	hZSWATH	LSPIYNLVPVK_2	y9_2	18.4555
heavy	hZSWATH	LSPIYNLVPVK_2	y9_2	20.36
light	hZSWATH	LSPIYNLVPVK_2	y7_1	28.6456
heavy	hZSWATH	LSPIYNLVPVK_2	y7_1	26.0185
light	hZSWATH	LSPIYNLVPVK_2	y3_1	25.2269
heavy	hZSWATH	LSPIYNLVPVK_2	y3_1	26.4551
light	hZSWATH	LSPIYNLVPVK_2	y9_1	8.36672
heavy	hZSWATH	LSPIYNLVPVK_2	y9_1	8.09797
light	hZSWATH	LSPIYNLVPVK_2	y8_1	5.81748
heavy	hZSWATH	LSPIYNLVPVK_2	y8_1	6.49962
light	hZSWATH	LSPIYNLVPVK_2	y6_1	6.57762
heavy	hZSWATH	LSPIYNLVPVK_2	y6_1	5.65619
light	hZSWATH	LSPIYNLVPVK_2	y4_1	4.6179
heavy	hZSWATH	LSPIYNLVPVK_2	y4_1	4.1822
light	hZSWATH	LSPIYNLVPVK_2	y10_2	0.974192
heavy	hZSWATH	LSPIYNLVPVK_2	y10_2	1.6365
light	hZsSWATH	LSPIYNLVPVK_2	y9_2	19.0099
heavy	hZsSWATH	LSPIYNLVPVK_2	y9_2	18.7719
light	hZsSWATH	LSPIYNLVPVK_2	y7_1	30.0138
heavy	hZsSWATH	LSPIYNLVPVK_2	y7_1	28.3605
light	hZsSWATH	LSPIYNLVPVK_2	y3_1	25.3666
heavy	hZsSWATH	LSPIYNLVPVK_2	y3_1	26.826
light	hZsSWATH	LSPIYNLVPVK_2	y9_1	10.2195
heavy	hZsSWATH	LSPIYNLVPVK_2	y9_1	9.78076
light	hZsSWATH	LSPIYNLVPVK_2	y8_1	5.13713
heavy	hZsSWATH	LSPIYNLVPVK_2	y8_1	6.00697
light	hZsSWATH	LSPIYNLVPVK_2	y6_1	5.58885
heavy	hZsSWATH	LSPIYNLVPVK_2	y6_1	5.53608
light	hZsSWATH	LSPIYNLVPVK_2	y4_1	3.73626
heavy	hZsSWATH	LSPIYNLVPVK_2	y4_1	3.68491
light	hZsSWATH	LSPIYNLVPVK_2	y10_2	0.930422
heavy	hZsSWATH	LSPIYNLVPVK_2	y10_2	0.868596
light	hZSWATH	LSSPAVITDK_2	y7_1	15.603
heavy	hZSWATH	LSSPAVITDK_2	y7_1	20.0917
light	hZSWATH	LSSPAVITDK_2	y7_2	37.2935
heavy	hZSWATH	LSSPAVITDK_2	y7_2	12.6221
light	hZSWATH	LSSPAVITDK_2	y8_1	10.2307
heavy	hZSWATH	LSSPAVITDK_2	y8_1	13.8191
light	hZSWATH	LSSPAVITDK_2	y9_1	6.10615
heavy	hZSWATH	LSSPAVITDK_2	y9_1	12.6616
light	hZSWATH	LSSPAVITDK_2	y4_1	6.52425
heavy	hZSWATH	LSSPAVITDK_2	y4_1	7.93719
light	hZSWATH	LSSPAVITDK_2	y6_1	6.0192
heavy	hZSWATH	LSSPAVITDK_2	y6_1	12.6684
light	hZSWATH	LSSPAVITDK_2	y5_1	8.92127
heavy	hZSWATH	LSSPAVITDK_2	y5_1	7.89342
light	hZSWATH	LSSPAVITDK_2	y3_1	6.22341
heavy	hZSWATH	LSSPAVITDK_2	y3_1	9.89178
light	hZSWATH	LSSPAVITDK_2	y8_2	2.60163
heavy	hZSWATH	LSSPAVITDK_2	y8_2	3.44814
light	hZsSWATH	LSSPAVITDK_2	y7_1	22.0081
heavy	hZsSWATH	LSSPAVITDK_2	y7_1	22.4597
light	hZsSWATH	LSSPAVITDK_2	y7_2	12.8947
heavy	hZsSWATH	LSSPAVITDK_2	y7_2	12.7177
light	hZsSWATH	LSSPAVITDK_2	y8_1	18.7691
heavy	hZsSWATH	LSSPAVITDK_2	y8_1	18.2981
light	hZsSWATH	LSSPAVITDK_2	y9_1	11.4378
heavy	hZsSWATH	LSSPAVITDK_2	y9_1	12.84
light	hZsSWATH	LSSPAVITDK_2	y4_1	6.85062
heavy	hZsSWATH	LSSPAVITDK_2	y4_1	7.96951
light	hZsSWATH	LSSPAVITDK_2	y6_1	7.28321
heavy	hZsSWATH	LSSPAVITDK_2	y6_1	9.53638
light	hZsSWATH	LSSPAVITDK_2	y5_1	7.91096
heavy	hZsSWATH	LSSPAVITDK_2	y5_1	5.62457
light	hZsSWATH	LSSPAVITDK_2	y3_1	7.25065
heavy	hZsSWATH	LSSPAVITDK_2	y3_1	5.87571
light	hZsSWATH	LSSPAVITDK_2	y8_2	5.0832
heavy	hZsSWATH	LSSPAVITDK_2	y8_2	4.59259
light	hZSWATH	LTLTPWVGLR_2	y6_1	45.3725
heavy	hZSWATH	LTLTPWVGLR_2	y6_1	58.2213
light	hZSWATH	LTLTPWVGLR_2	y8_1	7.03215
heavy	hZSWATH	LTLTPWVGLR_2	y8_1	17.682
light	hZSWATH	LTLTPWVGLR_2	y7_1	22.1872
heavy	hZSWATH	LTLTPWVGLR_2	y7_1	0
light	hZSWATH	LTLTPWVGLR_2	y6_2	12.8506
heavy	hZSWATH	LTLTPWVGLR_2	y6_2	7.59293
light	hZSWATH	LTLTPWVGLR_2	y9_1	0
heavy	hZSWATH	LTLTPWVGLR_2	y9_1	5.8589
light	hZSWATH	LTLTPWVGLR_2	y5_1	10.0742
heavy	hZSWATH	LTLTPWVGLR_2	y5_1	5.89065
light	hZSWATH	LTLTPWVGLR_2	y4_1	3.25822
heavy	hZSWATH	LTLTPWVGLR_2	y4_1	3.05187
light	hZSWATH	LTLTPWVGLR_2	y3_1	0.964434
heavy	hZSWATH	LTLTPWVGLR_2	y3_1	2.24619
light	hZSWATH	LTLTPWVGLR_2	y7_2	0
heavy	hZSWATH	LTLTPWVGLR_2	y7_2	0.679498
light	hZsSWATH	LTLTPWVGLR_2	y6_1	57.7679
heavy	hZsSWATH	LTLTPWVGLR_2	y6_1	62.9372
light	hZsSWATH	LTLTPWVGLR_2	y8_1	11.8098
heavy	hZsSWATH	LTLTPWVGLR_2	y8_1	11.2665
light	hZsSWATH	LTLTPWVGLR_2	y7_1	11.1941
heavy	hZsSWATH	LTLTPWVGLR_2	y7_1	12.3909
light	hZsSWATH	LTLTPWVGLR_2	y6_2	4.47013
heavy	hZsSWATH	LTLTPWVGLR_2	y6_2	4.52524
light	hZsSWATH	LTLTPWVGLR_2	y9_1	1.2721
heavy	hZsSWATH	LTLTPWVGLR_2	y9_1	2.91835
light	hZsSWATH	LTLTPWVGLR_2	y5_1	4.61277
heavy	hZsSWATH	LTLTPWVGLR_2	y5_1	3.06564
light	hZsSWATH	LTLTPWVGLR_2	y4_1	1.73292
heavy	hZsSWATH	LTLTPWVGLR_2	y4_1	2.45667
light	hZsSWATH	LTLTPWVGLR_2	y3_1	1.41654
heavy	hZsSWATH	LTLTPWVGLR_2	y3_1	2.11459
light	hZsSWATH	LTLTPWVGLR_2	y7_2	0
heavy	hZsSWATH	LTLTPWVGLR_2	y7_2	0.052016
light	hZSWATH	LTPLYELVK_2	y7_2	27.3614
heavy	hZSWATH	LTPLYELVK_2	y7_2	29.9523
light	hZSWATH	LTPLYELVK_2	y7_1	26.6294
heavy	hZSWATH	LTPLYELVK_2	y7_1	31.9093
light	hZSWATH	LTPLYELVK_2	y5_1	23.6415
heavy	hZSWATH	LTPLYELVK_2	y5_1	19.2564
light	hZSWATH	LTPLYELVK_2	y6_1	13.0132
heavy	hZSWATH	LTPLYELVK_2	y6_1	11.881
light	hZSWATH	LTPLYELVK_2	y4_1	2.38123
heavy	hZSWATH	LTPLYELVK_2	y4_1	1.19497
light	hZSWATH	LTPLYELVK_2	y3_1	2.59613
heavy	hZSWATH	LTPLYELVK_2	y3_1	2.21497
light	hZSWATH	LTPLYELVK_2	y8_2	0
heavy	hZSWATH	LTPLYELVK_2	y8_2	0.565985
light	hZSWATH	LTPLYELVK_2	y8_1	0
heavy	hZSWATH	LTPLYELVK_2	y8_1	1.13246
light	hZsSWATH	LTPLYELVK_2	y7_2	30.8343
heavy	hZsSWATH	LTPLYELVK_2	y7_2	36.1839
light	hZsSWATH	LTPLYELVK_2	y7_1	36.4549
heavy	hZsSWATH	LTPLYELVK_2	y7_1	32.7009
light	hZsSWATH	LTPLYELVK_2	y5_1	16.0765
heavy	hZsSWATH	LTPLYELVK_2	y5_1	15.9016
light	hZsSWATH	LTPLYELVK_2	y6_1	11.9182
heavy	hZsSWATH	LTPLYELVK_2	y6_1	12.3252
light	hZsSWATH	LTPLYELVK_2	y4_1	1.37706
heavy	hZsSWATH	LTPLYELVK_2	y4_1	1.42414
light	hZsSWATH	LTPLYELVK_2	y3_1	1.23731
heavy	hZsSWATH	LTPLYELVK_2	y3_1	2.00218
light	hZsSWATH	LTPLYELVK_2	y8_2	0.478432
heavy	hZsSWATH	LTPLYELVK_2	y8_2	0.288352
light	hZsSWATH	LTPLYELVK_2	y8_1	0.0892751
heavy	hZsSWATH	LTPLYELVK_2	y8_1	0.0632234
light	hZSWATH	LTPYADEFK_2	y7_2	27.1976
heavy	hZSWATH	LTPYADEFK_2	y7_2	28.1951
light	hZSWATH	LTPYADEFK_2	y7_1	27.9357
heavy	hZSWATH	LTPYADEFK_2	y7_1	30.8886
light	hZSWATH	LTPYADEFK_2	y5_1	15.0765
heavy	hZSWATH	LTPYADEFK_2	y5_1	18.749
light	hZSWATH	LTPYADEFK_2	y6_1	22.775
heavy	hZSWATH	LTPYADEFK_2	y6_1	19.3098
light	hZSWATH	LTPYADEFK_2	y3_1	4.88526
heavy	hZSWATH	LTPYADEFK_2	y3_1	3.05363
light	hZSWATH	LTPYADEFK_2	y8_2	0.516596
heavy	hZSWATH	LTPYADEFK_2	y8_2	0.507491
light	hZSWATH	LTPYADEFK_2	y8_1	1.29543
heavy	hZSWATH	LTPYADEFK_2	y8_1	0.5356
light	hZSWATH	LTPYADEFK_2	y6_2	0
heavy	hZSWATH	LTPYADEFK_2	y6_2	0
light	hZsSWATH	LTPYADEFK_2	y7_2	26.6249
heavy	hZsSWATH	LTPYADEFK_2	y7_2	26.9033
light	hZsSWATH	LTPYADEFK_2	y7_1	37.1663
heavy	hZsSWATH	LTPYADEFK_2	y7_1	35.4933
light	hZsSWATH	LTPYADEFK_2	y5_1	12.9264
heavy	hZsSWATH	LTPYADEFK_2	y5_1	12.3153
light	hZsSWATH	LTPYADEFK_2	y6_1	16.8379
heavy	hZsSWATH	LTPYADEFK_2	y6_1	17.1984
light	hZsSWATH	LTPYADEFK_2	y3_1	2.78581
heavy	hZsSWATH	LTPYADEFK_2	y3_1	2.64451
light	hZsSWATH	LTPYADEFK_2	y8_2	1.56737
heavy	hZsSWATH	LTPYADEFK_2	y8_2	0.119158
light	hZsSWATH	LTPYADEFK_2	y8_1	0.547352
heavy	hZsSWATH	LTPYADEFK_2	y8_1	0.51871
light	hZsSWATH	LTPYADEFK_2	y6_2	0
heavy	hZsSWATH	LTPYADEFK_2	y6_2	0.560238
light	hZSWATH	LVVLPFPK_2	y6_1	42.9298
heavy	hZSWATH	LVVLPFPK_2	y6_1	44.0773
light	hZSWATH	LVVLPFPK_2	y4_1	34.5893
heavy	hZSWATH	LVVLPFPK_2	y4_1	35.2623
light	hZSWATH	LVVLPFPK_2	y5_1	10.744
heavy	hZSWATH	LVVLPFPK_2	y5_1	10.8934
light	hZSWATH	LVVLPFPK_2	y7_1	3.51773
heavy	hZSWATH	LVVLPFPK_2	y7_1	6.37063
light	hZSWATH	LVVLPFPK_2	y3_1	2.92298
heavy	hZSWATH	LVVLPFPK_2	y3_1	3.39407
light	hZSWATH	LVVLPFPK_2	y7_2	0
heavy	hZSWATH	LVVLPFPK_2	y7_2	0
light	hZsSWATH	LVVLPFPK_2	y6_1	58.9483
heavy	hZsSWATH	LVVLPFPK_2	y6_1	57.5424
light	hZsSWATH	LVVLPFPK_2	y4_1	22.4474
heavy	hZsSWATH	LVVLPFPK_2	y4_1	24.5457
light	hZsSWATH	LVVLPFPK_2	y5_1	9.00163
heavy	hZsSWATH	LVVLPFPK_2	y5_1	10.1581
light	hZsSWATH	LVVLPFPK_2	y7_1	6.02708
heavy	hZsSWATH	LVVLPFPK_2	y7_1	6.09766
light	hZsSWATH	LVVLPFPK_2	y3_1	3.88874
heavy	hZsSWATH	LVVLPFPK_2	y3_1	1.61434
light	hZsSWATH	LVVLPFPK_2	y7_2	0.0613869
heavy	hZsSWATH	LVVLPFPK_2	y7_2	0.12842
light	hZSWATH	NALALFVLPK_2	y7_1	34.0608
heavy	hZSWATH	NALALFVLPK_2	y7_1	33.068
light	hZSWATH	NALALFVLPK_2	y8_1	26.573
heavy	hZSWATH	NALALFVLPK_2	y8_1	20.5523
light	hZSWATH	NALALFVLPK_2	y6_1	12.6385
heavy	hZSWATH	NALALFVLPK_2	y6_1	17.0182
light	hZSWATH	NALALFVLPK_2	y5_1	8.61734
heavy	hZSWATH	NALALFVLPK_2	y5_1	11.1041
light	hZSWATH	NALALFVLPK_2	y3_1	9.3071
heavy	hZSWATH	NALALFVLPK_2	y3_1	11.0077
light	hZSWATH	NALALFVLPK_2	y4_1	2.10586
heavy	hZSWATH	NALALFVLPK_2	y4_1	4.64753
light	hZSWATH	NALALFVLPK_2	y9_1	0
heavy	hZSWATH	NALALFVLPK_2	y9_1	1.29469
light	hZSWATH	NALALFVLPK_2	y8_2	0
heavy	hZSWATH	NALALFVLPK_2	y8_2	0.395857
light	hZsSWATH	NALALFVLPK_2	y7_1	39.5315
heavy	hZsSWATH	NALALFVLPK_2	y7_1	37.3335
light	hZsSWATH	NALALFVLPK_2	y8_1	25.5932
heavy	hZsSWATH	NALALFVLPK_2	y8_1	22.9848
light	hZsSWATH	NALALFVLPK_2	y6_1	15.4434
heavy	hZsSWATH	NALALFVLPK_2	y6_1	17.3425
light	hZsSWATH	NALALFVLPK_2	y5_1	11.5246
heavy	hZsSWATH	NALALFVLPK_2	y5_1	9.86552
light	hZsSWATH	NALALFVLPK_2	y3_1	8.05855
heavy	hZsSWATH	NALALFVLPK_2	y3_1	8.16618
light	hZsSWATH	NALALFVLPK_2	y4_1	2.21205
heavy	hZsSWATH	NALALFVLPK_2	y4_1	3.44545
light	hZsSWATH	NALALFVLPK_2	y9_1	0.298119
heavy	hZsSWATH	NALALFVLPK_2	y9_1	0.986992
light	hZsSWATH	NALALFVLPK_2	y8_2	0.364713
heavy	hZsSWATH	NALALFVLPK_2	y8_2	0.18902
light	hZSWATH	NFGYTLR_2	y5_1	65.6078
heavy	hZSWATH	NFGYTLR_2	y5_1	67.3053
light	hZSWATH	NFGYTLR_2	y4_1	18.4106
heavy	hZSWATH	NFGYTLR_2	y4_1	12.1192
light	hZSWATH	NFGYTLR_2	y3_1	10.4227
heavy	hZSWATH	NFGYTLR_2	y3_1	13.3176
light	hZSWATH	NFGYTLR_2	y6_1	6.05111
heavy	hZSWATH	NFGYTLR_2	y6_1	6.35332
light	hZSWATH	NFGYTLR_2	y6_2	0
heavy	hZSWATH	NFGYTLR_2	y6_2	0.920145
light	hZSWATH	NFGYTLR_2	y4_2	0
heavy	hZSWATH	NFGYTLR_2	y4_2	0
light	hZsSWATH	NFGYTLR_2	y5_1	73.5545
heavy	hZsSWATH	NFGYTLR_2	y5_1	73.0676
light	hZsSWATH	NFGYTLR_2	y4_1	11.5698
heavy	hZsSWATH	NFGYTLR_2	y4_1	11.4935
light	hZsSWATH	NFGYTLR_2	y3_1	10.0698
heavy	hZsSWATH	NFGYTLR_2	y3_1	9.35217
light	hZsSWATH	NFGYTLR_2	y6_1	4.19106
heavy	hZsSWATH	NFGYTLR_2	y6_1	4.18308
light	hZsSWATH	NFGYTLR_2	y6_2	0.669902
heavy	hZsSWATH	NFGYTLR_2	y6_2	1.24009
light	hZsSWATH	NFGYTLR_2	y4_2	0
heavy	hZsSWATH	NFGYTLR_2	y4_2	0.280591
light	hZSWATH	NILTSNNIDVK_2	y9_1	33.288
heavy	hZSWATH	NILTSNNIDVK_2	y9_1	38.9241
light	hZSWATH	NILTSNNIDVK_2	y8_1	27.0756
heavy	hZSWATH	NILTSNNIDVK_2	y8_1	30.963
light	hZSWATH	NILTSNNIDVK_2	y7_1	15.345
heavy	hZSWATH	NILTSNNIDVK_2	y7_1	14.3832
light	hZSWATH	NILTSNNIDVK_2	y3_1	8.96901
heavy	hZSWATH	NILTSNNIDVK_2	y3_1	5.93299
light	hZSWATH	NILTSNNIDVK_2	y6_1	2.37498
heavy	hZSWATH	NILTSNNIDVK_2	y6_1	4.49493
light	hZSWATH	NILTSNNIDVK_2	y5_1	5.91379
heavy	hZSWATH	NILTSNNIDVK_2	y5_1	2.5895
light	hZSWATH	NILTSNNIDVK_2	y4_1	3.45374
heavy	hZSWATH	NILTSNNIDVK_2	y4_1	2.31486
light	hZSWATH	NILTSNNIDVK_2	y9_2	0.700203
heavy	hZSWATH	NILTSNNIDVK_2	y9_2	0.47563
light	hZsSWATH	NILTSNNIDVK_2	y9_1	40.5839
heavy	hZsSWATH	NILTSNNIDVK_2	y9_1	38.7641
light	hZsSWATH	NILTSNNIDVK_2	y8_1	34.0452
heavy	hZsSWATH	NILTSNNIDVK_2	y8_1	33.3454
light	hZsSWATH	NILTSNNIDVK_2	y7_1	10.6711
heavy	hZsSWATH	NILTSNNIDVK_2	y7_1	15.2398
light	hZsSWATH	NILTSNNIDVK_2	y3_1	5.19035
heavy	hZsSWATH	NILTSNNIDVK_2	y3_1	4.47167
light	hZsSWATH	NILTSNNIDVK_2	y6_1	2.87434
heavy	hZsSWATH	NILTSNNIDVK_2	y6_1	3.91703
light	hZsSWATH	NILTSNNIDVK_2	y5_1	3.72137
heavy	hZsSWATH	NILTSNNIDVK_2	y5_1	1.87375
light	hZsSWATH	NILTSNNIDVK_2	y4_1	1.0422
heavy	hZsSWATH	NILTSNNIDVK_2	y4_1	1.77432
light	hZsSWATH	NILTSNNIDVK_2	y9_2	0.346408
heavy	hZsSWATH	NILTSNNIDVK_2	y9_2	0.290941
light	hZSWATH	NIQSLEVIGK_2	y8_1	2.08389
heavy	hZSWATH	NIQSLEVIGK_2	y8_1	36.8583
light	hZSWATH	NIQSLEVIGK_2	y7_1	2.74594
heavy	hZSWATH	NIQSLEVIGK_2	y7_1	38.1666
light	hZSWATH	NIQSLEVIGK_2	y3_1	1.35005
heavy	hZSWATH	NIQSLEVIGK_2	y3_1	2.14275
light	hZSWATH	NIQSLEVIGK_2	y5_1	6.38287
heavy	hZSWATH	NIQSLEVIGK_2	y5_1	8.7511
light	hZSWATH	NIQSLEVIGK_2	y4_1	0
heavy	hZSWATH	NIQSLEVIGK_2	y4_1	6.65116
light	hZSWATH	NIQSLEVIGK_2	y6_1	0
heavy	hZSWATH	NIQSLEVIGK_2	y6_1	3.68864
light	hZSWATH	NIQSLEVIGK_2	y8_2	81.6451
heavy	hZSWATH	NIQSLEVIGK_2	y8_2	4.79474
light	hZSWATH	NIQSLEVIGK_2	y9_2	4.15943
heavy	hZSWATH	NIQSLEVIGK_2	y9_2	0.235228
light	hZsSWATH	NIQSLEVIGK_2	y8_1	8.64359
heavy	hZsSWATH	NIQSLEVIGK_2	y8_1	43.7181
light	hZsSWATH	NIQSLEVIGK_2	y7_1	14.2892
heavy	hZsSWATH	NIQSLEVIGK_2	y7_1	31.7467
light	hZsSWATH	NIQSLEVIGK_2	y3_1	1.08727
heavy	hZsSWATH	NIQSLEVIGK_2	y3_1	2.66421
light	hZsSWATH	NIQSLEVIGK_2	y5_1	10.4643
heavy	hZsSWATH	NIQSLEVIGK_2	y5_1	7.98796
light	hZsSWATH	NIQSLEVIGK_2	y4_1	0
heavy	hZsSWATH	NIQSLEVIGK_2	y4_1	6.75249
light	hZsSWATH	NIQSLEVIGK_2	y6_1	0.894206
heavy	hZsSWATH	NIQSLEVIGK_2	y6_1	4.25327
light	hZsSWATH	NIQSLEVIGK_2	y8_2	61.4911
heavy	hZsSWATH	NIQSLEVIGK_2	y8_2	0.567918
light	hZsSWATH	NIQSLEVIGK_2	y9_2	1.64947
heavy	hZsSWATH	NIQSLEVIGK_2	y9_2	0.296195
light	hZSWATH	NVPLPVIAELPPK_2	y9_1	27.6822
heavy	hZSWATH	NVPLPVIAELPPK_2	y9_1	28.0721
light	hZSWATH	NVPLPVIAELPPK_2	y11_1	18.5826
heavy	hZSWATH	NVPLPVIAELPPK_2	y11_1	18.8907
light	hZSWATH	NVPLPVIAELPPK_2	y9_2	16.1622
heavy	hZSWATH	NVPLPVIAELPPK_2	y9_2	15.6063
light	hZSWATH	NVPLPVIAELPPK_2	y3_1	16.4355
heavy	hZSWATH	NVPLPVIAELPPK_2	y3_1	15.423
light	hZSWATH	NVPLPVIAELPPK_2	y11_2	1.74596
heavy	hZSWATH	NVPLPVIAELPPK_2	y11_2	5.39653
light	hZSWATH	NVPLPVIAELPPK_2	y7_1	9.67399
heavy	hZSWATH	NVPLPVIAELPPK_2	y7_1	8.51778
light	hZSWATH	NVPLPVIAELPPK_2	y6_1	4.99853
heavy	hZSWATH	NVPLPVIAELPPK_2	y6_1	4.02426
light	hZSWATH	NVPLPVIAELPPK_2	y10_1	1.21596
heavy	hZSWATH	NVPLPVIAELPPK_2	y10_1	1.2779
light	hZSWATH	NVPLPVIAELPPK_2	y4_1	3.44963
heavy	hZSWATH	NVPLPVIAELPPK_2	y4_1	3.00385
light	hZsSWATH	NVPLPVIAELPPK_2	y9_1	30.4927
heavy	hZsSWATH	NVPLPVIAELPPK_2	y9_1	28.7876
light	hZsSWATH	NVPLPVIAELPPK_2	y11_1	20.6813
heavy	hZsSWATH	NVPLPVIAELPPK_2	y11_1	20.3335
light	hZsSWATH	NVPLPVIAELPPK_2	y9_2	15.4819
heavy	hZsSWATH	NVPLPVIAELPPK_2	y9_2	15.3629
light	hZsSWATH	NVPLPVIAELPPK_2	y3_1	14.0903
heavy	hZsSWATH	NVPLPVIAELPPK_2	y3_1	13.9034
light	hZsSWATH	NVPLPVIAELPPK_2	y11_2	0.712632
heavy	hZsSWATH	NVPLPVIAELPPK_2	y11_2	3.08151
light	hZsSWATH	NVPLPVIAELPPK_2	y7_1	10.1394
heavy	hZsSWATH	NVPLPVIAELPPK_2	y7_1	9.75355
light	hZsSWATH	NVPLPVIAELPPK_2	y6_1	3.83609
heavy	hZsSWATH	NVPLPVIAELPPK_2	y6_1	4.69126
light	hZsSWATH	NVPLPVIAELPPK_2	y10_1	0.944514
heavy	hZsSWATH	NVPLPVIAELPPK_2	y10_1	1.17861
light	hZsSWATH	NVPLPVIAELPPK_2	y4_1	2.98001
heavy	hZsSWATH	NVPLPVIAELPPK_2	y4_1	2.99325
light	hZSWATH	NVVFVIDK_2	y6_1	29.2949
heavy	hZSWATH	NVVFVIDK_2	y6_1	46.9886
light	hZSWATH	NVVFVIDK_2	y5_1	14.5486
heavy	hZSWATH	NVVFVIDK_2	y5_1	21.8436
light	hZSWATH	NVVFVIDK_2	y3_1	52.7318
heavy	hZSWATH	NVVFVIDK_2	y3_1	16.1681
light	hZSWATH	NVVFVIDK_2	y4_1	4.78232
heavy	hZSWATH	NVVFVIDK_2	y4_1	10.6066
light	hZSWATH	NVVFVIDK_2	y7_1	0.322056
heavy	hZSWATH	NVVFVIDK_2	y7_1	0
light	hZSWATH	NVVFVIDK_2	y6_2	0.0402091
heavy	hZSWATH	NVVFVIDK_2	y6_2	0
light	hZSWATH	NVVFVIDK_2	y7_2	0
heavy	hZSWATH	NVVFVIDK_2	y7_2	0
light	hZSWATH	NVVFVIDK_2	y5_2	0.0542123
heavy	hZSWATH	NVVFVIDK_2	y5_2	0.155821
light	hZsSWATH	NVVFVIDK_2	y6_1	58.8577
heavy	hZsSWATH	NVVFVIDK_2	y6_1	54.2535
light	hZsSWATH	NVVFVIDK_2	y5_1	22.2773
heavy	hZsSWATH	NVVFVIDK_2	y5_1	26.4229
light	hZsSWATH	NVVFVIDK_2	y3_1	10.8565
heavy	hZsSWATH	NVVFVIDK_2	y3_1	8.11237
light	hZsSWATH	NVVFVIDK_2	y4_1	6.18861
heavy	hZsSWATH	NVVFVIDK_2	y4_1	7.1645
light	hZsSWATH	NVVFVIDK_2	y7_1	0.896811
heavy	hZsSWATH	NVVFVIDK_2	y7_1	1.06317
light	hZsSWATH	NVVFVIDK_2	y6_2	0.278894
heavy	hZsSWATH	NVVFVIDK_2	y6_2	0.369195
light	hZsSWATH	NVVFVIDK_2	y7_2	0.0254187
heavy	hZsSWATH	NVVFVIDK_2	y7_2	0.108142
light	hZsSWATH	NVVFVIDK_2	y5_2	0.0494627
heavy	hZsSWATH	NVVFVIDK_2	y5_2	0.0871648
light	hZSWATH	NYNLVESLK_2	y7_1	36.9266
heavy	hZSWATH	NYNLVESLK_2	y7_1	38.7584
light	hZSWATH	NYNLVESLK_2	y5_1	23.649
heavy	hZSWATH	NYNLVESLK_2	y5_1	17.5319
light	hZSWATH	NYNLVESLK_2	y6_1	10.9241
heavy	hZSWATH	NYNLVESLK_2	y6_1	12.469
light	hZSWATH	NYNLVESLK_2	y4_1	12.6673
heavy	hZSWATH	NYNLVESLK_2	y4_1	16.2126
light	hZSWATH	NYNLVESLK_2	y3_1	10.4841
heavy	hZSWATH	NYNLVESLK_2	y3_1	8.08661
light	hZSWATH	NYNLVESLK_2	y8_1	2.01852
heavy	hZSWATH	NYNLVESLK_2	y8_1	4.22396
light	hZSWATH	NYNLVESLK_2	y8_2	2.98428
heavy	hZSWATH	NYNLVESLK_2	y8_2	1.58606
light	hZSWATH	NYNLVESLK_2	y7_2	0
heavy	hZSWATH	NYNLVESLK_2	y7_2	0.497549
light	hZsSWATH	NYNLVESLK_2	y7_1	46.1443
heavy	hZsSWATH	NYNLVESLK_2	y7_1	45.7846
light	hZsSWATH	NYNLVESLK_2	y5_1	14.4266
heavy	hZsSWATH	NYNLVESLK_2	y5_1	15.5206
light	hZsSWATH	NYNLVESLK_2	y6_1	15.0635
heavy	hZsSWATH	NYNLVESLK_2	y6_1	15.9898
light	hZsSWATH	NYNLVESLK_2	y4_1	13.9094
heavy	hZsSWATH	NYNLVESLK_2	y4_1	12.0268
light	hZsSWATH	NYNLVESLK_2	y3_1	6.38908
heavy	hZsSWATH	NYNLVESLK_2	y3_1	7.89814
light	hZsSWATH	NYNLVESLK_2	y8_1	1.2339
heavy	hZsSWATH	NYNLVESLK_2	y8_1	2.62974
light	hZsSWATH	NYNLVESLK_2	y8_2	0.468984
heavy	hZsSWATH	NYNLVESLK_2	y8_2	0.372392
light	hZsSWATH	NYNLVESLK_2	y7_2	0
heavy	hZsSWATH	NYNLVESLK_2	y7_2	0
light	hZSWATH	PSLSHLLSQYYGAGVAR_3	y6_1	42.6277
heavy	hZSWATH	PSLSHLLSQYYGAGVAR_3	y6_1	39.7462
light	hZSWATH	PSLSHLLSQYYGAGVAR_3	y7_1	30.1072
heavy	hZSWATH	PSLSHLLSQYYGAGVAR_3	y7_1	25.5835
light	hZSWATH	PSLSHLLSQYYGAGVAR_3	y8_1	10.8323
heavy	hZSWATH	PSLSHLLSQYYGAGVAR_3	y8_1	13.8422
light	hZSWATH	PSLSHLLSQYYGAGVAR_3	y4_1	10.2751
heavy	hZSWATH	PSLSHLLSQYYGAGVAR_3	y4_1	7.9246
light	hZSWATH	PSLSHLLSQYYGAGVAR_3	y5_1	0
heavy	hZSWATH	PSLSHLLSQYYGAGVAR_3	y5_1	6.7623
light	hZSWATH	PSLSHLLSQYYGAGVAR_3	y10_1	4.72935
heavy	hZSWATH	PSLSHLLSQYYGAGVAR_3	y10_1	6.42385
light	hZsSWATH	PSLSHLLSQYYGAGVAR_3	y6_1	42.6146
heavy	hZsSWATH	PSLSHLLSQYYGAGVAR_3	y6_1	39.2068
light	hZsSWATH	PSLSHLLSQYYGAGVAR_3	y7_1	31.5069
heavy	hZsSWATH	PSLSHLLSQYYGAGVAR_3	y7_1	27.6793
light	hZsSWATH	PSLSHLLSQYYGAGVAR_3	y8_1	10.4405
heavy	hZsSWATH	PSLSHLLSQYYGAGVAR_3	y8_1	13.6494
light	hZsSWATH	PSLSHLLSQYYGAGVAR_3	y4_1	4.97578
heavy	hZsSWATH	PSLSHLLSQYYGAGVAR_3	y4_1	7.21194
light	hZsSWATH	PSLSHLLSQYYGAGVAR_3	y5_1	2.18532
heavy	hZsSWATH	PSLSHLLSQYYGAGVAR_3	y5_1	6.63825
light	hZsSWATH	PSLSHLLSQYYGAGVAR_3	y10_1	5.04393
heavy	hZsSWATH	PSLSHLLSQYYGAGVAR_3	y10_1	5.45597
light	hZSWATH	QEPSQGTTTYAVTSILR_3	y5_1	44.3827
heavy	hZSWATH	QEPSQGTTTYAVTSILR_3	y5_1	25.8398
light	hZSWATH	QEPSQGTTTYAVTSILR_3	y7_1	0
heavy	hZSWATH	QEPSQGTTTYAVTSILR_3	y7_1	24.9582
light	hZSWATH	QEPSQGTTTYAVTSILR_3	y6_1	10.2052
heavy	hZSWATH	QEPSQGTTTYAVTSILR_3	y6_1	20.5933
light	hZSWATH	QEPSQGTTTYAVTSILR_3	y4_1	8.68004
heavy	hZSWATH	QEPSQGTTTYAVTSILR_3	y4_1	11.122
light	hZSWATH	QEPSQGTTTYAVTSILR_3	y8_1	0
heavy	hZSWATH	QEPSQGTTTYAVTSILR_3	y8_1	11.4344
light	hZSWATH	QEPSQGTTTYAVTSILR_3	y9_1	0.850855
heavy	hZSWATH	QEPSQGTTTYAVTSILR_3	y9_1	3.79319
light	hZSWATH	QEPSQGTTTYAVTSILR_3	y3_1	20.2366
heavy	hZSWATH	QEPSQGTTTYAVTSILR_3	y3_1	2.06414
light	hZsSWATH	QEPSQGTTTYAVTSILR_3	y5_1	41.2037
heavy	hZsSWATH	QEPSQGTTTYAVTSILR_3	y5_1	25.9271
light	hZsSWATH	QEPSQGTTTYAVTSILR_3	y7_1	16.8677
heavy	hZsSWATH	QEPSQGTTTYAVTSILR_3	y7_1	26.1344
light	hZsSWATH	QEPSQGTTTYAVTSILR_3	y6_1	4.64143
heavy	hZsSWATH	QEPSQGTTTYAVTSILR_3	y6_1	20.2548
light	hZsSWATH	QEPSQGTTTYAVTSILR_3	y4_1	15.9563
heavy	hZsSWATH	QEPSQGTTTYAVTSILR_3	y4_1	13.6249
light	hZsSWATH	QEPSQGTTTYAVTSILR_3	y8_1	0
heavy	hZsSWATH	QEPSQGTTTYAVTSILR_3	y8_1	8.06682
light	hZsSWATH	QEPSQGTTTYAVTSILR_3	y9_1	5.54997
heavy	hZsSWATH	QEPSQGTTTYAVTSILR_3	y9_1	3.57088
light	hZsSWATH	QEPSQGTTTYAVTSILR_3	y3_1	15.7809
heavy	hZsSWATH	QEPSQGTTTYAVTSILR_3	y3_1	2.42111
light	hZSWATH	QTHQPPAPNSLIR_3	y6_1	41.2111
heavy	hZSWATH	QTHQPPAPNSLIR_3	y6_1	43.9139
light	hZSWATH	QTHQPPAPNSLIR_3	y6_2	12.2408
heavy	hZSWATH	QTHQPPAPNSLIR_3	y6_2	8.21774
light	hZSWATH	QTHQPPAPNSLIR_3	y5_1	20.4961
heavy	hZSWATH	QTHQPPAPNSLIR_3	y5_1	22.1662
light	hZSWATH	QTHQPPAPNSLIR_3	y8_1	3.92825
heavy	hZSWATH	QTHQPPAPNSLIR_3	y8_1	1.02667
light	hZSWATH	QTHQPPAPNSLIR_3	y9_2	12.1019
heavy	hZSWATH	QTHQPPAPNSLIR_3	y9_2	0
light	hZSWATH	QTHQPPAPNSLIR_3	y7_1	5.94905
heavy	hZSWATH	QTHQPPAPNSLIR_3	y7_1	21.6714
light	hZSWATH	QTHQPPAPNSLIR_3	y3_1	1.12366
heavy	hZSWATH	QTHQPPAPNSLIR_3	y3_1	0
light	hZsSWATH	QTHQPPAPNSLIR_3	y6_1	51.9413
heavy	hZsSWATH	QTHQPPAPNSLIR_3	y6_1	48.4806
light	hZsSWATH	QTHQPPAPNSLIR_3	y6_2	19.328
heavy	hZsSWATH	QTHQPPAPNSLIR_3	y6_2	15.3078
light	hZsSWATH	QTHQPPAPNSLIR_3	y5_1	21.1011
heavy	hZsSWATH	QTHQPPAPNSLIR_3	y5_1	19.4093
light	hZsSWATH	QTHQPPAPNSLIR_3	y8_1	1.82149
heavy	hZsSWATH	QTHQPPAPNSLIR_3	y8_1	0.718562
light	hZsSWATH	QTHQPPAPNSLIR_3	y9_2	1.31749
heavy	hZsSWATH	QTHQPPAPNSLIR_3	y9_2	0
light	hZsSWATH	QTHQPPAPNSLIR_3	y7_1	3.24717
heavy	hZsSWATH	QTHQPPAPNSLIR_3	y7_1	1.83404
light	hZsSWATH	QTHQPPAPNSLIR_3	y3_1	1.03747
heavy	hZsSWATH	QTHQPPAPNSLIR_3	y3_1	3.11641
light	hZSWATH	QVVAGLNFR_2	y7_1	27.9831
heavy	hZSWATH	QVVAGLNFR_2	y7_1	35.5243
light	hZSWATH	QVVAGLNFR_2	y6_1	23.5966
heavy	hZSWATH	QVVAGLNFR_2	y6_1	31.6155
light	hZSWATH	QVVAGLNFR_2	y5_1	39.2708
heavy	hZSWATH	QVVAGLNFR_2	y5_1	23.0369
light	hZSWATH	QVVAGLNFR_2	y3_1	2.90149
heavy	hZSWATH	QVVAGLNFR_2	y3_1	4.48643
light	hZSWATH	QVVAGLNFR_2	y4_1	3.81434
heavy	hZSWATH	QVVAGLNFR_2	y4_1	3.41455
light	hZSWATH	QVVAGLNFR_2	y8_1	1.1952
heavy	hZSWATH	QVVAGLNFR_2	y8_1	1.83954
light	hZSWATH	QVVAGLNFR_2	y6_2	0.387087
heavy	hZSWATH	QVVAGLNFR_2	y6_2	0.408318
light	hZSWATH	QVVAGLNFR_2	y7_2	0.176325
heavy	hZSWATH	QVVAGLNFR_2	y7_2	0.260327
light	hZSWATH	QVVAGLNFR_2	y8_2	0
heavy	hZSWATH	QVVAGLNFR_2	y8_2	0
light	hZsSWATH	QVVAGLNFR_2	y7_1	36.9378
heavy	hZsSWATH	QVVAGLNFR_2	y7_1	36.8435
light	hZsSWATH	QVVAGLNFR_2	y6_1	30.1849
heavy	hZsSWATH	QVVAGLNFR_2	y6_1	31.3917
light	hZsSWATH	QVVAGLNFR_2	y5_1	23.0573
heavy	hZsSWATH	QVVAGLNFR_2	y5_1	23.1466
light	hZsSWATH	QVVAGLNFR_2	y3_1	3.34011
heavy	hZsSWATH	QVVAGLNFR_2	y3_1	3.75251
light	hZsSWATH	QVVAGLNFR_2	y4_1	3.23785
heavy	hZsSWATH	QVVAGLNFR_2	y4_1	2.90808
light	hZsSWATH	QVVAGLNFR_2	y8_1	1.54042
heavy	hZsSWATH	QVVAGLNFR_2	y8_1	1.50452
light	hZsSWATH	QVVAGLNFR_2	y6_2	0.678388
heavy	hZsSWATH	QVVAGLNFR_2	y6_2	0.522912
light	hZsSWATH	QVVAGLNFR_2	y7_2	0.207492
heavy	hZsSWATH	QVVAGLNFR_2	y7_2	0.197125
light	hZsSWATH	QVVAGLNFR_2	y8_2	0.0354629
heavy	hZsSWATH	QVVAGLNFR_2	y8_2	0
light	hZSWATH	RGPGGAWAAEVISNAR_3	y5_1	30.6635
heavy	hZSWATH	RGPGGAWAAEVISNAR_3	y5_1	29.7281
light	hZSWATH	RGPGGAWAAEVISNAR_3	y4_1	24.5406
heavy	hZSWATH	RGPGGAWAAEVISNAR_3	y4_1	24.9138
light	hZSWATH	RGPGGAWAAEVISNAR_3	y6_1	19.4437
heavy	hZSWATH	RGPGGAWAAEVISNAR_3	y6_1	16.1371
light	hZSWATH	RGPGGAWAAEVISNAR_3	y7_1	16.8163
heavy	hZSWATH	RGPGGAWAAEVISNAR_3	y7_1	18.1424
light	hZSWATH	RGPGGAWAAEVISNAR_3	y8_1	9.07427
heavy	hZSWATH	RGPGGAWAAEVISNAR_3	y8_1	9.16685
light	hZsSWATH	RGPGGAWAAEVISNAR_3	y5_1	34.2517
heavy	hZsSWATH	RGPGGAWAAEVISNAR_3	y5_1	31.5655
light	hZsSWATH	RGPGGAWAAEVISNAR_3	y4_1	24.1759
heavy	hZsSWATH	RGPGGAWAAEVISNAR_3	y4_1	26.5336
light	hZsSWATH	RGPGGAWAAEVISNAR_3	y6_1	19.0088
heavy	hZsSWATH	RGPGGAWAAEVISNAR_3	y6_1	18.4577
light	hZsSWATH	RGPGGAWAAEVISNAR_3	y7_1	14.1961
heavy	hZsSWATH	RGPGGAWAAEVISNAR_3	y7_1	13.7381
light	hZsSWATH	RGPGGAWAAEVISNAR_3	y8_1	8.92486
heavy	hZsSWATH	RGPGGAWAAEVISNAR_3	y8_1	7.62406
light	hZSWATH	RGPGGVWAAEAISDAR_3	y6_1	29.2263
heavy	hZSWATH	RGPGGVWAAEAISDAR_3	y6_1	48.9245
light	hZSWATH	RGPGGVWAAEAISDAR_3	y4_1	20.0127
heavy	hZSWATH	RGPGGVWAAEAISDAR_3	y4_1	23.7082
light	hZSWATH	RGPGGVWAAEAISDAR_3	y5_1	23.0321
heavy	hZSWATH	RGPGGVWAAEAISDAR_3	y5_1	2.94144
light	hZSWATH	RGPGGVWAAEAISDAR_3	y7_1	14.7135
heavy	hZSWATH	RGPGGVWAAEAISDAR_3	y7_1	14.9552
light	hZSWATH	RGPGGVWAAEAISDAR_3	y8_1	11.9594
heavy	hZSWATH	RGPGGVWAAEAISDAR_3	y8_1	10.5266
light	hZsSWATH	RGPGGVWAAEAISDAR_3	y6_1	30.9656
heavy	hZsSWATH	RGPGGVWAAEAISDAR_3	y6_1	25.549
light	hZsSWATH	RGPGGVWAAEAISDAR_3	y4_1	17.8978
heavy	hZsSWATH	RGPGGVWAAEAISDAR_3	y4_1	16.9876
light	hZsSWATH	RGPGGVWAAEAISDAR_3	y5_1	19.5765
heavy	hZsSWATH	RGPGGVWAAEAISDAR_3	y5_1	19.6591
light	hZsSWATH	RGPGGVWAAEAISDAR_3	y7_1	17.3356
heavy	hZsSWATH	RGPGGVWAAEAISDAR_3	y7_1	17.8444
light	hZsSWATH	RGPGGVWAAEAISDAR_3	y8_1	13.4882
heavy	hZsSWATH	RGPGGVWAAEAISDAR_3	y8_1	16.1615
light	hZSWATH	RQDNEILIFWSK_3	y6_1	24.1471
heavy	hZSWATH	RQDNEILIFWSK_3	y6_1	28.2851
light	hZSWATH	RQDNEILIFWSK_3	y4_1	30.0018
heavy	hZSWATH	RQDNEILIFWSK_3	y4_1	28.2948
light	hZSWATH	RQDNEILIFWSK_3	y5_1	21.6068
heavy	hZSWATH	RQDNEILIFWSK_3	y5_1	21.7258
light	hZSWATH	RQDNEILIFWSK_3	y3_1	20.0753
heavy	hZSWATH	RQDNEILIFWSK_3	y3_1	20.8607
light	hZSWATH	RQDNEILIFWSK_3	y7_1	1.60253
heavy	hZSWATH	RQDNEILIFWSK_3	y7_1	0
light	hZsSWATH	RQDNEILIFWSK_3	y6_1	33.9576
heavy	hZsSWATH	RQDNEILIFWSK_3	y6_1	36.3406
light	hZsSWATH	RQDNEILIFWSK_3	y4_1	25.9222
heavy	hZsSWATH	RQDNEILIFWSK_3	y4_1	22.5696
light	hZsSWATH	RQDNEILIFWSK_3	y5_1	25.7519
heavy	hZsSWATH	RQDNEILIFWSK_3	y5_1	24.7201
light	hZsSWATH	RQDNEILIFWSK_3	y3_1	12.6046
heavy	hZsSWATH	RQDNEILIFWSK_3	y3_1	12.9788
light	hZsSWATH	RQDNEILIFWSK_3	y7_1	1.71786
heavy	hZsSWATH	RQDNEILIFWSK_3	y7_1	3.81057
light	hZSWATH	SALVLQYLR_2	y5_1	46.4488
heavy	hZSWATH	SALVLQYLR_2	y5_1	40.7494
light	hZSWATH	SALVLQYLR_2	y6_1	11.4724
heavy	hZSWATH	SALVLQYLR_2	y6_1	26.8963
light	hZSWATH	SALVLQYLR_2	y4_1	22.4191
heavy	hZSWATH	SALVLQYLR_2	y4_1	17.0138
light	hZSWATH	SALVLQYLR_2	y7_1	9.78422
heavy	hZSWATH	SALVLQYLR_2	y7_1	9.77294
light	hZSWATH	SALVLQYLR_2	y3_1	3.7781
heavy	hZSWATH	SALVLQYLR_2	y3_1	5.10919
light	hZSWATH	SALVLQYLR_2	y7_2	0
heavy	hZSWATH	SALVLQYLR_2	y7_2	0.122161
light	hZSWATH	SALVLQYLR_2	y6_2	0
heavy	hZSWATH	SALVLQYLR_2	y6_2	0.018385
light	hZSWATH	SALVLQYLR_2	y5_2	0
heavy	hZSWATH	SALVLQYLR_2	y5_2	0.582492
light	hZsSWATH	SALVLQYLR_2	y5_1	47.2995
heavy	hZsSWATH	SALVLQYLR_2	y5_1	44.6605
light	hZsSWATH	SALVLQYLR_2	y6_1	24.1455
heavy	hZsSWATH	SALVLQYLR_2	y6_1	27.1433
light	hZsSWATH	SALVLQYLR_2	y4_1	14.6343
heavy	hZsSWATH	SALVLQYLR_2	y4_1	13.2658
light	hZsSWATH	SALVLQYLR_2	y7_1	7.44658
heavy	hZsSWATH	SALVLQYLR_2	y7_1	8.62101
light	hZsSWATH	SALVLQYLR_2	y3_1	5.08012
heavy	hZsSWATH	SALVLQYLR_2	y3_1	5.26608
light	hZsSWATH	SALVLQYLR_2	y7_2	0
heavy	hZsSWATH	SALVLQYLR_2	y7_2	0.227862
light	hZsSWATH	SALVLQYLR_2	y6_2	0
heavy	hZsSWATH	SALVLQYLR_2	y6_2	0.12432
light	hZsSWATH	SALVLQYLR_2	y5_2	0
heavy	hZsSWATH	SALVLQYLR_2	y5_2	0.665534
light	hZSWATH	SDVVYTDWK_2	y5_1	40.5631
heavy	hZSWATH	SDVVYTDWK_2	y5_1	39.6493
light	hZSWATH	SDVVYTDWK_2	y6_1	29.8541
heavy	hZSWATH	SDVVYTDWK_2	y6_1	30.454
light	hZSWATH	SDVVYTDWK_2	y7_1	9.07419
heavy	hZSWATH	SDVVYTDWK_2	y7_1	9.57388
light	hZSWATH	SDVVYTDWK_2	y4_1	11.4938
heavy	hZSWATH	SDVVYTDWK_2	y4_1	12.0519
light	hZSWATH	SDVVYTDWK_2	y3_1	6.77959
heavy	hZSWATH	SDVVYTDWK_2	y3_1	7.18308
light	hZSWATH	SDVVYTDWK_2	y8_1	1.11739
heavy	hZSWATH	SDVVYTDWK_2	y8_1	1.19257
light	hZSWATH	SDVVYTDWK_2	y7_2	0.131359
heavy	hZSWATH	SDVVYTDWK_2	y7_2	0.0517312
light	hZSWATH	SDVVYTDWK_2	y6_2	0.667339
heavy	hZSWATH	SDVVYTDWK_2	y6_2	0.286548
light	hZsSWATH	SDVVYTDWK_2	y5_1	41.9298
heavy	hZsSWATH	SDVVYTDWK_2	y5_1	39.5396
light	hZsSWATH	SDVVYTDWK_2	y6_1	32.1277
heavy	hZsSWATH	SDVVYTDWK_2	y6_1	33.4667
light	hZsSWATH	SDVVYTDWK_2	y7_1	9.49946
heavy	hZsSWATH	SDVVYTDWK_2	y7_1	10.5996
light	hZsSWATH	SDVVYTDWK_2	y4_1	9.84488
heavy	hZsSWATH	SDVVYTDWK_2	y4_1	9.76388
light	hZsSWATH	SDVVYTDWK_2	y3_1	4.8217
heavy	hZsSWATH	SDVVYTDWK_2	y3_1	5.22844
light	hZsSWATH	SDVVYTDWK_2	y8_1	1.16855
heavy	hZsSWATH	SDVVYTDWK_2	y8_1	0.991787
light	hZsSWATH	SDVVYTDWK_2	y7_2	0.0416119
heavy	hZsSWATH	SDVVYTDWK_2	y7_2	0.0386253
light	hZsSWATH	SDVVYTDWK_2	y6_2	0.192748
heavy	hZsSWATH	SDVVYTDWK_2	y6_2	0.146591
light	hZSWATH	SFQTGLFTAAR_2	y8_1	49.2461
heavy	hZSWATH	SFQTGLFTAAR_2	y8_1	51.5571
light	hZSWATH	SFQTGLFTAAR_2	y5_1	25.6864
heavy	hZSWATH	SFQTGLFTAAR_2	y5_1	29.0671
light	hZSWATH	SFQTGLFTAAR_2	y4_1	17.7721
heavy	hZSWATH	SFQTGLFTAAR_2	y4_1	14.211
light	hZSWATH	SFQTGLFTAAR_2	y3_1	3.46469
heavy	hZSWATH	SFQTGLFTAAR_2	y3_1	5.83386
light	hZSWATH	SFQTGLFTAAR_2	y9_2	0
heavy	hZSWATH	SFQTGLFTAAR_2	y9_2	1.07464
light	hZsSWATH	SFQTGLFTAAR_2	y8_1	77.5741
heavy	hZsSWATH	SFQTGLFTAAR_2	y8_1	58.1472
light	hZsSWATH	SFQTGLFTAAR_2	y5_1	13.4134
heavy	hZsSWATH	SFQTGLFTAAR_2	y5_1	26.2829
light	hZsSWATH	SFQTGLFTAAR_2	y4_1	10.41
heavy	hZsSWATH	SFQTGLFTAAR_2	y4_1	10.6517
light	hZsSWATH	SFQTGLFTAAR_2	y3_1	0.641233
heavy	hZsSWATH	SFQTGLFTAAR_2	y3_1	3.33546
light	hZsSWATH	SFQTGLFTAAR_2	y9_2	0
heavy	hZsSWATH	SFQTGLFTAAR_2	y9_2	0.565194
light	hZSWATH	SIPQVSPVR_2	y7_2	6.29273
heavy	hZSWATH	SIPQVSPVR_2	y7_2	30.9553
light	hZSWATH	SIPQVSPVR_2	y7_1	4.08299
heavy	hZSWATH	SIPQVSPVR_2	y7_1	20.2481
light	hZSWATH	SIPQVSPVR_2	y5_1	3.93143
heavy	hZSWATH	SIPQVSPVR_2	y5_1	23.4511
light	hZSWATH	SIPQVSPVR_2	y4_1	3.05297
heavy	hZSWATH	SIPQVSPVR_2	y4_1	10.8349
light	hZSWATH	SIPQVSPVR_2	y6_1	82.5636
heavy	hZSWATH	SIPQVSPVR_2	y6_1	11.6275
light	hZSWATH	SIPQVSPVR_2	y3_1	0.429428
heavy	hZSWATH	SIPQVSPVR_2	y3_1	2.16331
light	hZSWATH	SIPQVSPVR_2	y6_2	0.142004
heavy	hZSWATH	SIPQVSPVR_2	y6_2	0.635778
light	hZSWATH	SIPQVSPVR_2	y8_2	0
heavy	hZSWATH	SIPQVSPVR_2	y8_2	0.0321195
light	hZsSWATH	SIPQVSPVR_2	y7_2	15.132
heavy	hZsSWATH	SIPQVSPVR_2	y7_2	21.9387
light	hZsSWATH	SIPQVSPVR_2	y7_1	7.11244
heavy	hZsSWATH	SIPQVSPVR_2	y7_1	26.3221
light	hZsSWATH	SIPQVSPVR_2	y5_1	6.10745
heavy	hZsSWATH	SIPQVSPVR_2	y5_1	24.255
light	hZsSWATH	SIPQVSPVR_2	y4_1	3.84036
heavy	hZsSWATH	SIPQVSPVR_2	y4_1	11.5339
light	hZsSWATH	SIPQVSPVR_2	y6_1	64.8722
heavy	hZsSWATH	SIPQVSPVR_2	y6_1	12.4278
light	hZsSWATH	SIPQVSPVR_2	y3_1	0.798499
heavy	hZsSWATH	SIPQVSPVR_2	y3_1	2.32647
light	hZsSWATH	SIPQVSPVR_2	y6_2	0.0853103
heavy	hZsSWATH	SIPQVSPVR_2	y6_2	0.832349
light	hZsSWATH	SIPQVSPVR_2	y8_2	0.129755
heavy	hZsSWATH	SIPQVSPVR_2	y8_2	0.0359088
light	hZSWATH	SLDFTELDVAAEK_2	y9_1	16.868
heavy	hZSWATH	SLDFTELDVAAEK_2	y9_1	16.6834
light	hZSWATH	SLDFTELDVAAEK_2	y11_1	16.3492
heavy	hZSWATH	SLDFTELDVAAEK_2	y11_1	15.3155
light	hZSWATH	SLDFTELDVAAEK_2	y8_1	16.2651
heavy	hZSWATH	SLDFTELDVAAEK_2	y8_1	12.0909
light	hZSWATH	SLDFTELDVAAEK_2	y7_1	10.9329
heavy	hZSWATH	SLDFTELDVAAEK_2	y7_1	13.2896
light	hZSWATH	SLDFTELDVAAEK_2	y10_1	10.9632
heavy	hZSWATH	SLDFTELDVAAEK_2	y10_1	9.06199
light	hZSWATH	SLDFTELDVAAEK_2	y6_1	7.69692
heavy	hZSWATH	SLDFTELDVAAEK_2	y6_1	9.538
light	hZSWATH	SLDFTELDVAAEK_2	y4_1	11.218
heavy	hZSWATH	SLDFTELDVAAEK_2	y4_1	10.4001
light	hZSWATH	SLDFTELDVAAEK_2	y5_1	5.30354
heavy	hZSWATH	SLDFTELDVAAEK_2	y5_1	3.96608
light	hZSWATH	SLDFTELDVAAEK_2	y3_1	4.59699
heavy	hZSWATH	SLDFTELDVAAEK_2	y3_1	6.36466
light	hZsSWATH	SLDFTELDVAAEK_2	y9_1	18.8502
heavy	hZsSWATH	SLDFTELDVAAEK_2	y9_1	16.8163
light	hZsSWATH	SLDFTELDVAAEK_2	y11_1	15.7325
heavy	hZsSWATH	SLDFTELDVAAEK_2	y11_1	18.7429
light	hZsSWATH	SLDFTELDVAAEK_2	y8_1	13.2852
heavy	hZsSWATH	SLDFTELDVAAEK_2	y8_1	15.8483
light	hZsSWATH	SLDFTELDVAAEK_2	y7_1	11.4194
heavy	hZsSWATH	SLDFTELDVAAEK_2	y7_1	13.1731
light	hZsSWATH	SLDFTELDVAAEK_2	y10_1	10.0932
heavy	hZsSWATH	SLDFTELDVAAEK_2	y10_1	7.71259
light	hZsSWATH	SLDFTELDVAAEK_2	y6_1	8.38659
heavy	hZsSWATH	SLDFTELDVAAEK_2	y6_1	6.55646
light	hZsSWATH	SLDFTELDVAAEK_2	y4_1	9.07728
heavy	hZsSWATH	SLDFTELDVAAEK_2	y4_1	9.32623
light	hZsSWATH	SLDFTELDVAAEK_2	y5_1	8.39025
heavy	hZsSWATH	SLDFTELDVAAEK_2	y5_1	6.73872
light	hZsSWATH	SLDFTELDVAAEK_2	y3_1	4.92311
heavy	hZsSWATH	SLDFTELDVAAEK_2	y3_1	6.33581
light	hZSWATH	SLHTLFGDK_2	y7_2	8.71595
heavy	hZSWATH	SLHTLFGDK_2	y7_2	31.6906
light	hZSWATH	SLHTLFGDK_2	y6_1	28.9213
heavy	hZSWATH	SLHTLFGDK_2	y6_1	23.4838
light	hZSWATH	SLHTLFGDK_2	y7_1	19.8267
heavy	hZSWATH	SLHTLFGDK_2	y7_1	13.4243
light	hZSWATH	SLHTLFGDK_2	y5_1	13.6093
heavy	hZSWATH	SLHTLFGDK_2	y5_1	8.25218
light	hZSWATH	SLHTLFGDK_2	y4_1	10.7399
heavy	hZSWATH	SLHTLFGDK_2	y4_1	11.412
light	hZSWATH	SLHTLFGDK_2	y3_1	13.8199
heavy	hZSWATH	SLHTLFGDK_2	y3_1	9.75651
light	hZSWATH	SLHTLFGDK_2	y8_2	3.90208
heavy	hZSWATH	SLHTLFGDK_2	y8_2	2.2068
light	hZsSWATH	SLHTLFGDK_2	y7_2	10.6078
heavy	hZsSWATH	SLHTLFGDK_2	y7_2	19.4906
light	hZsSWATH	SLHTLFGDK_2	y6_1	25.2786
heavy	hZsSWATH	SLHTLFGDK_2	y6_1	26.6873
light	hZsSWATH	SLHTLFGDK_2	y7_1	18.1759
heavy	hZsSWATH	SLHTLFGDK_2	y7_1	20.597
light	hZsSWATH	SLHTLFGDK_2	y5_1	12.4353
heavy	hZsSWATH	SLHTLFGDK_2	y5_1	10.5446
light	hZsSWATH	SLHTLFGDK_2	y4_1	16.8378
heavy	hZsSWATH	SLHTLFGDK_2	y4_1	11.6841
light	hZsSWATH	SLHTLFGDK_2	y3_1	11.9882
heavy	hZsSWATH	SLHTLFGDK_2	y3_1	8.5642
light	hZsSWATH	SLHTLFGDK_2	y8_2	4.98518
heavy	hZsSWATH	SLHTLFGDK_2	y8_2	3.31787
light	hZSWATH	SLPVSDSVLSGFEQR_2	y11_1	22.357
heavy	hZSWATH	SLPVSDSVLSGFEQR_2	y11_1	20.6069
light	hZSWATH	SLPVSDSVLSGFEQR_2	y13_2	6.66438
heavy	hZSWATH	SLPVSDSVLSGFEQR_2	y13_2	9.7047
light	hZSWATH	SLPVSDSVLSGFEQR_2	y7_1	15.4492
heavy	hZSWATH	SLPVSDSVLSGFEQR_2	y7_1	21.4421
light	hZSWATH	SLPVSDSVLSGFEQR_2	y6_1	15.8966
heavy	hZSWATH	SLPVSDSVLSGFEQR_2	y6_1	15.3711
light	hZSWATH	SLPVSDSVLSGFEQR_2	y9_1	8.18476
heavy	hZSWATH	SLPVSDSVLSGFEQR_2	y9_1	7.48545
light	hZSWATH	SLPVSDSVLSGFEQR_2	y5_1	10.022
heavy	hZSWATH	SLPVSDSVLSGFEQR_2	y5_1	8.15518
light	hZSWATH	SLPVSDSVLSGFEQR_2	y10_1	11.9262
heavy	hZSWATH	SLPVSDSVLSGFEQR_2	y10_1	7.90112
light	hZSWATH	SLPVSDSVLSGFEQR_2	y13_1	4.19955
heavy	hZSWATH	SLPVSDSVLSGFEQR_2	y13_1	5.12795
light	hZSWATH	SLPVSDSVLSGFEQR_2	y8_1	3.37002
heavy	hZSWATH	SLPVSDSVLSGFEQR_2	y8_1	4.64964
light	hZsSWATH	SLPVSDSVLSGFEQR_2	y11_1	26.62
heavy	hZsSWATH	SLPVSDSVLSGFEQR_2	y11_1	26.9458
light	hZsSWATH	SLPVSDSVLSGFEQR_2	y13_2	5.71744
heavy	hZsSWATH	SLPVSDSVLSGFEQR_2	y13_2	5.48497
light	hZsSWATH	SLPVSDSVLSGFEQR_2	y7_1	18.5025
heavy	hZsSWATH	SLPVSDSVLSGFEQR_2	y7_1	18.1569
light	hZsSWATH	SLPVSDSVLSGFEQR_2	y6_1	16.5098
heavy	hZsSWATH	SLPVSDSVLSGFEQR_2	y6_1	16.8676
light	hZsSWATH	SLPVSDSVLSGFEQR_2	y9_1	4.92494
heavy	hZsSWATH	SLPVSDSVLSGFEQR_2	y9_1	7.44953
light	hZsSWATH	SLPVSDSVLSGFEQR_2	y5_1	10.2262
heavy	hZsSWATH	SLPVSDSVLSGFEQR_2	y5_1	7.10812
light	hZsSWATH	SLPVSDSVLSGFEQR_2	y10_1	4.09006
heavy	hZsSWATH	SLPVSDSVLSGFEQR_2	y10_1	6.18388
light	hZsSWATH	SLPVSDSVLSGFEQR_2	y13_1	5.66922
heavy	hZsSWATH	SLPVSDSVLSGFEQR_2	y13_1	3.57799
light	hZsSWATH	SLPVSDSVLSGFEQR_2	y8_1	4.4614
heavy	hZsSWATH	SLPVSDSVLSGFEQR_2	y8_1	4.60559
light	hZSWATH	SPELQAEAK_2	y8_2	25.6156
heavy	hZSWATH	SPELQAEAK_2	y8_2	22.665
light	hZSWATH	SPELQAEAK_2	y7_1	27.0919
heavy	hZSWATH	SPELQAEAK_2	y7_1	24.7023
light	hZSWATH	SPELQAEAK_2	y6_1	21.6791
heavy	hZSWATH	SPELQAEAK_2	y6_1	22.7766
light	hZSWATH	SPELQAEAK_2	y5_1	11.3348
heavy	hZSWATH	SPELQAEAK_2	y5_1	10.8193
light	hZSWATH	SPELQAEAK_2	y4_1	10.224
heavy	hZSWATH	SPELQAEAK_2	y4_1	9.88168
light	hZSWATH	SPELQAEAK_2	y3_1	2.46581
heavy	hZSWATH	SPELQAEAK_2	y3_1	3.02539
light	hZSWATH	SPELQAEAK_2	y8_1	2.62664
heavy	hZSWATH	SPELQAEAK_2	y8_1	2.22027
light	hZsSWATH	SPELQAEAK_2	y8_2	29.3901
heavy	hZsSWATH	SPELQAEAK_2	y8_2	29.8192
light	hZsSWATH	SPELQAEAK_2	y7_1	26.8202
heavy	hZsSWATH	SPELQAEAK_2	y7_1	25.0435
light	hZsSWATH	SPELQAEAK_2	y6_1	19.9585
heavy	hZsSWATH	SPELQAEAK_2	y6_1	21.068
light	hZsSWATH	SPELQAEAK_2	y5_1	11.7409
heavy	hZsSWATH	SPELQAEAK_2	y5_1	11.6412
light	hZsSWATH	SPELQAEAK_2	y4_1	7.37373
heavy	hZsSWATH	SPELQAEAK_2	y4_1	7.46508
light	hZsSWATH	SPELQAEAK_2	y3_1	2.05238
heavy	hZsSWATH	SPELQAEAK_2	y3_1	1.80673
light	hZsSWATH	SPELQAEAK_2	y8_1	2.72661
heavy	hZsSWATH	SPELQAEAK_2	y8_1	3.09532
light	hZSWATH	SSEDPNEDIVER_2	y8_1	45.2344
heavy	hZSWATH	SSEDPNEDIVER_2	y8_1	44.2646
light	hZSWATH	SSEDPNEDIVER_2	y8_2	13.0938
heavy	hZSWATH	SSEDPNEDIVER_2	y8_2	14.4931
light	hZSWATH	SSEDPNEDIVER_2	y9_1	10.5391
heavy	hZSWATH	SSEDPNEDIVER_2	y9_1	10.5978
light	hZSWATH	SSEDPNEDIVER_2	y5_1	7.87059
heavy	hZSWATH	SSEDPNEDIVER_2	y5_1	8.37809
light	hZSWATH	SSEDPNEDIVER_2	y7_1	7.95096
heavy	hZSWATH	SSEDPNEDIVER_2	y7_1	7.86012
light	hZSWATH	SSEDPNEDIVER_2	y6_1	6.87029
heavy	hZSWATH	SSEDPNEDIVER_2	y6_1	5.91522
light	hZSWATH	SSEDPNEDIVER_2	y3_1	5.64207
heavy	hZSWATH	SSEDPNEDIVER_2	y3_1	6.25762
light	hZSWATH	SSEDPNEDIVER_2	y9_2	1.86558
heavy	hZSWATH	SSEDPNEDIVER_2	y9_2	0.847083
light	hZsSWATH	SSEDPNEDIVER_2	y8_1	48.396
heavy	hZsSWATH	SSEDPNEDIVER_2	y8_1	47.1906
light	hZsSWATH	SSEDPNEDIVER_2	y8_2	16.1627
heavy	hZsSWATH	SSEDPNEDIVER_2	y8_2	14.0163
light	hZsSWATH	SSEDPNEDIVER_2	y9_1	11.4002
heavy	hZsSWATH	SSEDPNEDIVER_2	y9_1	9.58584
light	hZsSWATH	SSEDPNEDIVER_2	y5_1	6.52625
heavy	hZsSWATH	SSEDPNEDIVER_2	y5_1	7.20699
light	hZsSWATH	SSEDPNEDIVER_2	y7_1	5.69764
heavy	hZsSWATH	SSEDPNEDIVER_2	y7_1	7.27475
light	hZsSWATH	SSEDPNEDIVER_2	y6_1	5.00185
heavy	hZsSWATH	SSEDPNEDIVER_2	y6_1	5.02432
light	hZsSWATH	SSEDPNEDIVER_2	y3_1	6.50091
heavy	hZsSWATH	SSEDPNEDIVER_2	y3_1	6.73633
light	hZsSWATH	SSEDPNEDIVER_2	y9_2	1.81243
heavy	hZsSWATH	SSEDPNEDIVER_2	y9_2	1.04566
light	hZSWATH	STDYGIFQINSR_2	y6_1	21.518
heavy	hZSWATH	STDYGIFQINSR_2	y6_1	33.1159
light	hZSWATH	STDYGIFQINSR_2	y8_1	25.0744
heavy	hZSWATH	STDYGIFQINSR_2	y8_1	24.6965
light	hZSWATH	STDYGIFQINSR_2	y5_1	11.8452
heavy	hZSWATH	STDYGIFQINSR_2	y5_1	9.61206
light	hZSWATH	STDYGIFQINSR_2	y9_1	1.36482
heavy	hZSWATH	STDYGIFQINSR_2	y9_1	7.63958
light	hZSWATH	STDYGIFQINSR_2	y7_1	11.4205
heavy	hZSWATH	STDYGIFQINSR_2	y7_1	6.48179
light	hZSWATH	STDYGIFQINSR_2	y10_1	0
heavy	hZSWATH	STDYGIFQINSR_2	y10_1	6.04051
light	hZSWATH	STDYGIFQINSR_2	y4_1	7.66475
heavy	hZSWATH	STDYGIFQINSR_2	y4_1	6.91545
light	hZSWATH	STDYGIFQINSR_2	y3_1	15.6675
heavy	hZSWATH	STDYGIFQINSR_2	y3_1	5.68129
light	hZsSWATH	STDYGIFQINSR_2	y6_1	23.2244
heavy	hZsSWATH	STDYGIFQINSR_2	y6_1	34.876
light	hZsSWATH	STDYGIFQINSR_2	y8_1	35.5831
heavy	hZsSWATH	STDYGIFQINSR_2	y8_1	25.7729
light	hZsSWATH	STDYGIFQINSR_2	y5_1	8.08472
heavy	hZsSWATH	STDYGIFQINSR_2	y5_1	9.24381
light	hZsSWATH	STDYGIFQINSR_2	y9_1	1.22718
heavy	hZsSWATH	STDYGIFQINSR_2	y9_1	6.84424
light	hZsSWATH	STDYGIFQINSR_2	y7_1	10.7617
heavy	hZsSWATH	STDYGIFQINSR_2	y7_1	6.82669
light	hZsSWATH	STDYGIFQINSR_2	y10_1	4.51252
heavy	hZsSWATH	STDYGIFQINSR_2	y10_1	5.45294
light	hZsSWATH	STDYGIFQINSR_2	y4_1	5.26223
heavy	hZsSWATH	STDYGIFQINSR_2	y4_1	5.68296
light	hZsSWATH	STDYGIFQINSR_2	y3_1	6.89613
heavy	hZsSWATH	STDYGIFQINSR_2	y3_1	5.05038
light	hZSWATH	STGSWSTLK_2	y7_1	58.4494
heavy	hZSWATH	STGSWSTLK_2	y7_1	62.4902
light	hZSWATH	STGSWSTLK_2	y5_1	8.79179
heavy	hZSWATH	STGSWSTLK_2	y5_1	11.4228
light	hZSWATH	STGSWSTLK_2	y4_1	8.68166
heavy	hZSWATH	STGSWSTLK_2	y4_1	6.42704
light	hZSWATH	STGSWSTLK_2	y6_1	11.2659
heavy	hZSWATH	STGSWSTLK_2	y6_1	9.1583
light	hZSWATH	STGSWSTLK_2	y3_1	5.92151
heavy	hZSWATH	STGSWSTLK_2	y3_1	3.37395
light	hZSWATH	STGSWSTLK_2	y8_2	1.29605
heavy	hZSWATH	STGSWSTLK_2	y8_2	3.44413
light	hZSWATH	STGSWSTLK_2	y8_1	3.53012
heavy	hZSWATH	STGSWSTLK_2	y8_1	4.79098
light	hZSWATH	STGSWSTLK_2	y7_2	0.122226
heavy	hZSWATH	STGSWSTLK_2	y7_2	0
light	hZsSWATH	STGSWSTLK_2	y7_1	69.2189
heavy	hZsSWATH	STGSWSTLK_2	y7_1	70.7504
light	hZsSWATH	STGSWSTLK_2	y5_1	8.44808
heavy	hZsSWATH	STGSWSTLK_2	y5_1	8.08893
light	hZsSWATH	STGSWSTLK_2	y4_1	6.26769
heavy	hZsSWATH	STGSWSTLK_2	y4_1	6.7592
light	hZsSWATH	STGSWSTLK_2	y6_1	10.5181
heavy	hZsSWATH	STGSWSTLK_2	y6_1	8.43887
light	hZsSWATH	STGSWSTLK_2	y3_1	4.24882
heavy	hZsSWATH	STGSWSTLK_2	y3_1	1.8461
light	hZsSWATH	STGSWSTLK_2	y8_2	1.04312
heavy	hZsSWATH	STGSWSTLK_2	y8_2	1.56561
light	hZsSWATH	STGSWSTLK_2	y8_1	1.73045
heavy	hZsSWATH	STGSWSTLK_2	y8_1	1.09418
light	hZsSWATH	STGSWSTLK_2	y7_2	0
heavy	hZsSWATH	STGSWSTLK_2	y7_2	0.0455267
light	hZSWATH	STVEIFK_2	y5_1	61.1206
heavy	hZSWATH	STVEIFK_2	y5_1	59.4356
light	hZSWATH	STVEIFK_2	y4_1	31.0794
heavy	hZSWATH	STVEIFK_2	y4_1	30.0082
light	hZSWATH	STVEIFK_2	y6_1	5.06758
heavy	hZSWATH	STVEIFK_2	y6_1	8.65223
light	hZSWATH	STVEIFK_2	y5_2	2.23537
heavy	hZSWATH	STVEIFK_2	y5_2	1.35463
light	hZSWATH	STVEIFK_2	y6_2	0.751804
heavy	hZSWATH	STVEIFK_2	y6_2	0.351681
light	hZsSWATH	STVEIFK_2	y5_1	68.0947
heavy	hZsSWATH	STVEIFK_2	y5_1	64.933
light	hZsSWATH	STVEIFK_2	y4_1	24.1689
heavy	hZsSWATH	STVEIFK_2	y4_1	25.9382
light	hZsSWATH	STVEIFK_2	y6_1	6.60539
heavy	hZsSWATH	STVEIFK_2	y6_1	7.09978
light	hZsSWATH	STVEIFK_2	y5_2	1.21368
heavy	hZsSWATH	STVEIFK_2	y5_2	1.7068
light	hZsSWATH	STVEIFK_2	y6_2	1.18752
heavy	hZsSWATH	STVEIFK_2	y6_2	1.33554
light	hZSWATH	STVELFK_2	y5_1	61.6847
heavy	hZSWATH	STVELFK_2	y5_1	58.2049
light	hZSWATH	STVELFK_2	y4_1	31.9727
heavy	hZSWATH	STVELFK_2	y4_1	29.3572
light	hZSWATH	STVELFK_2	y6_1	3.51629
heavy	hZSWATH	STVELFK_2	y6_1	10.5231
light	hZSWATH	STVELFK_2	y5_2	2.32147
heavy	hZSWATH	STVELFK_2	y5_2	1.27144
light	hZSWATH	STVELFK_2	y6_2	0.50479
heavy	hZSWATH	STVELFK_2	y6_2	0.64332
light	hZsSWATH	STVELFK_2	y5_1	65.2279
heavy	hZsSWATH	STVELFK_2	y5_1	65.7506
light	hZsSWATH	STVELFK_2	y4_1	22.1757
heavy	hZsSWATH	STVELFK_2	y4_1	23.8566
light	hZsSWATH	STVELFK_2	y6_1	9.06182
heavy	hZsSWATH	STVELFK_2	y6_1	7.55066
light	hZsSWATH	STVELFK_2	y5_2	1.93058
heavy	hZsSWATH	STVELFK_2	y5_2	1.27901
light	hZsSWATH	STVELFK_2	y6_2	1.60399
heavy	hZsSWATH	STVELFK_2	y6_2	1.56316
light	hZSWATH	SVFLHAR_2	y5_1	23.7023
heavy	hZSWATH	SVFLHAR_2	y5_1	49.7221
light	hZSWATH	SVFLHAR_2	y3_1	11.4897
heavy	hZSWATH	SVFLHAR_2	y3_1	21.1414
light	hZSWATH	SVFLHAR_2	y4_1	31.967
heavy	hZSWATH	SVFLHAR_2	y4_1	16.4522
light	hZSWATH	SVFLHAR_2	y5_2	21.8981
heavy	hZSWATH	SVFLHAR_2	y5_2	8.9042
light	hZSWATH	SVFLHAR_2	y4_2	0
heavy	hZSWATH	SVFLHAR_2	y4_2	1.19038
light	hZSWATH	SVFLHAR_2	y6_2	0
heavy	hZSWATH	SVFLHAR_2	y6_2	1.72199
light	hZSWATH	SVFLHAR_2	y6_1	11.6971
heavy	hZSWATH	SVFLHAR_2	y6_1	0.773881
light	hZsSWATH	SVFLHAR_2	y5_1	47.8412
heavy	hZsSWATH	SVFLHAR_2	y5_1	52.7574
light	hZsSWATH	SVFLHAR_2	y3_1	11.7504
heavy	hZsSWATH	SVFLHAR_2	y3_1	14.4414
light	hZsSWATH	SVFLHAR_2	y4_1	15.4333
heavy	hZsSWATH	SVFLHAR_2	y4_1	13.1928
light	hZsSWATH	SVFLHAR_2	y5_2	19.526
heavy	hZsSWATH	SVFLHAR_2	y5_2	14.1156
light	hZsSWATH	SVFLHAR_2	y4_2	0.477177
heavy	hZsSWATH	SVFLHAR_2	y4_2	2.07711
light	hZsSWATH	SVFLHAR_2	y6_2	0.422805
heavy	hZsSWATH	SVFLHAR_2	y6_2	1.72694
light	hZsSWATH	SVFLHAR_2	y6_1	0.997078
heavy	hZsSWATH	SVFLHAR_2	y6_1	0.253899
light	hZSWATH	SVSLPSLDPASAK_2	y9_1	46.96
heavy	hZSWATH	SVSLPSLDPASAK_2	y9_1	47.4775
light	hZSWATH	SVSLPSLDPASAK_2	y5_1	21.3072
heavy	hZSWATH	SVSLPSLDPASAK_2	y5_1	20.1202
light	hZSWATH	SVSLPSLDPASAK_2	y9_2	10.8979
heavy	hZSWATH	SVSLPSLDPASAK_2	y9_2	10.9026
light	hZSWATH	SVSLPSLDPASAK_2	y11_1	6.03203
heavy	hZSWATH	SVSLPSLDPASAK_2	y11_1	6.60413
light	hZSWATH	SVSLPSLDPASAK_2	y8_1	7.57233
heavy	hZSWATH	SVSLPSLDPASAK_2	y8_1	8.15103
light	hZSWATH	SVSLPSLDPASAK_2	y6_1	3.0627
heavy	hZSWATH	SVSLPSLDPASAK_2	y6_1	3.69667
light	hZSWATH	SVSLPSLDPASAK_2	y7_1	2.68395
heavy	hZSWATH	SVSLPSLDPASAK_2	y7_1	2.2722
light	hZSWATH	SVSLPSLDPASAK_2	y10_1	0.816145
heavy	hZSWATH	SVSLPSLDPASAK_2	y10_1	1.00479
light	hZSWATH	SVSLPSLDPASAK_2	y10_2	1.04662
heavy	hZSWATH	SVSLPSLDPASAK_2	y10_2	0.829646
light	hZsSWATH	SVSLPSLDPASAK_2	y9_1	52.16
heavy	hZsSWATH	SVSLPSLDPASAK_2	y9_1	53.8157
light	hZsSWATH	SVSLPSLDPASAK_2	y5_1	17.1554
heavy	hZsSWATH	SVSLPSLDPASAK_2	y5_1	17.3431
light	hZsSWATH	SVSLPSLDPASAK_2	y9_2	11.5815
heavy	hZsSWATH	SVSLPSLDPASAK_2	y9_2	10.1823
light	hZsSWATH	SVSLPSLDPASAK_2	y11_1	6.3688
heavy	hZsSWATH	SVSLPSLDPASAK_2	y11_1	7.27745
light	hZsSWATH	SVSLPSLDPASAK_2	y8_1	6.62532
heavy	hZsSWATH	SVSLPSLDPASAK_2	y8_1	4.93228
light	hZsSWATH	SVSLPSLDPASAK_2	y6_1	1.69018
heavy	hZsSWATH	SVSLPSLDPASAK_2	y6_1	2.223
light	hZsSWATH	SVSLPSLDPASAK_2	y7_1	2.32346
heavy	hZsSWATH	SVSLPSLDPASAK_2	y7_1	1.86167
light	hZsSWATH	SVSLPSLDPASAK_2	y10_1	1.19186
heavy	hZsSWATH	SVSLPSLDPASAK_2	y10_1	1.68075
light	hZsSWATH	SVSLPSLDPASAK_2	y10_2	0.376734
heavy	hZsSWATH	SVSLPSLDPASAK_2	y10_2	0.65111
light	hZSWATH	TFTLLDPK_2	y6_1	36.8083
heavy	hZSWATH	TFTLLDPK_2	y6_1	63.5092
light	hZSWATH	TFTLLDPK_2	y5_1	5.49647
heavy	hZSWATH	TFTLLDPK_2	y5_1	13.2192
light	hZSWATH	TFTLLDPK_2	y4_1	22.6969
heavy	hZSWATH	TFTLLDPK_2	y4_1	10.2409
light	hZSWATH	TFTLLDPK_2	y3_1	4.40331
heavy	hZSWATH	TFTLLDPK_2	y3_1	6.91528
light	hZSWATH	TFTLLDPK_2	y7_1	1.15723
heavy	hZSWATH	TFTLLDPK_2	y7_1	4.91913
light	hZSWATH	TFTLLDPK_2	y7_2	32.657
heavy	hZSWATH	TFTLLDPK_2	y7_2	0.951839
light	hZSWATH	TFTLLDPK_2	y6_2	0
heavy	hZSWATH	TFTLLDPK_2	y6_2	0
light	hZsSWATH	TFTLLDPK_2	y6_1	77.5884
heavy	hZsSWATH	TFTLLDPK_2	y6_1	72.3823
light	hZsSWATH	TFTLLDPK_2	y5_1	11.4977
heavy	hZsSWATH	TFTLLDPK_2	y5_1	11.4387
light	hZsSWATH	TFTLLDPK_2	y4_1	6.7545
heavy	hZsSWATH	TFTLLDPK_2	y4_1	6.96327
light	hZsSWATH	TFTLLDPK_2	y3_1	0.862914
heavy	hZsSWATH	TFTLLDPK_2	y3_1	4.27315
light	hZsSWATH	TFTLLDPK_2	y7_1	1.71478
heavy	hZsSWATH	TFTLLDPK_2	y7_1	4.04898
light	hZsSWATH	TFTLLDPK_2	y7_2	2.61246
heavy	hZsSWATH	TFTLLDPK_2	y7_2	0.0418712
light	hZsSWATH	TFTLLDPK_2	y6_2	0
heavy	hZsSWATH	TFTLLDPK_2	y6_2	0.160449
light	hZSWATH	TGISPLALIK_2	y7_1	49.5681
heavy	hZSWATH	TGISPLALIK_2	y7_1	46.3329
light	hZSWATH	TGISPLALIK_2	y6_1	30.0831
heavy	hZSWATH	TGISPLALIK_2	y6_1	27.9051
light	hZSWATH	TGISPLALIK_2	y8_1	6.03342
heavy	hZSWATH	TGISPLALIK_2	y8_1	6.90651
light	hZSWATH	TGISPLALIK_2	y9_1	5.57848
heavy	hZSWATH	TGISPLALIK_2	y9_1	7.12123
light	hZSWATH	TGISPLALIK_2	y6_2	3.9989
heavy	hZSWATH	TGISPLALIK_2	y6_2	4.95296
light	hZSWATH	TGISPLALIK_2	y4_1	3.38825
heavy	hZSWATH	TGISPLALIK_2	y4_1	3.2369
light	hZSWATH	TGISPLALIK_2	y7_2	0.97025
heavy	hZSWATH	TGISPLALIK_2	y7_2	2.72198
light	hZsSWATH	TGISPLALIK_2	y7_1	53.7788
heavy	hZsSWATH	TGISPLALIK_2	y7_1	49.9162
light	hZsSWATH	TGISPLALIK_2	y6_1	26.486
heavy	hZsSWATH	TGISPLALIK_2	y6_1	29.0492
light	hZsSWATH	TGISPLALIK_2	y8_1	6.74807
heavy	hZsSWATH	TGISPLALIK_2	y8_1	7.00701
light	hZsSWATH	TGISPLALIK_2	y9_1	5.23332
heavy	hZsSWATH	TGISPLALIK_2	y9_1	5.91285
light	hZsSWATH	TGISPLALIK_2	y6_2	3.54765
heavy	hZsSWATH	TGISPLALIK_2	y6_2	3.8289
light	hZsSWATH	TGISPLALIK_2	y4_1	1.98614
heavy	hZsSWATH	TGISPLALIK_2	y4_1	2.95237
light	hZsSWATH	TGISPLALIK_2	y7_2	1.0877
heavy	hZsSWATH	TGISPLALIK_2	y7_2	1.47123
light	hZSWATH	TGIVSGFGR_2	y6_1	69.9524
heavy	hZSWATH	TGIVSGFGR_2	y6_1	38.5047
light	hZSWATH	TGIVSGFGR_2	y5_1	7.82085
heavy	hZSWATH	TGIVSGFGR_2	y5_1	27.7328
light	hZSWATH	TGIVSGFGR_2	y4_1	3.20733
heavy	hZSWATH	TGIVSGFGR_2	y4_1	9.82983
light	hZSWATH	TGIVSGFGR_2	y7_1	13.1165
heavy	hZSWATH	TGIVSGFGR_2	y7_1	18.5301
light	hZSWATH	TGIVSGFGR_2	y8_1	0.158295
heavy	hZSWATH	TGIVSGFGR_2	y8_1	2.06466
light	hZSWATH	TGIVSGFGR_2	y3_1	7.25286
heavy	hZSWATH	TGIVSGFGR_2	y3_1	5.79796
light	hZSWATH	TGIVSGFGR_2	y6_2	0.650818
heavy	hZSWATH	TGIVSGFGR_2	y6_2	0
light	hZSWATH	TGIVSGFGR_2	y7_2	0.332166
heavy	hZSWATH	TGIVSGFGR_2	y7_2	0
light	hZSWATH	TGIVSGFGR_2	y8_2	0.465578
heavy	hZSWATH	TGIVSGFGR_2	y8_2	0
light	hZsSWATH	TGIVSGFGR_2	y6_1	56.9201
heavy	hZsSWATH	TGIVSGFGR_2	y6_1	41.8988
light	hZsSWATH	TGIVSGFGR_2	y5_1	20.8015
heavy	hZsSWATH	TGIVSGFGR_2	y5_1	34.2003
light	hZsSWATH	TGIVSGFGR_2	y4_1	6.3011
heavy	hZsSWATH	TGIVSGFGR_2	y4_1	8.1448
light	hZsSWATH	TGIVSGFGR_2	y7_1	7.56204
heavy	hZsSWATH	TGIVSGFGR_2	y7_1	9.09691
light	hZsSWATH	TGIVSGFGR_2	y8_1	1.12591
heavy	hZsSWATH	TGIVSGFGR_2	y8_1	2.77984
light	hZsSWATH	TGIVSGFGR_2	y3_1	6.20133
heavy	hZsSWATH	TGIVSGFGR_2	y3_1	2.32319
light	hZsSWATH	TGIVSGFGR_2	y6_2	0.758154
heavy	hZsSWATH	TGIVSGFGR_2	y6_2	0.259397
light	hZsSWATH	TGIVSGFGR_2	y7_2	0.165584
heavy	hZsSWATH	TGIVSGFGR_2	y7_2	0.235308
light	hZsSWATH	TGIVSGFGR_2	y8_2	0
heavy	hZsSWATH	TGIVSGFGR_2	y8_2	0
light	hZSWATH	TGYYFDGISR_2	y6_1	43.4743
heavy	hZSWATH	TGYYFDGISR_2	y6_1	32.7037
light	hZSWATH	TGYYFDGISR_2	y7_1	26.6246
heavy	hZSWATH	TGYYFDGISR_2	y7_1	30.085
light	hZSWATH	TGYYFDGISR_2	y5_1	10.8108
heavy	hZSWATH	TGYYFDGISR_2	y5_1	16.2464
light	hZSWATH	TGYYFDGISR_2	y4_1	6.86793
heavy	hZSWATH	TGYYFDGISR_2	y4_1	15.6747
light	hZSWATH	TGYYFDGISR_2	y8_1	2.64189
heavy	hZSWATH	TGYYFDGISR_2	y8_1	1.20439
light	hZSWATH	TGYYFDGISR_2	y9_1	2.42754
heavy	hZSWATH	TGYYFDGISR_2	y9_1	2.18134
light	hZSWATH	TGYYFDGISR_2	y7_2	2.84231
heavy	hZSWATH	TGYYFDGISR_2	y7_2	0.616556
light	hZSWATH	TGYYFDGISR_2	y8_2	3.84674
heavy	hZSWATH	TGYYFDGISR_2	y8_2	0
light	hZsSWATH	TGYYFDGISR_2	y6_1	34.2483
heavy	hZsSWATH	TGYYFDGISR_2	y6_1	33.9477
light	hZsSWATH	TGYYFDGISR_2	y7_1	31.739
heavy	hZsSWATH	TGYYFDGISR_2	y7_1	32.5022
light	hZsSWATH	TGYYFDGISR_2	y5_1	12.054
heavy	hZsSWATH	TGYYFDGISR_2	y5_1	14.078
light	hZsSWATH	TGYYFDGISR_2	y4_1	11.763
heavy	hZsSWATH	TGYYFDGISR_2	y4_1	15.2896
light	hZsSWATH	TGYYFDGISR_2	y8_1	0.898405
heavy	hZsSWATH	TGYYFDGISR_2	y8_1	2.42018
light	hZsSWATH	TGYYFDGISR_2	y9_1	0.708889
heavy	hZsSWATH	TGYYFDGISR_2	y9_1	1.39699
light	hZsSWATH	TGYYFDGISR_2	y7_2	3.74938
heavy	hZsSWATH	TGYYFDGISR_2	y7_2	0.423923
light	hZsSWATH	TGYYFDGISR_2	y8_2	2.59483
heavy	hZsSWATH	TGYYFDGISR_2	y8_2	0.35156
light	hZSWATH	TINVPLR_2	y5_1	57.1989
heavy	hZSWATH	TINVPLR_2	y5_1	76.3406
light	hZSWATH	TINVPLR_2	y3_1	37.1627
heavy	hZSWATH	TINVPLR_2	y3_1	15.096
light	hZSWATH	TINVPLR_2	y4_1	5.34511
heavy	hZSWATH	TINVPLR_2	y4_1	7.88367
light	hZSWATH	TINVPLR_2	y6_1	0.834238
heavy	hZSWATH	TINVPLR_2	y6_1	0.564952
light	hZSWATH	TINVPLR_2	y6_2	0.0540389
heavy	hZSWATH	TINVPLR_2	y6_2	0.437168
light	hZsSWATH	TINVPLR_2	y5_1	80.1755
heavy	hZsSWATH	TINVPLR_2	y5_1	77.0644
light	hZsSWATH	TINVPLR_2	y3_1	15.2567
heavy	hZsSWATH	TINVPLR_2	y3_1	15.7291
light	hZsSWATH	TINVPLR_2	y4_1	4.77384
heavy	hZsSWATH	TINVPLR_2	y4_1	5.13261
light	hZsSWATH	TINVPLR_2	y6_1	0.31443
heavy	hZsSWATH	TINVPLR_2	y6_1	0.650695
light	hZsSWATH	TINVPLR_2	y6_2	0.348928
heavy	hZsSWATH	TINVPLR_2	y6_2	0.327618
light	hZSWATH	TLDEFTIIQNLQPQYQFR_3	y6_1	65.0905
heavy	hZSWATH	TLDEFTIIQNLQPQYQFR_3	y6_1	81.0418
light	hZSWATH	TLDEFTIIQNLQPQYQFR_3	y6_2	3.9174
heavy	hZSWATH	TLDEFTIIQNLQPQYQFR_3	y6_2	0.482228
light	hZSWATH	TLDEFTIIQNLQPQYQFR_3	y7_1	11.3321
heavy	hZSWATH	TLDEFTIIQNLQPQYQFR_3	y7_1	6.18781
light	hZSWATH	TLDEFTIIQNLQPQYQFR_3	y4_1	8.91568
heavy	hZSWATH	TLDEFTIIQNLQPQYQFR_3	y4_1	0
light	hZSWATH	TLDEFTIIQNLQPQYQFR_3	y3_1	1.87629
heavy	hZSWATH	TLDEFTIIQNLQPQYQFR_3	y3_1	11.6512
light	hZSWATH	TLDEFTIIQNLQPQYQFR_3	y8_1	5.42531
heavy	hZSWATH	TLDEFTIIQNLQPQYQFR_3	y8_1	0
light	hZsSWATH	TLDEFTIIQNLQPQYQFR_3	y6_1	73.5455
heavy	hZsSWATH	TLDEFTIIQNLQPQYQFR_3	y6_1	65.7996
light	hZsSWATH	TLDEFTIIQNLQPQYQFR_3	y6_2	4.05262
heavy	hZsSWATH	TLDEFTIIQNLQPQYQFR_3	y6_2	0
light	hZsSWATH	TLDEFTIIQNLQPQYQFR_3	y7_1	12.3933
heavy	hZsSWATH	TLDEFTIIQNLQPQYQFR_3	y7_1	5.27675
light	hZsSWATH	TLDEFTIIQNLQPQYQFR_3	y4_1	6.25787
heavy	hZsSWATH	TLDEFTIIQNLQPQYQFR_3	y4_1	6.88778
light	hZsSWATH	TLDEFTIIQNLQPQYQFR_3	y3_1	1.13619
heavy	hZsSWATH	TLDEFTIIQNLQPQYQFR_3	y3_1	3.51469
light	hZsSWATH	TLDEFTIIQNLQPQYQFR_3	y8_1	3.51058
heavy	hZsSWATH	TLDEFTIIQNLQPQYQFR_3	y8_1	0
light	hZSWATH	TLIYSTNTR_2	y6_1	43.0702
heavy	hZSWATH	TLIYSTNTR_2	y6_1	25.9188
light	hZSWATH	TLIYSTNTR_2	y7_1	29.7319
heavy	hZSWATH	TLIYSTNTR_2	y7_1	25.5251
light	hZSWATH	TLIYSTNTR_2	y5_1	10.4093
heavy	hZSWATH	TLIYSTNTR_2	y5_1	14.8477
light	hZSWATH	TLIYSTNTR_2	y4_1	0.976458
heavy	hZSWATH	TLIYSTNTR_2	y4_1	1.92982
light	hZSWATH	TLIYSTNTR_2	y3_1	3.88995
heavy	hZSWATH	TLIYSTNTR_2	y3_1	22.8443
light	hZSWATH	TLIYSTNTR_2	y7_2	0
heavy	hZSWATH	TLIYSTNTR_2	y7_2	0
light	hZSWATH	TLIYSTNTR_2	y6_2	7.7123
heavy	hZSWATH	TLIYSTNTR_2	y6_2	9.70128
light	hZSWATH	TLIYSTNTR_2	y8_2	1.95903
heavy	hZSWATH	TLIYSTNTR_2	y8_2	1.11152
light	hZsSWATH	TLIYSTNTR_2	y6_1	52.4996
heavy	hZsSWATH	TLIYSTNTR_2	y6_1	31.4377
light	hZsSWATH	TLIYSTNTR_2	y7_1	32.1787
heavy	hZsSWATH	TLIYSTNTR_2	y7_1	16.8154
light	hZsSWATH	TLIYSTNTR_2	y5_1	14.1337
heavy	hZsSWATH	TLIYSTNTR_2	y5_1	28.7544
light	hZsSWATH	TLIYSTNTR_2	y4_1	2.21644
heavy	hZsSWATH	TLIYSTNTR_2	y4_1	0
light	hZsSWATH	TLIYSTNTR_2	y3_1	0.586612
heavy	hZsSWATH	TLIYSTNTR_2	y3_1	2.98466
light	hZsSWATH	TLIYSTNTR_2	y7_2	0
heavy	hZsSWATH	TLIYSTNTR_2	y7_2	0.444778
light	hZsSWATH	TLIYSTNTR_2	y6_2	1.49172
heavy	hZsSWATH	TLIYSTNTR_2	y6_2	5.1675
light	hZsSWATH	TLIYSTNTR_2	y8_2	0.885847
heavy	hZsSWATH	TLIYSTNTR_2	y8_2	2.53812
light	hZSWATH	TLYSSSPR_2	y6_1	59.5806
heavy	hZSWATH	TLYSSSPR_2	y6_1	64.2482
light	hZSWATH	TLYSSSPR_2	y5_1	24.044
heavy	hZSWATH	TLYSSSPR_2	y5_1	24.6833
light	hZSWATH	TLYSSSPR_2	y4_1	7.47812
heavy	hZSWATH	TLYSSSPR_2	y4_1	7.09457
light	hZSWATH	TLYSSSPR_2	y3_1	1.15783
heavy	hZSWATH	TLYSSSPR_2	y3_1	1.65753
light	hZSWATH	TLYSSSPR_2	y7_1	1.19287
heavy	hZSWATH	TLYSSSPR_2	y7_1	1.60249
light	hZSWATH	TLYSSSPR_2	y6_2	0.266771
heavy	hZSWATH	TLYSSSPR_2	y6_2	0.777831
light	hZSWATH	TLYSSSPR_2	y7_2	4.51134
heavy	hZSWATH	TLYSSSPR_2	y7_2	0.0904639
light	hZsSWATH	TLYSSSPR_2	y6_1	64.8182
heavy	hZsSWATH	TLYSSSPR_2	y6_1	66.5102
light	hZsSWATH	TLYSSSPR_2	y5_1	26.8044
heavy	hZsSWATH	TLYSSSPR_2	y5_1	22.8552
light	hZsSWATH	TLYSSSPR_2	y4_1	5.67711
heavy	hZsSWATH	TLYSSSPR_2	y4_1	6.47574
light	hZsSWATH	TLYSSSPR_2	y3_1	0.712598
heavy	hZsSWATH	TLYSSSPR_2	y3_1	1.46012
light	hZsSWATH	TLYSSSPR_2	y7_1	0.955354
heavy	hZsSWATH	TLYSSSPR_2	y7_1	1.11648
light	hZsSWATH	TLYSSSPR_2	y6_2	1.14422
heavy	hZsSWATH	TLYSSSPR_2	y6_2	1.19851
light	hZsSWATH	TLYSSSPR_2	y7_2	0.190387
heavy	hZsSWATH	TLYSSSPR_2	y7_2	0.121527
light	hZSWATH	TNFDNDIALVR_2	y9_1	25.2136
heavy	hZSWATH	TNFDNDIALVR_2	y9_1	26.2357
light	hZSWATH	TNFDNDIALVR_2	y8_1	18.9003
heavy	hZSWATH	TNFDNDIALVR_2	y8_1	21.1935
light	hZSWATH	TNFDNDIALVR_2	y7_1	12.2323
heavy	hZSWATH	TNFDNDIALVR_2	y7_1	13.9812
light	hZSWATH	TNFDNDIALVR_2	y4_1	9.05573
heavy	hZSWATH	TNFDNDIALVR_2	y4_1	14.9331
light	hZSWATH	TNFDNDIALVR_2	y5_1	8.30555
heavy	hZSWATH	TNFDNDIALVR_2	y5_1	11.0586
light	hZSWATH	TNFDNDIALVR_2	y6_1	8.65372
heavy	hZSWATH	TNFDNDIALVR_2	y6_1	6.63732
light	hZSWATH	TNFDNDIALVR_2	y3_1	2.27497
heavy	hZSWATH	TNFDNDIALVR_2	y3_1	5.78821
light	hZSWATH	TNFDNDIALVR_2	y9_2	7.71635
heavy	hZSWATH	TNFDNDIALVR_2	y9_2	0.30679
light	hZsSWATH	TNFDNDIALVR_2	y9_1	33.9479
heavy	hZsSWATH	TNFDNDIALVR_2	y9_1	23.4808
light	hZsSWATH	TNFDNDIALVR_2	y8_1	19.2177
heavy	hZsSWATH	TNFDNDIALVR_2	y8_1	22.8624
light	hZsSWATH	TNFDNDIALVR_2	y7_1	16.2387
heavy	hZsSWATH	TNFDNDIALVR_2	y7_1	16.1151
light	hZsSWATH	TNFDNDIALVR_2	y4_1	10.2915
heavy	hZsSWATH	TNFDNDIALVR_2	y4_1	13.3953
light	hZsSWATH	TNFDNDIALVR_2	y5_1	9.12549
heavy	hZsSWATH	TNFDNDIALVR_2	y5_1	10.7096
light	hZsSWATH	TNFDNDIALVR_2	y6_1	7.81372
heavy	hZsSWATH	TNFDNDIALVR_2	y6_1	6.56744
light	hZsSWATH	TNFDNDIALVR_2	y3_1	3.62268
heavy	hZsSWATH	TNFDNDIALVR_2	y3_1	5.36447
light	hZsSWATH	TNFDNDIALVR_2	y9_2	0.131131
heavy	hZsSWATH	TNFDNDIALVR_2	y9_2	0.205798
light	hZSWATH	TPLTATLSK_2	y6_1	37.0401
heavy	hZSWATH	TPLTATLSK_2	y6_1	38.3834
light	hZSWATH	TPLTATLSK_2	y8_2	29.1383
heavy	hZSWATH	TPLTATLSK_2	y8_2	30.1115
light	hZSWATH	TPLTATLSK_2	y7_1	21.2604
heavy	hZSWATH	TPLTATLSK_2	y7_1	19.9639
light	hZSWATH	TPLTATLSK_2	y5_1	12.4611
heavy	hZSWATH	TPLTATLSK_2	y5_1	12.2954
light	hZsSWATH	TPLTATLSK_2	y6_1	33.1629
heavy	hZsSWATH	TPLTATLSK_2	y6_1	33.6814
light	hZsSWATH	TPLTATLSK_2	y8_2	31.0154
heavy	hZsSWATH	TPLTATLSK_2	y8_2	28.6329
light	hZsSWATH	TPLTATLSK_2	y7_1	25.3803
heavy	hZsSWATH	TPLTATLSK_2	y7_1	27.0158
light	hZsSWATH	TPLTATLSK_2	y5_1	10.5639
heavy	hZsSWATH	TPLTATLSK_2	y5_1	10.3525
light	hZSWATH	TVAAPSVFIFPPSDEQLK_3	y8_1	40.9857
heavy	hZSWATH	TVAAPSVFIFPPSDEQLK_3	y8_1	42.638
light	hZSWATH	TVAAPSVFIFPPSDEQLK_3	y8_2	17.2121
heavy	hZSWATH	TVAAPSVFIFPPSDEQLK_3	y8_2	16.0197
light	hZSWATH	TVAAPSVFIFPPSDEQLK_3	y7_1	21.5706
heavy	hZSWATH	TVAAPSVFIFPPSDEQLK_3	y7_1	20.6093
light	hZSWATH	TVAAPSVFIFPPSDEQLK_3	y9_1	9.18761
heavy	hZSWATH	TVAAPSVFIFPPSDEQLK_3	y9_1	9.16149
light	hZSWATH	TVAAPSVFIFPPSDEQLK_3	y7_2	3.51079
heavy	hZSWATH	TVAAPSVFIFPPSDEQLK_3	y7_2	3.41393
light	hZSWATH	TVAAPSVFIFPPSDEQLK_3	y6_1	3.81861
heavy	hZSWATH	TVAAPSVFIFPPSDEQLK_3	y6_1	4.60067
light	hZSWATH	TVAAPSVFIFPPSDEQLK_3	y4_1	4.00162
heavy	hZSWATH	TVAAPSVFIFPPSDEQLK_3	y4_1	3.65166
light	hZsSWATH	TVAAPSVFIFPPSDEQLK_3	y8_1	44.0647
heavy	hZsSWATH	TVAAPSVFIFPPSDEQLK_3	y8_1	43.9888
light	hZsSWATH	TVAAPSVFIFPPSDEQLK_3	y8_2	14.8429
heavy	hZsSWATH	TVAAPSVFIFPPSDEQLK_3	y8_2	14.7243
light	hZsSWATH	TVAAPSVFIFPPSDEQLK_3	y7_1	21.8663
heavy	hZsSWATH	TVAAPSVFIFPPSDEQLK_3	y7_1	21.089
light	hZsSWATH	TVAAPSVFIFPPSDEQLK_3	y9_1	9.33082
heavy	hZsSWATH	TVAAPSVFIFPPSDEQLK_3	y9_1	9.6325
light	hZsSWATH	TVAAPSVFIFPPSDEQLK_3	y7_2	3.24347
heavy	hZsSWATH	TVAAPSVFIFPPSDEQLK_3	y7_2	3.09071
light	hZsSWATH	TVAAPSVFIFPPSDEQLK_3	y6_1	3.52192
heavy	hZsSWATH	TVAAPSVFIFPPSDEQLK_3	y6_1	3.99814
light	hZsSWATH	TVAAPSVFIFPPSDEQLK_3	y4_1	3.00524
heavy	hZsSWATH	TVAAPSVFIFPPSDEQLK_3	y4_1	3.21306
light	hZSWATH	TVGSDTFYSFK_2	y9_1	47.2803
heavy	hZSWATH	TVGSDTFYSFK_2	y9_1	50.1771
light	hZSWATH	TVGSDTFYSFK_2	y3_1	7.57096
heavy	hZSWATH	TVGSDTFYSFK_2	y3_1	8.51642
light	hZSWATH	TVGSDTFYSFK_2	y4_1	8.46051
heavy	hZSWATH	TVGSDTFYSFK_2	y4_1	9.52002
light	hZSWATH	TVGSDTFYSFK_2	y6_1	5.45679
heavy	hZSWATH	TVGSDTFYSFK_2	y6_1	7.11615
light	hZSWATH	TVGSDTFYSFK_2	y7_1	5.23792
heavy	hZSWATH	TVGSDTFYSFK_2	y7_1	4.76859
light	hZSWATH	TVGSDTFYSFK_2	y8_1	9.72661
heavy	hZSWATH	TVGSDTFYSFK_2	y8_1	5.29177
light	hZSWATH	TVGSDTFYSFK_2	y5_1	14.4471
heavy	hZSWATH	TVGSDTFYSFK_2	y5_1	9.38671
light	hZSWATH	TVGSDTFYSFK_2	y10_2	1.06644
heavy	hZSWATH	TVGSDTFYSFK_2	y10_2	0.410055
light	hZsSWATH	TVGSDTFYSFK_2	y9_1	66.6424
heavy	hZsSWATH	TVGSDTFYSFK_2	y9_1	61.7302
light	hZsSWATH	TVGSDTFYSFK_2	y3_1	7.25739
heavy	hZsSWATH	TVGSDTFYSFK_2	y3_1	7.34993
light	hZsSWATH	TVGSDTFYSFK_2	y4_1	8.17773
heavy	hZsSWATH	TVGSDTFYSFK_2	y4_1	9.15825
light	hZsSWATH	TVGSDTFYSFK_2	y6_1	5.51367
heavy	hZsSWATH	TVGSDTFYSFK_2	y6_1	6.18852
light	hZsSWATH	TVGSDTFYSFK_2	y7_1	3.3836
heavy	hZsSWATH	TVGSDTFYSFK_2	y7_1	4.347
light	hZsSWATH	TVGSDTFYSFK_2	y8_1	4.83518
heavy	hZsSWATH	TVGSDTFYSFK_2	y8_1	4.74746
light	hZsSWATH	TVGSDTFYSFK_2	y5_1	3.14856
heavy	hZsSWATH	TVGSDTFYSFK_2	y5_1	4.87958
light	hZsSWATH	TVGSDTFYSFK_2	y10_2	0.459167
heavy	hZsSWATH	TVGSDTFYSFK_2	y10_2	0.189819
light	hZSWATH	TVQAVLTVPK_2	y8_1	43.5453
heavy	hZSWATH	TVQAVLTVPK_2	y8_1	36.5734
light	hZSWATH	TVQAVLTVPK_2	y7_1	26.8772
heavy	hZSWATH	TVQAVLTVPK_2	y7_1	20.3105
light	hZSWATH	TVQAVLTVPK_2	y5_1	8.27107
heavy	hZSWATH	TVQAVLTVPK_2	y5_1	14.8887
light	hZSWATH	TVQAVLTVPK_2	y6_1	9.6949
heavy	hZSWATH	TVQAVLTVPK_2	y6_1	10.026
light	hZSWATH	TVQAVLTVPK_2	y4_1	7.81301
heavy	hZSWATH	TVQAVLTVPK_2	y4_1	10.1664
light	hZSWATH	TVQAVLTVPK_2	y3_1	5.40142
heavy	hZSWATH	TVQAVLTVPK_2	y3_1	7.16207
light	hZSWATH	TVQAVLTVPK_2	y8_2	0.584317
heavy	hZSWATH	TVQAVLTVPK_2	y8_2	1.20704
light	hZSWATH	TVQAVLTVPK_2	y9_2	0
heavy	hZSWATH	TVQAVLTVPK_2	y9_2	0.0778634
light	hZsSWATH	TVQAVLTVPK_2	y8_1	43.1783
heavy	hZsSWATH	TVQAVLTVPK_2	y8_1	39.1436
light	hZsSWATH	TVQAVLTVPK_2	y7_1	22.447
heavy	hZsSWATH	TVQAVLTVPK_2	y7_1	22.4704
light	hZsSWATH	TVQAVLTVPK_2	y5_1	10.6236
heavy	hZsSWATH	TVQAVLTVPK_2	y5_1	10.8551
light	hZsSWATH	TVQAVLTVPK_2	y6_1	9.73647
heavy	hZsSWATH	TVQAVLTVPK_2	y6_1	10.9674
light	hZsSWATH	TVQAVLTVPK_2	y4_1	9.78157
heavy	hZsSWATH	TVQAVLTVPK_2	y4_1	6.98076
light	hZsSWATH	TVQAVLTVPK_2	y3_1	4.82529
heavy	hZsSWATH	TVQAVLTVPK_2	y3_1	5.18792
light	hZsSWATH	TVQAVLTVPK_2	y8_2	1.9984
heavy	hZsSWATH	TVQAVLTVPK_2	y8_2	2.23062
light	hZsSWATH	TVQAVLTVPK_2	y9_2	0
heavy	hZsSWATH	TVQAVLTVPK_2	y9_2	0.33693
light	hZSWATH	TWYPEVPK_2	y6_1	55.1282
heavy	hZSWATH	TWYPEVPK_2	y6_1	55.4886
light	hZSWATH	TWYPEVPK_2	y5_1	29.3433
heavy	hZSWATH	TWYPEVPK_2	y5_1	34.2015
light	hZSWATH	TWYPEVPK_2	y3_1	4.77947
heavy	hZSWATH	TWYPEVPK_2	y3_1	5.53423
light	hZSWATH	TWYPEVPK_2	y5_2	0.875797
heavy	hZSWATH	TWYPEVPK_2	y5_2	0.260085
light	hZSWATH	TWYPEVPK_2	y4_1	2.08835
heavy	hZSWATH	TWYPEVPK_2	y4_1	1.95026
light	hZSWATH	TWYPEVPK_2	y7_1	5.65299
heavy	hZSWATH	TWYPEVPK_2	y7_1	1.48881
light	hZSWATH	TWYPEVPK_2	y6_2	0.67427
heavy	hZSWATH	TWYPEVPK_2	y6_2	0.172744
light	hZSWATH	TWYPEVPK_2	y7_2	1.48694
heavy	hZSWATH	TWYPEVPK_2	y7_2	0.82373
light	hZsSWATH	TWYPEVPK_2	y6_1	58.4529
heavy	hZsSWATH	TWYPEVPK_2	y6_1	57.7724
light	hZsSWATH	TWYPEVPK_2	y5_1	32.0264
heavy	hZsSWATH	TWYPEVPK_2	y5_1	31.7946
light	hZsSWATH	TWYPEVPK_2	y3_1	3.33171
heavy	hZsSWATH	TWYPEVPK_2	y3_1	4.67006
light	hZsSWATH	TWYPEVPK_2	y5_2	0.292252
heavy	hZsSWATH	TWYPEVPK_2	y5_2	0.511086
light	hZsSWATH	TWYPEVPK_2	y4_1	2.24267
heavy	hZsSWATH	TWYPEVPK_2	y4_1	1.90842
light	hZsSWATH	TWYPEVPK_2	y7_1	2.67011
heavy	hZsSWATH	TWYPEVPK_2	y7_1	1.21882
light	hZsSWATH	TWYPEVPK_2	y6_2	0.554855
heavy	hZsSWATH	TWYPEVPK_2	y6_2	0.286828
light	hZsSWATH	TWYPEVPK_2	y7_2	0.228551
heavy	hZsSWATH	TWYPEVPK_2	y7_2	0.81535
light	hZSWATH	VAAGAFQGLR_2	y8_1	35.6453
heavy	hZSWATH	VAAGAFQGLR_2	y8_1	36.207
light	hZSWATH	VAAGAFQGLR_2	y7_1	22.7863
heavy	hZSWATH	VAAGAFQGLR_2	y7_1	21.1031
light	hZSWATH	VAAGAFQGLR_2	y5_1	12.0948
heavy	hZSWATH	VAAGAFQGLR_2	y5_1	11.0305
light	hZSWATH	VAAGAFQGLR_2	y9_1	13.9958
heavy	hZSWATH	VAAGAFQGLR_2	y9_1	13.0974
light	hZSWATH	VAAGAFQGLR_2	y6_1	7.01986
heavy	hZSWATH	VAAGAFQGLR_2	y6_1	6.06722
light	hZSWATH	VAAGAFQGLR_2	y4_1	0.63677
heavy	hZSWATH	VAAGAFQGLR_2	y4_1	6.04877
light	hZSWATH	VAAGAFQGLR_2	y3_1	4.2259
heavy	hZSWATH	VAAGAFQGLR_2	y3_1	5.08106
light	hZSWATH	VAAGAFQGLR_2	y8_2	0
heavy	hZSWATH	VAAGAFQGLR_2	y8_2	1.54
light	hZSWATH	VAAGAFQGLR_2	y9_2	0
heavy	hZSWATH	VAAGAFQGLR_2	y9_2	0.474709
light	hZsSWATH	VAAGAFQGLR_2	y8_1	40.6475
heavy	hZsSWATH	VAAGAFQGLR_2	y8_1	38.739
light	hZsSWATH	VAAGAFQGLR_2	y7_1	19.955
heavy	hZsSWATH	VAAGAFQGLR_2	y7_1	21.3214
light	hZsSWATH	VAAGAFQGLR_2	y5_1	11.228
heavy	hZsSWATH	VAAGAFQGLR_2	y5_1	11.667
light	hZsSWATH	VAAGAFQGLR_2	y9_1	11.6734
heavy	hZsSWATH	VAAGAFQGLR_2	y9_1	11.2958
light	hZsSWATH	VAAGAFQGLR_2	y6_1	3.66432
heavy	hZsSWATH	VAAGAFQGLR_2	y6_1	5.41125
light	hZsSWATH	VAAGAFQGLR_2	y4_1	6.18072
heavy	hZsSWATH	VAAGAFQGLR_2	y4_1	5.54313
light	hZsSWATH	VAAGAFQGLR_2	y3_1	3.99474
heavy	hZsSWATH	VAAGAFQGLR_2	y3_1	4.04425
light	hZsSWATH	VAAGAFQGLR_2	y8_2	2.5878
heavy	hZsSWATH	VAAGAFQGLR_2	y8_2	1.46884
light	hZsSWATH	VAAGAFQGLR_2	y9_2	0.474752
heavy	hZsSWATH	VAAGAFQGLR_2	y9_2	0.566701
light	hZSWATH	VAQELEEK_2	y7_1	31.2732
heavy	hZSWATH	VAQELEEK_2	y7_1	33.4016
light	hZSWATH	VAQELEEK_2	y6_1	26.5315
heavy	hZSWATH	VAQELEEK_2	y6_1	29.3823
light	hZSWATH	VAQELEEK_2	y5_1	17.6753
heavy	hZSWATH	VAQELEEK_2	y5_1	15.2056
light	hZSWATH	VAQELEEK_2	y4_1	15.4259
heavy	hZSWATH	VAQELEEK_2	y4_1	5.942
light	hZSWATH	VAQELEEK_2	y3_1	4.86741
heavy	hZSWATH	VAQELEEK_2	y3_1	8.31671
light	hZSWATH	VAQELEEK_2	y7_2	0
heavy	hZSWATH	VAQELEEK_2	y7_2	0
light	hZSWATH	VAQELEEK_2	y6_2	6.1372
heavy	hZSWATH	VAQELEEK_2	y6_2	1.89141
light	hZsSWATH	VAQELEEK_2	y7_1	34.899
heavy	hZsSWATH	VAQELEEK_2	y7_1	37.5586
light	hZsSWATH	VAQELEEK_2	y6_1	40.5785
heavy	hZsSWATH	VAQELEEK_2	y6_1	29.0976
light	hZsSWATH	VAQELEEK_2	y5_1	9.01408
heavy	hZsSWATH	VAQELEEK_2	y5_1	13.6276
light	hZsSWATH	VAQELEEK_2	y4_1	5.79004
heavy	hZsSWATH	VAQELEEK_2	y4_1	9.22641
light	hZsSWATH	VAQELEEK_2	y3_1	4.80501
heavy	hZsSWATH	VAQELEEK_2	y3_1	2.62848
light	hZsSWATH	VAQELEEK_2	y7_2	4.18609
heavy	hZsSWATH	VAQELEEK_2	y7_2	2.88014
light	hZsSWATH	VAQELEEK_2	y6_2	3.23479
heavy	hZsSWATH	VAQELEEK_2	y6_2	3.29804
light	hZSWATH	VEGTAFVIFGIQDGEQR_3	y6_1	20.602
heavy	hZSWATH	VEGTAFVIFGIQDGEQR_3	y6_1	25.1042
light	hZSWATH	VEGTAFVIFGIQDGEQR_3	y8_1	7.98496
heavy	hZSWATH	VEGTAFVIFGIQDGEQR_3	y8_1	21.9706
light	hZSWATH	VEGTAFVIFGIQDGEQR_3	y5_1	17.091
heavy	hZSWATH	VEGTAFVIFGIQDGEQR_3	y5_1	17.4854
light	hZSWATH	VEGTAFVIFGIQDGEQR_3	y4_1	13.3461
heavy	hZSWATH	VEGTAFVIFGIQDGEQR_3	y4_1	18.1369
light	hZSWATH	VEGTAFVIFGIQDGEQR_3	y9_1	7.36351
heavy	hZSWATH	VEGTAFVIFGIQDGEQR_3	y9_1	15.4768
light	hZSWATH	VEGTAFVIFGIQDGEQR_3	y7_1	33.5204
heavy	hZSWATH	VEGTAFVIFGIQDGEQR_3	y7_1	4.77457
light	hZsSWATH	VEGTAFVIFGIQDGEQR_3	y6_1	10.1466
heavy	hZsSWATH	VEGTAFVIFGIQDGEQR_3	y6_1	23.0803
light	hZsSWATH	VEGTAFVIFGIQDGEQR_3	y8_1	12.7682
heavy	hZsSWATH	VEGTAFVIFGIQDGEQR_3	y8_1	23.5975
light	hZsSWATH	VEGTAFVIFGIQDGEQR_3	y5_1	17.6851
heavy	hZsSWATH	VEGTAFVIFGIQDGEQR_3	y5_1	16.1402
light	hZsSWATH	VEGTAFVIFGIQDGEQR_3	y4_1	18.8074
heavy	hZsSWATH	VEGTAFVIFGIQDGEQR_3	y4_1	19.0398
light	hZsSWATH	VEGTAFVIFGIQDGEQR_3	y9_1	9.74531
heavy	hZsSWATH	VEGTAFVIFGIQDGEQR_3	y9_1	12.1249
light	hZsSWATH	VEGTAFVIFGIQDGEQR_3	y7_1	31.4676
heavy	hZsSWATH	VEGTAFVIFGIQDGEQR_3	y7_1	5.41683
light	hZSWATH	VELEDWNGR_2	y7_1	40.4724
heavy	hZSWATH	VELEDWNGR_2	y7_1	47.5795
light	hZSWATH	VELEDWNGR_2	y6_1	24.8778
heavy	hZSWATH	VELEDWNGR_2	y6_1	29.0775
light	hZSWATH	VELEDWNGR_2	y4_1	17.9403
heavy	hZSWATH	VELEDWNGR_2	y4_1	7.65229
light	hZSWATH	VELEDWNGR_2	y8_1	9.38184
heavy	hZSWATH	VELEDWNGR_2	y8_1	8.21702
light	hZSWATH	VELEDWNGR_2	y3_1	5.22572
heavy	hZSWATH	VELEDWNGR_2	y3_1	4.9071
light	hZSWATH	VELEDWNGR_2	y7_2	0.85356
heavy	hZSWATH	VELEDWNGR_2	y7_2	1.59314
light	hZSWATH	VELEDWNGR_2	y8_2	0.198403
heavy	hZSWATH	VELEDWNGR_2	y8_2	0.434761
light	hZsSWATH	VELEDWNGR_2	y7_1	45.1493
heavy	hZsSWATH	VELEDWNGR_2	y7_1	47.5235
light	hZsSWATH	VELEDWNGR_2	y6_1	26.1508
heavy	hZsSWATH	VELEDWNGR_2	y6_1	25.0835
light	hZsSWATH	VELEDWNGR_2	y4_1	15.494
heavy	hZsSWATH	VELEDWNGR_2	y4_1	14.14
light	hZsSWATH	VELEDWNGR_2	y8_1	8.32731
heavy	hZsSWATH	VELEDWNGR_2	y8_1	8.209
light	hZsSWATH	VELEDWNGR_2	y3_1	3.97348
heavy	hZsSWATH	VELEDWNGR_2	y3_1	4.14478
light	hZsSWATH	VELEDWNGR_2	y7_2	0.796651
heavy	hZsSWATH	VELEDWNGR_2	y7_2	0.745778
light	hZsSWATH	VELEDWNGR_2	y8_2	0.162832
heavy	hZsSWATH	VELEDWNGR_2	y8_2	0.168056
light	hZSWATH	VFQFLEK_2	y6_1	39.3189
heavy	hZSWATH	VFQFLEK_2	y6_1	40.163
light	hZSWATH	VFQFLEK_2	y5_1	33.8033
heavy	hZSWATH	VFQFLEK_2	y5_1	26.2317
light	hZSWATH	VFQFLEK_2	y4_1	21.5377
heavy	hZSWATH	VFQFLEK_2	y4_1	19.6242
light	hZSWATH	VFQFLEK_2	y3_1	2.76736
heavy	hZSWATH	VFQFLEK_2	y3_1	9.22574
light	hZSWATH	VFQFLEK_2	y6_2	0.629064
heavy	hZSWATH	VFQFLEK_2	y6_2	1.9771
light	hZSWATH	VFQFLEK_2	y5_2	0
heavy	hZSWATH	VFQFLEK_2	y5_2	0
light	hZsSWATH	VFQFLEK_2	y6_1	39.828
heavy	hZsSWATH	VFQFLEK_2	y6_1	41.3254
light	hZsSWATH	VFQFLEK_2	y5_1	41.0712
heavy	hZsSWATH	VFQFLEK_2	y5_1	33.7991
light	hZsSWATH	VFQFLEK_2	y4_1	12.565
heavy	hZsSWATH	VFQFLEK_2	y4_1	15.014
light	hZsSWATH	VFQFLEK_2	y3_1	4.79327
heavy	hZsSWATH	VFQFLEK_2	y3_1	4.08869
light	hZsSWATH	VFQFLEK_2	y6_2	2.54962
heavy	hZsSWATH	VFQFLEK_2	y6_2	2.61898
light	hZsSWATH	VFQFLEK_2	y5_2	0
heavy	hZsSWATH	VFQFLEK_2	y5_2	0.0794073
light	hZSWATH	VGAHAGEYGAEALER_2	y10_1	8.52221
heavy	hZSWATH	VGAHAGEYGAEALER_2	y10_1	29.1199
light	hZSWATH	VGAHAGEYGAEALER_2	y11_1	75.9551
heavy	hZSWATH	VGAHAGEYGAEALER_2	y11_1	25.0078
light	hZSWATH	VGAHAGEYGAEALER_2	y12_2	4.60113
heavy	hZSWATH	VGAHAGEYGAEALER_2	y12_2	14.3102
light	hZSWATH	VGAHAGEYGAEALER_2	y8_1	0.383639
heavy	hZSWATH	VGAHAGEYGAEALER_2	y8_1	9.82754
light	hZSWATH	VGAHAGEYGAEALER_2	y7_1	3.69137
heavy	hZSWATH	VGAHAGEYGAEALER_2	y7_1	6.98627
light	hZSWATH	VGAHAGEYGAEALER_2	y14_2	0
heavy	hZSWATH	VGAHAGEYGAEALER_2	y14_2	3.99103
light	hZSWATH	VGAHAGEYGAEALER_2	y9_1	0
heavy	hZSWATH	VGAHAGEYGAEALER_2	y9_1	4.30282
light	hZSWATH	VGAHAGEYGAEALER_2	y13_2	1.6345
heavy	hZSWATH	VGAHAGEYGAEALER_2	y13_2	3.4584
light	hZSWATH	VGAHAGEYGAEALER_2	y4_1	0.690358
heavy	hZSWATH	VGAHAGEYGAEALER_2	y4_1	3.52291
light	hZsSWATH	VGAHAGEYGAEALER_2	y10_1	25.2501
heavy	hZsSWATH	VGAHAGEYGAEALER_2	y10_1	30.7815
light	hZsSWATH	VGAHAGEYGAEALER_2	y11_1	25.8835
heavy	hZsSWATH	VGAHAGEYGAEALER_2	y11_1	26.9754
light	hZsSWATH	VGAHAGEYGAEALER_2	y12_2	16.4931
heavy	hZsSWATH	VGAHAGEYGAEALER_2	y12_2	13.0463
light	hZsSWATH	VGAHAGEYGAEALER_2	y8_1	8.79972
heavy	hZsSWATH	VGAHAGEYGAEALER_2	y8_1	9.96618
light	hZsSWATH	VGAHAGEYGAEALER_2	y7_1	7.17834
heavy	hZsSWATH	VGAHAGEYGAEALER_2	y7_1	7.34852
light	hZsSWATH	VGAHAGEYGAEALER_2	y14_2	3.5307
heavy	hZsSWATH	VGAHAGEYGAEALER_2	y14_2	3.22516
light	hZsSWATH	VGAHAGEYGAEALER_2	y9_1	2.61356
heavy	hZsSWATH	VGAHAGEYGAEALER_2	y9_1	3.07575
light	hZsSWATH	VGAHAGEYGAEALER_2	y13_2	2.36149
heavy	hZsSWATH	VGAHAGEYGAEALER_2	y13_2	1.82278
light	hZsSWATH	VGAHAGEYGAEALER_2	y4_1	8.50922
heavy	hZsSWATH	VGAHAGEYGAEALER_2	y4_1	4.18026
light	hZSWATH	VGYVSGWGR_2	y5_1	31.8645
heavy	hZSWATH	VGYVSGWGR_2	y5_1	36.4287
light	hZSWATH	VGYVSGWGR_2	y6_1	22.7756
heavy	hZSWATH	VGYVSGWGR_2	y6_1	17.1416
light	hZSWATH	VGYVSGWGR_2	y8_1	22.6198
heavy	hZSWATH	VGYVSGWGR_2	y8_1	18.3056
light	hZSWATH	VGYVSGWGR_2	y7_1	8.90289
heavy	hZSWATH	VGYVSGWGR_2	y7_1	5.7679
light	hZSWATH	VGYVSGWGR_2	y4_1	11.345
heavy	hZSWATH	VGYVSGWGR_2	y4_1	12.8885
light	hZSWATH	VGYVSGWGR_2	y3_1	2.03767
heavy	hZSWATH	VGYVSGWGR_2	y3_1	2.59452
light	hZSWATH	VGYVSGWGR_2	y7_2	0.672138
heavy	hZSWATH	VGYVSGWGR_2	y7_2	0.277349
light	hZSWATH	VGYVSGWGR_2	y8_2	0.0730176
heavy	hZSWATH	VGYVSGWGR_2	y8_2	6.79891
light	hZsSWATH	VGYVSGWGR_2	y5_1	30.5108
heavy	hZsSWATH	VGYVSGWGR_2	y5_1	41.4639
light	hZsSWATH	VGYVSGWGR_2	y6_1	22.7975
heavy	hZsSWATH	VGYVSGWGR_2	y6_1	21.8381
light	hZsSWATH	VGYVSGWGR_2	y8_1	22.3872
heavy	hZsSWATH	VGYVSGWGR_2	y8_1	19.6903
light	hZsSWATH	VGYVSGWGR_2	y7_1	9.82328
heavy	hZsSWATH	VGYVSGWGR_2	y7_1	6.24602
light	hZsSWATH	VGYVSGWGR_2	y4_1	11.6129
heavy	hZsSWATH	VGYVSGWGR_2	y4_1	8.91949
light	hZsSWATH	VGYVSGWGR_2	y3_1	2.0238
heavy	hZsSWATH	VGYVSGWGR_2	y3_1	0.966586
light	hZsSWATH	VGYVSGWGR_2	y7_2	0.59764
heavy	hZsSWATH	VGYVSGWGR_2	y7_2	0.409431
light	hZsSWATH	VGYVSGWGR_2	y8_2	0.0546253
heavy	hZsSWATH	VGYVSGWGR_2	y8_2	0.128134
light	hZSWATH	VHQYFNVELIQPGAVK_3	y5_1	50.2534
heavy	hZSWATH	VHQYFNVELIQPGAVK_3	y5_1	51.8152
light	hZSWATH	VHQYFNVELIQPGAVK_3	y7_1	16.0404
heavy	hZSWATH	VHQYFNVELIQPGAVK_3	y7_1	15.6979
light	hZSWATH	VHQYFNVELIQPGAVK_3	y8_1	15.4783
heavy	hZSWATH	VHQYFNVELIQPGAVK_3	y8_1	15.1327
light	hZSWATH	VHQYFNVELIQPGAVK_3	y6_1	7.80619
heavy	hZSWATH	VHQYFNVELIQPGAVK_3	y6_1	8.85138
light	hZSWATH	VHQYFNVELIQPGAVK_3	y9_1	10.4288
heavy	hZSWATH	VHQYFNVELIQPGAVK_3	y9_1	8.827
light	hZsSWATH	VHQYFNVELIQPGAVK_3	y5_1	47.3305
heavy	hZsSWATH	VHQYFNVELIQPGAVK_3	y5_1	48.5322
light	hZsSWATH	VHQYFNVELIQPGAVK_3	y7_1	17.5563
heavy	hZsSWATH	VHQYFNVELIQPGAVK_3	y7_1	18.6414
light	hZsSWATH	VHQYFNVELIQPGAVK_3	y8_1	16.8927
heavy	hZsSWATH	VHQYFNVELIQPGAVK_3	y8_1	15.7932
light	hZsSWATH	VHQYFNVELIQPGAVK_3	y6_1	8.8814
heavy	hZsSWATH	VHQYFNVELIQPGAVK_3	y6_1	6.76722
light	hZsSWATH	VHQYFNVELIQPGAVK_3	y9_1	8.85429
heavy	hZsSWATH	VHQYFNVELIQPGAVK_3	y9_1	9.40126
light	hZSWATH	VLDALQAIK_2	y7_1	41.306
heavy	hZSWATH	VLDALQAIK_2	y7_1	61.8759
light	hZSWATH	VLDALQAIK_2	y8_1	32.1606
heavy	hZSWATH	VLDALQAIK_2	y8_1	17.6311
light	hZSWATH	VLDALQAIK_2	y6_1	0
heavy	hZSWATH	VLDALQAIK_2	y6_1	10.7109
light	hZSWATH	VLDALQAIK_2	y5_1	2.69496
heavy	hZSWATH	VLDALQAIK_2	y5_1	4.53243
light	hZSWATH	VLDALQAIK_2	y3_1	7.3029
heavy	hZSWATH	VLDALQAIK_2	y3_1	4.78244
light	hZSWATH	VLDALQAIK_2	y4_1	0
heavy	hZSWATH	VLDALQAIK_2	y4_1	4.66369
light	hZSWATH	VLDALQAIK_2	y8_2	0
heavy	hZSWATH	VLDALQAIK_2	y8_2	0.367777
light	hZsSWATH	VLDALQAIK_2	y7_1	55.389
heavy	hZsSWATH	VLDALQAIK_2	y7_1	67.1108
light	hZsSWATH	VLDALQAIK_2	y8_1	0.530422
heavy	hZsSWATH	VLDALQAIK_2	y8_1	14.7546
light	hZsSWATH	VLDALQAIK_2	y6_1	20.7651
heavy	hZsSWATH	VLDALQAIK_2	y6_1	8.39559
light	hZsSWATH	VLDALQAIK_2	y5_1	10.0028
heavy	hZsSWATH	VLDALQAIK_2	y5_1	4.87055
light	hZsSWATH	VLDALQAIK_2	y3_1	0.327
heavy	hZsSWATH	VLDALQAIK_2	y3_1	2.28132
light	hZsSWATH	VLDALQAIK_2	y4_1	3.38536
heavy	hZsSWATH	VLDALQAIK_2	y4_1	1.99878
light	hZsSWATH	VLDALQAIK_2	y8_2	1.83918
heavy	hZsSWATH	VLDALQAIK_2	y8_2	0.293161
light	hZSWATH	VLLDGVQNPR_2	y8_1	30.6426
heavy	hZSWATH	VLLDGVQNPR_2	y8_1	31.0941
light	hZSWATH	VLLDGVQNPR_2	y7_1	27.9362
heavy	hZSWATH	VLLDGVQNPR_2	y7_1	28.1864
light	hZSWATH	VLLDGVQNPR_2	y6_1	22.2326
heavy	hZSWATH	VLLDGVQNPR_2	y6_1	21.3112
light	hZSWATH	VLLDGVQNPR_2	y4_1	9.66026
heavy	hZSWATH	VLLDGVQNPR_2	y4_1	9.03687
light	hZSWATH	VLLDGVQNPR_2	y9_1	2.18517
heavy	hZSWATH	VLLDGVQNPR_2	y9_1	2.94235
light	hZSWATH	VLLDGVQNPR_2	y5_1	2.6149
heavy	hZSWATH	VLLDGVQNPR_2	y5_1	2.54434
light	hZSWATH	VLLDGVQNPR_2	y3_1	3.22233
heavy	hZSWATH	VLLDGVQNPR_2	y3_1	3.1292
light	hZSWATH	VLLDGVQNPR_2	y8_2	0.894205
heavy	hZSWATH	VLLDGVQNPR_2	y8_2	1.07823
light	hZSWATH	VLLDGVQNPR_2	y9_2	0.67837
heavy	hZSWATH	VLLDGVQNPR_2	y9_2	0.569285
light	hZsSWATH	VLLDGVQNPR_2	y8_1	33.5663
heavy	hZsSWATH	VLLDGVQNPR_2	y8_1	32.4363
light	hZsSWATH	VLLDGVQNPR_2	y7_1	29.0846
heavy	hZsSWATH	VLLDGVQNPR_2	y7_1	29.1627
light	hZsSWATH	VLLDGVQNPR_2	y6_1	20.5447
heavy	hZsSWATH	VLLDGVQNPR_2	y6_1	21.15
light	hZsSWATH	VLLDGVQNPR_2	y4_1	8.47557
heavy	hZsSWATH	VLLDGVQNPR_2	y4_1	9.48267
light	hZsSWATH	VLLDGVQNPR_2	y9_1	1.95374
heavy	hZsSWATH	VLLDGVQNPR_2	y9_1	2.34764
light	hZsSWATH	VLLDGVQNPR_2	y5_1	2.00326
heavy	hZsSWATH	VLLDGVQNPR_2	y5_1	2.09555
light	hZsSWATH	VLLDGVQNPR_2	y3_1	3.20492
heavy	hZsSWATH	VLLDGVQNPR_2	y3_1	2.66947
light	hZsSWATH	VLLDGVQNPR_2	y8_2	1.17362
heavy	hZsSWATH	VLLDGVQNPR_2	y8_2	0.740554
light	hZsSWATH	VLLDGVQNPR_2	y9_2	0.262139
heavy	hZsSWATH	VLLDGVQNPR_2	y9_2	0.33692
light	hZSWATH	VLNQELR_2	y5_1	58.8377
heavy	hZSWATH	VLNQELR_2	y5_1	58.9046
light	hZSWATH	VLNQELR_2	y6_1	18.6416
heavy	hZSWATH	VLNQELR_2	y6_1	16.2116
light	hZSWATH	VLNQELR_2	y4_1	11.5435
heavy	hZSWATH	VLNQELR_2	y4_1	18.5449
light	hZSWATH	VLNQELR_2	y3_1	5.69603
heavy	hZSWATH	VLNQELR_2	y3_1	4.09245
light	hZSWATH	VLNQELR_2	y6_2	0.849597
heavy	hZSWATH	VLNQELR_2	y6_2	1.51675
light	hZSWATH	VLNQELR_2	y5_2	0.652038
heavy	hZSWATH	VLNQELR_2	y5_2	1.05616
light	hZSWATH	VLNQELR_2	y4_2	2.45225
heavy	hZSWATH	VLNQELR_2	y4_2	0.190407
light	hZsSWATH	VLNQELR_2	y5_1	68.8822
heavy	hZsSWATH	VLNQELR_2	y5_1	61.4013
light	hZsSWATH	VLNQELR_2	y6_1	15.5544
heavy	hZsSWATH	VLNQELR_2	y6_1	13.8624
light	hZsSWATH	VLNQELR_2	y4_1	9.07757
heavy	hZsSWATH	VLNQELR_2	y4_1	17.219
light	hZsSWATH	VLNQELR_2	y3_1	3.47182
heavy	hZsSWATH	VLNQELR_2	y3_1	3.72552
light	hZsSWATH	VLNQELR_2	y6_2	2.1344
heavy	hZsSWATH	VLNQELR_2	y6_2	2.27445
light	hZsSWATH	VLNQELR_2	y5_2	1.4477
heavy	hZsSWATH	VLNQELR_2	y5_2	1.41857
light	hZsSWATH	VLNQELR_2	y4_2	0.122319
heavy	hZsSWATH	VLNQELR_2	y4_2	0.152667
light	hZSWATH	VNVDAVGGEALGR_2	y7_1	4.74292
heavy	hZSWATH	VNVDAVGGEALGR_2	y7_1	33.4139
light	hZSWATH	VNVDAVGGEALGR_2	y10_1	3.09303
heavy	hZSWATH	VNVDAVGGEALGR_2	y10_1	17.0203
light	hZSWATH	VNVDAVGGEALGR_2	y8_1	0
heavy	hZSWATH	VNVDAVGGEALGR_2	y8_1	10.8344
light	hZSWATH	VNVDAVGGEALGR_2	y9_1	0
heavy	hZSWATH	VNVDAVGGEALGR_2	y9_1	10.5155
light	hZSWATH	VNVDAVGGEALGR_2	y11_1	68.5463
heavy	hZSWATH	VNVDAVGGEALGR_2	y11_1	17.349
light	hZSWATH	VNVDAVGGEALGR_2	y6_1	12.5536
heavy	hZSWATH	VNVDAVGGEALGR_2	y6_1	7.00301
light	hZSWATH	VNVDAVGGEALGR_2	y4_1	5.54426
heavy	hZSWATH	VNVDAVGGEALGR_2	y4_1	3.47295
light	hZsSWATH	VNVDAVGGEALGR_2	y7_1	20.7225
heavy	hZsSWATH	VNVDAVGGEALGR_2	y7_1	33.5029
light	hZsSWATH	VNVDAVGGEALGR_2	y10_1	11.6435
heavy	hZsSWATH	VNVDAVGGEALGR_2	y10_1	17.6142
light	hZsSWATH	VNVDAVGGEALGR_2	y8_1	15.5898
heavy	hZsSWATH	VNVDAVGGEALGR_2	y8_1	16.0634
light	hZsSWATH	VNVDAVGGEALGR_2	y9_1	9.62249
heavy	hZsSWATH	VNVDAVGGEALGR_2	y9_1	11.1124
light	hZsSWATH	VNVDAVGGEALGR_2	y11_1	1.81276
heavy	hZsSWATH	VNVDAVGGEALGR_2	y11_1	11.6877
light	hZsSWATH	VNVDAVGGEALGR_2	y6_1	16.1772
heavy	hZsSWATH	VNVDAVGGEALGR_2	y6_1	6.73923
light	hZsSWATH	VNVDAVGGEALGR_2	y4_1	16.669
heavy	hZsSWATH	VNVDAVGGEALGR_2	y4_1	1.58727
light	hZSWATH	VNVDEVGGEALGR_2	y10_1	30.7473
heavy	hZSWATH	VNVDEVGGEALGR_2	y10_1	30.0681
light	hZSWATH	VNVDEVGGEALGR_2	y8_1	15.9156
heavy	hZSWATH	VNVDEVGGEALGR_2	y8_1	23.5957
light	hZSWATH	VNVDEVGGEALGR_2	y9_1	20.7017
heavy	hZSWATH	VNVDEVGGEALGR_2	y9_1	13.9279
light	hZSWATH	VNVDEVGGEALGR_2	y11_1	17.1429
heavy	hZSWATH	VNVDEVGGEALGR_2	y11_1	16.397
light	hZSWATH	VNVDEVGGEALGR_2	y6_1	7.87853
heavy	hZSWATH	VNVDEVGGEALGR_2	y6_1	8.98265
light	hZSWATH	VNVDEVGGEALGR_2	y4_1	2.60764
heavy	hZSWATH	VNVDEVGGEALGR_2	y4_1	5.61705
light	hZSWATH	VNVDEVGGEALGR_2	y5_1	4.8487
heavy	hZSWATH	VNVDEVGGEALGR_2	y5_1	1.99008
light	hZsSWATH	VNVDEVGGEALGR_2	y10_1	26.8328
heavy	hZsSWATH	VNVDEVGGEALGR_2	y10_1	31.2169
light	hZsSWATH	VNVDEVGGEALGR_2	y8_1	28.7858
heavy	hZsSWATH	VNVDEVGGEALGR_2	y8_1	24.3367
light	hZsSWATH	VNVDEVGGEALGR_2	y9_1	13.749
heavy	hZsSWATH	VNVDEVGGEALGR_2	y9_1	13.631
light	hZsSWATH	VNVDEVGGEALGR_2	y11_1	14.3438
heavy	hZsSWATH	VNVDEVGGEALGR_2	y11_1	16.8874
light	hZsSWATH	VNVDEVGGEALGR_2	y6_1	7.4652
heavy	hZsSWATH	VNVDEVGGEALGR_2	y6_1	8.16719
light	hZsSWATH	VNVDEVGGEALGR_2	y4_1	2.76556
heavy	hZsSWATH	VNVDEVGGEALGR_2	y4_1	4.90074
light	hZsSWATH	VNVDEVGGEALGR_2	y5_1	5.116
heavy	hZsSWATH	VNVDEVGGEALGR_2	y5_1	1.47673
light	hZSWATH	VTGWGNLK_2	y6_1	51.1336
heavy	hZSWATH	VTGWGNLK_2	y6_1	52.3769
light	hZSWATH	VTGWGNLK_2	y7_1	32.2029
heavy	hZSWATH	VTGWGNLK_2	y7_1	34.5751
light	hZSWATH	VTGWGNLK_2	y5_1	7.01955
heavy	hZSWATH	VTGWGNLK_2	y5_1	6.98999
light	hZSWATH	VTGWGNLK_2	y3_1	4.03863
heavy	hZSWATH	VTGWGNLK_2	y3_1	2.07409
light	hZSWATH	VTGWGNLK_2	y7_2	2.87332
heavy	hZSWATH	VTGWGNLK_2	y7_2	2.79919
light	hZSWATH	VTGWGNLK_2	y6_2	0
heavy	hZSWATH	VTGWGNLK_2	y6_2	0.15815
light	hZSWATH	VTGWGNLK_2	y5_2	1.53228
heavy	hZSWATH	VTGWGNLK_2	y5_2	0.220206
light	hZsSWATH	VTGWGNLK_2	y6_1	52.9068
heavy	hZsSWATH	VTGWGNLK_2	y6_1	55.6134
light	hZsSWATH	VTGWGNLK_2	y7_1	35.3003
heavy	hZsSWATH	VTGWGNLK_2	y7_1	32.6637
light	hZsSWATH	VTGWGNLK_2	y5_1	5.58729
heavy	hZsSWATH	VTGWGNLK_2	y5_1	5.02903
light	hZsSWATH	VTGWGNLK_2	y3_1	0.742502
heavy	hZsSWATH	VTGWGNLK_2	y3_1	0.314271
light	hZsSWATH	VTGWGNLK_2	y7_2	4.02789
heavy	hZsSWATH	VTGWGNLK_2	y7_2	3.31374
light	hZsSWATH	VTGWGNLK_2	y6_2	0.209104
heavy	hZsSWATH	VTGWGNLK_2	y6_2	0
light	hZsSWATH	VTGWGNLK_2	y5_2	0.685993
heavy	hZsSWATH	VTGWGNLK_2	y5_2	0.340948
light	hZSWATH	VTSIQDWVQK_2	y8_1	29.4492
heavy	hZSWATH	VTSIQDWVQK_2	y8_1	30.0675
light	hZSWATH	VTSIQDWVQK_2	y6_1	24.4665
heavy	hZSWATH	VTSIQDWVQK_2	y6_1	24.4764
light	hZSWATH	VTSIQDWVQK_2	y5_1	12.4737
heavy	hZSWATH	VTSIQDWVQK_2	y5_1	13.099
light	hZSWATH	VTSIQDWVQK_2	y9_1	8.70734
heavy	hZSWATH	VTSIQDWVQK_2	y9_1	8.29811
light	hZSWATH	VTSIQDWVQK_2	y7_1	8.4724
heavy	hZSWATH	VTSIQDWVQK_2	y7_1	8.42287
light	hZSWATH	VTSIQDWVQK_2	y4_1	8.95074
heavy	hZSWATH	VTSIQDWVQK_2	y4_1	8.38213
light	hZSWATH	VTSIQDWVQK_2	y3_1	6.56443
heavy	hZSWATH	VTSIQDWVQK_2	y3_1	6.09039
light	hZSWATH	VTSIQDWVQK_2	y9_2	0.814605
heavy	hZSWATH	VTSIQDWVQK_2	y9_2	0.99142
light	hZsSWATH	VTSIQDWVQK_2	y8_1	29.2926
heavy	hZsSWATH	VTSIQDWVQK_2	y8_1	31.9852
light	hZsSWATH	VTSIQDWVQK_2	y6_1	23.6747
heavy	hZsSWATH	VTSIQDWVQK_2	y6_1	25.4282
light	hZsSWATH	VTSIQDWVQK_2	y5_1	13.3768
heavy	hZsSWATH	VTSIQDWVQK_2	y5_1	12.5382
light	hZsSWATH	VTSIQDWVQK_2	y9_1	9.61783
heavy	hZsSWATH	VTSIQDWVQK_2	y9_1	8.70086
light	hZsSWATH	VTSIQDWVQK_2	y7_1	9.56703
heavy	hZsSWATH	VTSIQDWVQK_2	y7_1	8.1609
light	hZsSWATH	VTSIQDWVQK_2	y4_1	8.03559
heavy	hZsSWATH	VTSIQDWVQK_2	y4_1	7.2606
light	hZsSWATH	VTSIQDWVQK_2	y3_1	5.5576
heavy	hZsSWATH	VTSIQDWVQK_2	y3_1	5.09018
light	hZsSWATH	VTSIQDWVQK_2	y9_2	0.738506
heavy	hZsSWATH	VTSIQDWVQK_2	y9_2	0.581929
light	hZSWATH	VTTVASHTSDSDVPSGVTEVVVK_3	y10_1	36.778
heavy	hZSWATH	VTTVASHTSDSDVPSGVTEVVVK_3	y10_1	35.1127
light	hZSWATH	VTTVASHTSDSDVPSGVTEVVVK_3	y10_2	23.2513
heavy	hZSWATH	VTTVASHTSDSDVPSGVTEVVVK_3	y10_2	21.4436
light	hZSWATH	VTTVASHTSDSDVPSGVTEVVVK_3	y9_1	16.2741
heavy	hZSWATH	VTTVASHTSDSDVPSGVTEVVVK_3	y9_1	18.5423
light	hZSWATH	VTTVASHTSDSDVPSGVTEVVVK_3	y8_1	11.6799
heavy	hZSWATH	VTTVASHTSDSDVPSGVTEVVVK_3	y8_1	11.6227
light	hZSWATH	VTTVASHTSDSDVPSGVTEVVVK_3	y6_1	9.46457
heavy	hZSWATH	VTTVASHTSDSDVPSGVTEVVVK_3	y6_1	10.011
light	hZSWATH	VTTVASHTSDSDVPSGVTEVVVK_3	y3_1	2.45844
heavy	hZSWATH	VTTVASHTSDSDVPSGVTEVVVK_3	y3_1	3.40207
light	hZsSWATH	VTTVASHTSDSDVPSGVTEVVVK_3	y10_1	39.7415
heavy	hZsSWATH	VTTVASHTSDSDVPSGVTEVVVK_3	y10_1	37.6934
light	hZsSWATH	VTTVASHTSDSDVPSGVTEVVVK_3	y10_2	18.1446
heavy	hZsSWATH	VTTVASHTSDSDVPSGVTEVVVK_3	y10_2	19.2203
light	hZsSWATH	VTTVASHTSDSDVPSGVTEVVVK_3	y9_1	19.8191
heavy	hZsSWATH	VTTVASHTSDSDVPSGVTEVVVK_3	y9_1	18.0387
light	hZsSWATH	VTTVASHTSDSDVPSGVTEVVVK_3	y8_1	11.6843
heavy	hZsSWATH	VTTVASHTSDSDVPSGVTEVVVK_3	y8_1	12.1801
light	hZsSWATH	VTTVASHTSDSDVPSGVTEVVVK_3	y6_1	7.2701
heavy	hZsSWATH	VTTVASHTSDSDVPSGVTEVVVK_3	y6_1	9.71529
light	hZsSWATH	VTTVASHTSDSDVPSGVTEVVVK_3	y3_1	2.4051
heavy	hZsSWATH	VTTVASHTSDSDVPSGVTEVVVK_3	y3_1	3.02423
light	hZSWATH	VTVLGQPK_2	y6_1	33.2461
heavy	hZSWATH	VTVLGQPK_2	y6_1	19.4354
light	hZSWATH	VTVLGQPK_2	y5_1	29.3221
heavy	hZSWATH	VTVLGQPK_2	y5_1	23.4564
light	hZSWATH	VTVLGQPK_2	y4_1	17.3677
heavy	hZSWATH	VTVLGQPK_2	y4_1	2.19824
light	hZSWATH	VTVLGQPK_2	y7_1	17.5603
heavy	hZSWATH	VTVLGQPK_2	y7_1	27.6459
light	hZSWATH	VTVLGQPK_2	y3_1	0.903063
heavy	hZSWATH	VTVLGQPK_2	y3_1	0
light	hZSWATH	VTVLGQPK_2	y6_2	1.21441
heavy	hZSWATH	VTVLGQPK_2	y6_2	0
light	hZSWATH	VTVLGQPK_2	y7_2	0.240623
heavy	hZSWATH	VTVLGQPK_2	y7_2	0
light	hZsSWATH	VTVLGQPK_2	y6_1	38.1851
light	hZsSWATH	VTVLGQPK_2	y5_1	27.0651
light	hZsSWATH	VTVLGQPK_2	y4_1	15.5487
light	hZsSWATH	VTVLGQPK_2	y7_1	17.1014
light	hZsSWATH	VTVLGQPK_2	y3_1	0.584555
light	hZsSWATH	VTVLGQPK_2	y6_2	1.24634
light	hZsSWATH	VTVLGQPK_2	y7_2	0.481009
heavy	hZsSWATH	VTVLGQPK_2	y6_1	63.819
heavy	hZsSWATH	VTVLGQPK_2	y5_1	7.63022
heavy	hZsSWATH	VTVLGQPK_2	y4_1	17.3336
heavy	hZsSWATH	VTVLGQPK_2	y7_1	7.56943
heavy	hZsSWATH	VTVLGQPK_2	y3_1	0
heavy	hZsSWATH	VTVLGQPK_2	y6_2	0
heavy	hZsSWATH	VTVLGQPK_2	y7_2	0
light	hZSWATH	VVEESELAR_2	y7_1	60.5544
heavy	hZSWATH	VVEESELAR_2	y7_1	61.2748
light	hZSWATH	VVEESELAR_2	y6_1	18.3514
heavy	hZSWATH	VVEESELAR_2	y6_1	16.7344
light	hZSWATH	VVEESELAR_2	y5_1	12.7694
heavy	hZSWATH	VVEESELAR_2	y5_1	12.6964
light	hZSWATH	VVEESELAR_2	y3_1	4.25245
heavy	hZSWATH	VVEESELAR_2	y3_1	4.26415
light	hZSWATH	VVEESELAR_2	y4_1	2.42282
heavy	hZSWATH	VVEESELAR_2	y4_1	2.44268
light	hZSWATH	VVEESELAR_2	y8_2	1.34685
heavy	hZSWATH	VVEESELAR_2	y8_2	0.614484
light	hZSWATH	VVEESELAR_2	y7_2	0.717815
heavy	hZSWATH	VVEESELAR_2	y7_2	0.49003
light	hZSWATH	VVEESELAR_2	y5_2	0
heavy	hZSWATH	VVEESELAR_2	y5_2	0.460635
light	hZsSWATH	VVEESELAR_2	y7_1	67.6505
heavy	hZsSWATH	VVEESELAR_2	y7_1	66.4115
light	hZsSWATH	VVEESELAR_2	y6_1	12.6679
heavy	hZsSWATH	VVEESELAR_2	y6_1	17.1939
light	hZsSWATH	VVEESELAR_2	y5_1	11.3007
heavy	hZsSWATH	VVEESELAR_2	y5_1	11.6409
light	hZsSWATH	VVEESELAR_2	y3_1	2.57706
heavy	hZsSWATH	VVEESELAR_2	y3_1	2.57646
light	hZsSWATH	VVEESELAR_2	y4_1	2.35334
heavy	hZsSWATH	VVEESELAR_2	y4_1	1.74791
light	hZsSWATH	VVEESELAR_2	y8_2	1.31541
heavy	hZsSWATH	VVEESELAR_2	y8_2	0.403566
light	hZsSWATH	VVEESELAR_2	y7_2	1.04256
heavy	hZsSWATH	VVEESELAR_2	y7_2	0.0198597
light	hZsSWATH	VVEESELAR_2	y5_2	0.0197211
heavy	hZsSWATH	VVEESELAR_2	y5_2	0.403155
light	hZSWATH	VVGGLVALR_2	y7_1	72.3042
heavy	hZSWATH	VVGGLVALR_2	y7_1	76.312
light	hZSWATH	VVGGLVALR_2	y8_1	10.4885
heavy	hZSWATH	VVGGLVALR_2	y8_1	8.99215
light	hZSWATH	VVGGLVALR_2	y6_1	3.36854
heavy	hZSWATH	VVGGLVALR_2	y6_1	4.55578
light	hZSWATH	VVGGLVALR_2	y4_1	5.56849
heavy	hZSWATH	VVGGLVALR_2	y4_1	5.4955
light	hZSWATH	VVGGLVALR_2	y3_1	2.17733
heavy	hZSWATH	VVGGLVALR_2	y3_1	2.7591
light	hZSWATH	VVGGLVALR_2	y5_1	2.99419
heavy	hZSWATH	VVGGLVALR_2	y5_1	1.20693
light	hZSWATH	VVGGLVALR_2	y8_2	0
heavy	hZSWATH	VVGGLVALR_2	y8_2	0.151336
light	hZSWATH	VVGGLVALR_2	y7_2	0.071766
heavy	hZSWATH	VVGGLVALR_2	y7_2	0.230439
light	hZsSWATH	VVGGLVALR_2	y7_1	82.7759
heavy	hZsSWATH	VVGGLVALR_2	y7_1	79.4265
light	hZsSWATH	VVGGLVALR_2	y8_1	5.43116
heavy	hZsSWATH	VVGGLVALR_2	y8_1	7.31919
light	hZsSWATH	VVGGLVALR_2	y6_1	3.30064
heavy	hZsSWATH	VVGGLVALR_2	y6_1	4.12878
light	hZsSWATH	VVGGLVALR_2	y4_1	4.2868
heavy	hZsSWATH	VVGGLVALR_2	y4_1	5.30145
light	hZsSWATH	VVGGLVALR_2	y3_1	2.14584
heavy	hZsSWATH	VVGGLVALR_2	y3_1	2.40626
light	hZsSWATH	VVGGLVALR_2	y5_1	1.09067
heavy	hZsSWATH	VVGGLVALR_2	y5_1	1.08049
light	hZsSWATH	VVGGLVALR_2	y8_2	0.437227
heavy	hZsSWATH	VVGGLVALR_2	y8_2	0.374299
light	hZsSWATH	VVGGLVALR_2	y7_2	0.0653382
heavy	hZsSWATH	VVGGLVALR_2	y7_2	0
light	hZSWATH	VVSVLTVVHQDWLNGK_3	y14_2	15.1851
heavy	hZSWATH	VVSVLTVVHQDWLNGK_3	y14_2	18.5697
light	hZSWATH	VVSVLTVVHQDWLNGK_3	y12_2	9.39924
heavy	hZSWATH	VVSVLTVVHQDWLNGK_3	y12_2	10.1345
light	hZSWATH	VVSVLTVVHQDWLNGK_3	y8_1	21.9676
heavy	hZSWATH	VVSVLTVVHQDWLNGK_3	y8_1	19.0952
light	hZSWATH	VVSVLTVVHQDWLNGK_3	y11_2	6.63669
heavy	hZSWATH	VVSVLTVVHQDWLNGK_3	y11_2	8.22836
light	hZSWATH	VVSVLTVVHQDWLNGK_3	y9_1	16.4508
heavy	hZSWATH	VVSVLTVVHQDWLNGK_3	y9_1	14.8453
light	hZSWATH	VVSVLTVVHQDWLNGK_3	y3_1	14.6645
heavy	hZSWATH	VVSVLTVVHQDWLNGK_3	y3_1	12.9816
light	hZSWATH	VVSVLTVVHQDWLNGK_3	y13_2	2.31368
heavy	hZSWATH	VVSVLTVVHQDWLNGK_3	y13_2	1.93715
light	hZSWATH	VVSVLTVVHQDWLNGK_3	y7_1	10.3669
heavy	hZSWATH	VVSVLTVVHQDWLNGK_3	y7_1	12.4812
light	hZSWATH	VVSVLTVVHQDWLNGK_3	y15_2	2.31007
heavy	hZSWATH	VVSVLTVVHQDWLNGK_3	y15_2	2.46782
light	hZsSWATH	VVSVLTVVHQDWLNGK_3	y14_2	17.8734
heavy	hZsSWATH	VVSVLTVVHQDWLNGK_3	y14_2	21.3508
light	hZsSWATH	VVSVLTVVHQDWLNGK_3	y12_2	9.87477
heavy	hZsSWATH	VVSVLTVVHQDWLNGK_3	y12_2	11.3073
light	hZsSWATH	VVSVLTVVHQDWLNGK_3	y8_1	22.529
heavy	hZsSWATH	VVSVLTVVHQDWLNGK_3	y8_1	21.4166
light	hZsSWATH	VVSVLTVVHQDWLNGK_3	y11_2	7.41996
heavy	hZsSWATH	VVSVLTVVHQDWLNGK_3	y11_2	7.3066
light	hZsSWATH	VVSVLTVVHQDWLNGK_3	y9_1	15.8392
heavy	hZsSWATH	VVSVLTVVHQDWLNGK_3	y9_1	15.7871
light	hZsSWATH	VVSVLTVVHQDWLNGK_3	y3_1	11.3602
heavy	hZsSWATH	VVSVLTVVHQDWLNGK_3	y3_1	11.3457
light	hZsSWATH	VVSVLTVVHQDWLNGK_3	y13_2	3.00255
heavy	hZsSWATH	VVSVLTVVHQDWLNGK_3	y13_2	2.00184
light	hZsSWATH	VVSVLTVVHQDWLNGK_3	y7_1	9.80733
heavy	hZsSWATH	VVSVLTVVHQDWLNGK_3	y7_1	10.8099
light	hZsSWATH	VVSVLTVVHQDWLNGK_3	y15_2	2.04679
heavy	hZsSWATH	VVSVLTVVHQDWLNGK_3	y15_2	1.67246
light	hZSWATH	VYFAGFPR_2	y6_1	42.1027
heavy	hZSWATH	VYFAGFPR_2	y6_1	60.8033
light	hZSWATH	VYFAGFPR_2	y5_1	19.4033
heavy	hZSWATH	VYFAGFPR_2	y5_1	26.6953
light	hZSWATH	VYFAGFPR_2	y7_1	19.3525
heavy	hZSWATH	VYFAGFPR_2	y7_1	9.93607
light	hZSWATH	VYFAGFPR_2	y3_1	1.82333
heavy	hZSWATH	VYFAGFPR_2	y3_1	2.36477
light	hZSWATH	VYFAGFPR_2	y6_2	0.367835
heavy	hZSWATH	VYFAGFPR_2	y6_2	0
light	hZSWATH	VYFAGFPR_2	y7_2	15.5586
heavy	hZSWATH	VYFAGFPR_2	y7_2	0.553894
light	hZsSWATH	VYFAGFPR_2	y6_1	58.7328
heavy	hZsSWATH	VYFAGFPR_2	y6_1	64.9293
light	hZsSWATH	VYFAGFPR_2	y5_1	22.0472
heavy	hZsSWATH	VYFAGFPR_2	y5_1	23.2668
light	hZsSWATH	VYFAGFPR_2	y7_1	16.1221
heavy	hZsSWATH	VYFAGFPR_2	y7_1	8.55274
light	hZsSWATH	VYFAGFPR_2	y3_1	0.503153
heavy	hZsSWATH	VYFAGFPR_2	y3_1	1.51122
light	hZsSWATH	VYFAGFPR_2	y6_2	0.757035
heavy	hZsSWATH	VYFAGFPR_2	y6_2	0.737165
light	hZsSWATH	VYFAGFPR_2	y7_2	4.6916
heavy	hZsSWATH	VYFAGFPR_2	y7_2	0.156121
light	hZSWATH	WELALGR_2	y5_1	55.9536
heavy	hZSWATH	WELALGR_2	y5_1	57.5635
light	hZSWATH	WELALGR_2	y6_1	38.0806
heavy	hZSWATH	WELALGR_2	y6_1	36.5619
light	hZSWATH	WELALGR_2	y3_1	5.96582
heavy	hZSWATH	WELALGR_2	y3_1	6.01229
light	hZSWATH	WELALGR_2	y5_2	0
heavy	hZSWATH	WELALGR_2	y5_2	0.51626
light	hZsSWATH	WELALGR_2	y5_1	64.8197
heavy	hZsSWATH	WELALGR_2	y5_1	60.3904
light	hZsSWATH	WELALGR_2	y6_1	31.2785
heavy	hZsSWATH	WELALGR_2	y6_1	33.9353
light	hZsSWATH	WELALGR_2	y3_1	3.90178
heavy	hZsSWATH	WELALGR_2	y3_1	5.9091
light	hZsSWATH	WELALGR_2	y5_2	0
heavy	hZsSWATH	WELALGR_2	y5_2	0.035081
light	hZSWATH	WFLLEQPEIQVAHFPFK_3	y11_2	10.5802
heavy	hZSWATH	WFLLEQPEIQVAHFPFK_3	y11_2	12.2503
light	hZSWATH	WFLLEQPEIQVAHFPFK_3	y11_1	20.3265
heavy	hZSWATH	WFLLEQPEIQVAHFPFK_3	y11_1	23.3317
light	hZSWATH	WFLLEQPEIQVAHFPFK_3	y3_1	15.6849
heavy	hZSWATH	WFLLEQPEIQVAHFPFK_3	y3_1	22.8303
light	hZSWATH	WFLLEQPEIQVAHFPFK_3	y6_1	6.98263
heavy	hZSWATH	WFLLEQPEIQVAHFPFK_3	y6_1	10.5346
light	hZSWATH	WFLLEQPEIQVAHFPFK_3	y15_2	19.5377
heavy	hZSWATH	WFLLEQPEIQVAHFPFK_3	y15_2	0.0804932
light	hZSWATH	WFLLEQPEIQVAHFPFK_3	y8_1	9.17224
heavy	hZSWATH	WFLLEQPEIQVAHFPFK_3	y8_1	8.87159
light	hZSWATH	WFLLEQPEIQVAHFPFK_3	y14_2	1.42429
heavy	hZSWATH	WFLLEQPEIQVAHFPFK_3	y14_2	3.35007
light	hZSWATH	WFLLEQPEIQVAHFPFK_3	y7_1	8.75395
heavy	hZSWATH	WFLLEQPEIQVAHFPFK_3	y7_1	6.49296
light	hZSWATH	WFLLEQPEIQVAHFPFK_3	y4_1	7.18752
heavy	hZSWATH	WFLLEQPEIQVAHFPFK_3	y4_1	11.4035
light	hZsSWATH	WFLLEQPEIQVAHFPFK_3	y11_2	9.90358
heavy	hZsSWATH	WFLLEQPEIQVAHFPFK_3	y11_2	12.7522
light	hZsSWATH	WFLLEQPEIQVAHFPFK_3	y11_1	27.9426
heavy	hZsSWATH	WFLLEQPEIQVAHFPFK_3	y11_1	29.9954
light	hZsSWATH	WFLLEQPEIQVAHFPFK_3	y3_1	17.3161
heavy	hZsSWATH	WFLLEQPEIQVAHFPFK_3	y3_1	22.7795
light	hZsSWATH	WFLLEQPEIQVAHFPFK_3	y6_1	13.1977
heavy	hZsSWATH	WFLLEQPEIQVAHFPFK_3	y6_1	10.6239
light	hZsSWATH	WFLLEQPEIQVAHFPFK_3	y15_2	5.72399
heavy	hZsSWATH	WFLLEQPEIQVAHFPFK_3	y15_2	0.959619
light	hZsSWATH	WFLLEQPEIQVAHFPFK_3	y8_1	6.97852
heavy	hZsSWATH	WFLLEQPEIQVAHFPFK_3	y8_1	6.56588
light	hZsSWATH	WFLLEQPEIQVAHFPFK_3	y14_2	1.56678
heavy	hZsSWATH	WFLLEQPEIQVAHFPFK_3	y14_2	1.16251
light	hZsSWATH	WFLLEQPEIQVAHFPFK_3	y7_1	7.85323
heavy	hZsSWATH	WFLLEQPEIQVAHFPFK_3	y7_1	7.42164
light	hZsSWATH	WFLLEQPEIQVAHFPFK_3	y4_1	10.0582
heavy	hZsSWATH	WFLLEQPEIQVAHFPFK_3	y4_1	8.3058
light	hZSWATH	WIYHLTEGSTDLR_3	y6_1	32.4453
heavy	hZSWATH	WIYHLTEGSTDLR_3	y6_1	20.718
light	hZSWATH	WIYHLTEGSTDLR_3	y8_1	18.146
heavy	hZSWATH	WIYHLTEGSTDLR_3	y8_1	24.8652
light	hZSWATH	WIYHLTEGSTDLR_3	y9_1	9.99861
heavy	hZSWATH	WIYHLTEGSTDLR_3	y9_1	16.4775
light	hZSWATH	WIYHLTEGSTDLR_3	y7_1	19.5229
heavy	hZSWATH	WIYHLTEGSTDLR_3	y7_1	14.0624
light	hZSWATH	WIYHLTEGSTDLR_3	y10_2	1.36817
heavy	hZSWATH	WIYHLTEGSTDLR_3	y10_2	5.31896
light	hZSWATH	WIYHLTEGSTDLR_3	y11_2	10.9639
heavy	hZSWATH	WIYHLTEGSTDLR_3	y11_2	2.35925
light	hZSWATH	WIYHLTEGSTDLR_3	y12_2	0
heavy	hZSWATH	WIYHLTEGSTDLR_3	y12_2	2.11749
light	hZSWATH	WIYHLTEGSTDLR_3	y4_1	0.95932
heavy	hZSWATH	WIYHLTEGSTDLR_3	y4_1	6.97748
light	hZSWATH	WIYHLTEGSTDLR_3	y5_1	2.83483
heavy	hZSWATH	WIYHLTEGSTDLR_3	y5_1	6.90924
light	hZsSWATH	WIYHLTEGSTDLR_3	y6_1	25.4869
heavy	hZsSWATH	WIYHLTEGSTDLR_3	y6_1	21.2101
light	hZsSWATH	WIYHLTEGSTDLR_3	y8_1	25.6897
heavy	hZsSWATH	WIYHLTEGSTDLR_3	y8_1	21.9599
light	hZsSWATH	WIYHLTEGSTDLR_3	y9_1	14.788
heavy	hZsSWATH	WIYHLTEGSTDLR_3	y9_1	15.3693
light	hZsSWATH	WIYHLTEGSTDLR_3	y7_1	9.38819
heavy	hZsSWATH	WIYHLTEGSTDLR_3	y7_1	15.5753
light	hZsSWATH	WIYHLTEGSTDLR_3	y10_2	11.2431
heavy	hZsSWATH	WIYHLTEGSTDLR_3	y10_2	6.25541
light	hZsSWATH	WIYHLTEGSTDLR_3	y11_2	2.51793
heavy	hZsSWATH	WIYHLTEGSTDLR_3	y11_2	3.88702
light	hZsSWATH	WIYHLTEGSTDLR_3	y12_2	0
heavy	hZsSWATH	WIYHLTEGSTDLR_3	y12_2	2.64115
light	hZsSWATH	WIYHLTEGSTDLR_3	y4_1	6.15641
heavy	hZsSWATH	WIYHLTEGSTDLR_3	y4_1	6.41847
light	hZsSWATH	WIYHLTEGSTDLR_3	y5_1	3.56345
heavy	hZsSWATH	WIYHLTEGSTDLR_3	y5_1	6.3578
light	hZSWATH	WLPSSSPVTGYR_2	y10_1	35.9536
heavy	hZSWATH	WLPSSSPVTGYR_2	y10_1	38.0011
light	hZSWATH	WLPSSSPVTGYR_2	y10_2	13.1163
heavy	hZSWATH	WLPSSSPVTGYR_2	y10_2	14.7607
light	hZSWATH	WLPSSSPVTGYR_2	y6_1	15.3233
heavy	hZSWATH	WLPSSSPVTGYR_2	y6_1	12.962
light	hZSWATH	WLPSSSPVTGYR_2	y9_1	10.9379
heavy	hZSWATH	WLPSSSPVTGYR_2	y9_1	14.6513
light	hZSWATH	WLPSSSPVTGYR_2	y8_1	11.2104
heavy	hZSWATH	WLPSSSPVTGYR_2	y8_1	9.96072
light	hZSWATH	WLPSSSPVTGYR_2	y7_1	4.59507
heavy	hZSWATH	WLPSSSPVTGYR_2	y7_1	5.54745
light	hZSWATH	WLPSSSPVTGYR_2	y4_1	3.05392
heavy	hZSWATH	WLPSSSPVTGYR_2	y4_1	1.46416
light	hZSWATH	WLPSSSPVTGYR_2	y3_1	2.48023
heavy	hZSWATH	WLPSSSPVTGYR_2	y3_1	1.08219
light	hZSWATH	WLPSSSPVTGYR_2	y11_2	1.75256
heavy	hZSWATH	WLPSSSPVTGYR_2	y11_2	0.269539
light	hZSWATH	WLPSSSPVTGYR_2	y5_1	0.776254
heavy	hZSWATH	WLPSSSPVTGYR_2	y5_1	1.17415
light	hZsSWATH	WLPSSSPVTGYR_2	y10_1	38.8831
heavy	hZsSWATH	WLPSSSPVTGYR_2	y10_1	40.6089
light	hZsSWATH	WLPSSSPVTGYR_2	y10_2	16.1982
heavy	hZsSWATH	WLPSSSPVTGYR_2	y10_2	14.3137
light	hZsSWATH	WLPSSSPVTGYR_2	y6_1	14.3327
heavy	hZsSWATH	WLPSSSPVTGYR_2	y6_1	13.7088
light	hZsSWATH	WLPSSSPVTGYR_2	y9_1	9.18489
heavy	hZsSWATH	WLPSSSPVTGYR_2	y9_1	11.3222
light	hZsSWATH	WLPSSSPVTGYR_2	y8_1	10.2366
heavy	hZsSWATH	WLPSSSPVTGYR_2	y8_1	10.9623
light	hZsSWATH	WLPSSSPVTGYR_2	y7_1	4.39424
heavy	hZsSWATH	WLPSSSPVTGYR_2	y7_1	4.91142
light	hZsSWATH	WLPSSSPVTGYR_2	y4_1	2.46792
heavy	hZsSWATH	WLPSSSPVTGYR_2	y4_1	1.08214
light	hZsSWATH	WLPSSSPVTGYR_2	y3_1	1.39144
heavy	hZsSWATH	WLPSSSPVTGYR_2	y3_1	0.654276
light	hZsSWATH	WLPSSSPVTGYR_2	y11_2	0.299151
heavy	hZsSWATH	WLPSSSPVTGYR_2	y11_2	0.717018
light	hZsSWATH	WLPSSSPVTGYR_2	y5_1	0.64867
heavy	hZsSWATH	WLPSSSPVTGYR_2	y5_1	0.695971
light	hZSWATH	WYVDGVEVHNAK_3	y6_1	27.2299
heavy	hZSWATH	WYVDGVEVHNAK_3	y6_1	23.6772
light	hZSWATH	WYVDGVEVHNAK_3	y9_1	20.1137
heavy	hZSWATH	WYVDGVEVHNAK_3	y9_1	19.9167
light	hZSWATH	WYVDGVEVHNAK_3	y5_1	14.8362
heavy	hZSWATH	WYVDGVEVHNAK_3	y5_1	8.76494
light	hZSWATH	WYVDGVEVHNAK_3	y9_2	5.27638
heavy	hZSWATH	WYVDGVEVHNAK_3	y9_2	9.85807
light	hZSWATH	WYVDGVEVHNAK_3	y8_1	11.4374
heavy	hZSWATH	WYVDGVEVHNAK_3	y8_1	10.215
light	hZSWATH	WYVDGVEVHNAK_3	y3_1	10.4135
heavy	hZSWATH	WYVDGVEVHNAK_3	y3_1	2.87378
light	hZSWATH	WYVDGVEVHNAK_3	y8_2	4.475
heavy	hZSWATH	WYVDGVEVHNAK_3	y8_2	1.81257
light	hZSWATH	WYVDGVEVHNAK_3	y10_2	5.01153
heavy	hZSWATH	WYVDGVEVHNAK_3	y10_2	20.6365
light	hZSWATH	WYVDGVEVHNAK_3	y11_2	1.74747
heavy	hZSWATH	WYVDGVEVHNAK_3	y11_2	1.40782
light	hZsSWATH	WYVDGVEVHNAK_3	y6_1	28.3598
heavy	hZsSWATH	WYVDGVEVHNAK_3	y6_1	25.0951
light	hZsSWATH	WYVDGVEVHNAK_3	y9_1	21.0733
heavy	hZsSWATH	WYVDGVEVHNAK_3	y9_1	17.6993
light	hZsSWATH	WYVDGVEVHNAK_3	y5_1	13.6797
heavy	hZsSWATH	WYVDGVEVHNAK_3	y5_1	11.609
light	hZsSWATH	WYVDGVEVHNAK_3	y9_2	7.53526
heavy	hZsSWATH	WYVDGVEVHNAK_3	y9_2	7.84677
light	hZsSWATH	WYVDGVEVHNAK_3	y8_1	10.0812
heavy	hZsSWATH	WYVDGVEVHNAK_3	y8_1	9.75092
light	hZsSWATH	WYVDGVEVHNAK_3	y3_1	6.19
heavy	hZsSWATH	WYVDGVEVHNAK_3	y3_1	3.48245
light	hZsSWATH	WYVDGVEVHNAK_3	y8_2	4.7682
heavy	hZsSWATH	WYVDGVEVHNAK_3	y8_2	5.4947
light	hZsSWATH	WYVDGVEVHNAK_3	y10_2	6.1821
heavy	hZsSWATH	WYVDGVEVHNAK_3	y10_2	10.0775
light	hZsSWATH	WYVDGVEVHNAK_3	y11_2	3.006
heavy	hZsSWATH	WYVDGVEVHNAK_3	y11_2	2.01974
light	hZSWATH	YEASILTHDSSIR_3	y11_2	12.9688
heavy	hZSWATH	YEASILTHDSSIR_3	y11_2	13.3741
light	hZSWATH	YEASILTHDSSIR_3	y7_1	30.9225
heavy	hZSWATH	YEASILTHDSSIR_3	y7_1	27.2471
light	hZSWATH	YEASILTHDSSIR_3	y8_1	16.0399
heavy	hZSWATH	YEASILTHDSSIR_3	y8_1	16.005
light	hZSWATH	YEASILTHDSSIR_3	y5_1	14.3398
heavy	hZSWATH	YEASILTHDSSIR_3	y5_1	17.0502
light	hZSWATH	YEASILTHDSSIR_3	y8_2	6.28451
heavy	hZSWATH	YEASILTHDSSIR_3	y8_2	6.43505
light	hZSWATH	YEASILTHDSSIR_3	y10_2	4.7696
heavy	hZSWATH	YEASILTHDSSIR_3	y10_2	4.88701
light	hZSWATH	YEASILTHDSSIR_3	y12_2	3.82012
heavy	hZSWATH	YEASILTHDSSIR_3	y12_2	4.06072
light	hZSWATH	YEASILTHDSSIR_3	y7_2	7.04223
heavy	hZSWATH	YEASILTHDSSIR_3	y7_2	7.71752
light	hZSWATH	YEASILTHDSSIR_3	y9_2	3.43941
heavy	hZSWATH	YEASILTHDSSIR_3	y9_2	3.67288
light	hZsSWATH	YEASILTHDSSIR_3	y11_2	19.1738
heavy	hZsSWATH	YEASILTHDSSIR_3	y11_2	18.9225
light	hZsSWATH	YEASILTHDSSIR_3	y7_1	25.4609
heavy	hZsSWATH	YEASILTHDSSIR_3	y7_1	25.8192
light	hZsSWATH	YEASILTHDSSIR_3	y8_1	13.8629
heavy	hZsSWATH	YEASILTHDSSIR_3	y8_1	13.9927
light	hZsSWATH	YEASILTHDSSIR_3	y5_1	11.4327
heavy	hZsSWATH	YEASILTHDSSIR_3	y5_1	12.2096
light	hZsSWATH	YEASILTHDSSIR_3	y8_2	7.33205
heavy	hZsSWATH	YEASILTHDSSIR_3	y8_2	7.46927
light	hZsSWATH	YEASILTHDSSIR_3	y10_2	6.18727
heavy	hZsSWATH	YEASILTHDSSIR_3	y10_2	6.05027
light	hZsSWATH	YEASILTHDSSIR_3	y12_2	6.12665
heavy	hZsSWATH	YEASILTHDSSIR_3	y12_2	5.93834
light	hZsSWATH	YEASILTHDSSIR_3	y7_2	6.16315
heavy	hZsSWATH	YEASILTHDSSIR_3	y7_2	6.1438
light	hZsSWATH	YEASILTHDSSIR_3	y9_2	3.63202
heavy	hZsSWATH	YEASILTHDSSIR_3	y9_2	3.58631
light	hZSWATH	YEFILK_2	y4_1	50.5968
heavy	hZSWATH	YEFILK_2	y4_1	47.8724
light	hZSWATH	YEFILK_2	y5_1	40.308
heavy	hZSWATH	YEFILK_2	y5_1	43.2678
light	hZSWATH	YEFILK_2	y3_1	5.93862
heavy	hZSWATH	YEFILK_2	y3_1	7.97824
light	hZSWATH	YEFILK_2	y4_2	0
heavy	hZSWATH	YEFILK_2	y4_2	0
light	hZsSWATH	YEFILK_2	y4_1	56.302
heavy	hZsSWATH	YEFILK_2	y4_1	58.8012
light	hZsSWATH	YEFILK_2	y5_1	39.1694
heavy	hZsSWATH	YEFILK_2	y5_1	37.2483
light	hZsSWATH	YEFILK_2	y3_1	5.69472
heavy	hZsSWATH	YEFILK_2	y3_1	4.61019
light	hZsSWATH	YEFILK_2	y4_2	0
heavy	hZsSWATH	YEFILK_2	y4_2	0
light	hZSWATH	YFIDFVAR_2	y6_1	44.7777
heavy	hZSWATH	YFIDFVAR_2	y6_1	45.5863
light	hZSWATH	YFIDFVAR_2	y5_1	25.6066
heavy	hZSWATH	YFIDFVAR_2	y5_1	33.1479
light	hZSWATH	YFIDFVAR_2	y4_1	16.2474
heavy	hZSWATH	YFIDFVAR_2	y4_1	12.9878
light	hZSWATH	YFIDFVAR_2	y7_1	10.0353
heavy	hZSWATH	YFIDFVAR_2	y7_1	9.21704
light	hZSWATH	YFIDFVAR_2	y3_1	2.459
heavy	hZSWATH	YFIDFVAR_2	y3_1	0.863366
light	hZSWATH	YFIDFVAR_2	y6_2	0
heavy	hZSWATH	YFIDFVAR_2	y6_2	0
light	hZSWATH	YFIDFVAR_2	y7_2	0.122683
heavy	hZSWATH	YFIDFVAR_2	y7_2	0
light	hZsSWATH	YFIDFVAR_2	y6_1	50.8391
heavy	hZsSWATH	YFIDFVAR_2	y6_1	56.0556
light	hZsSWATH	YFIDFVAR_2	y5_1	25.1591
heavy	hZsSWATH	YFIDFVAR_2	y5_1	25.0141
light	hZsSWATH	YFIDFVAR_2	y4_1	12.8216
heavy	hZsSWATH	YFIDFVAR_2	y4_1	9.15064
light	hZsSWATH	YFIDFVAR_2	y7_1	9.44669
heavy	hZsSWATH	YFIDFVAR_2	y7_1	8.57122
light	hZsSWATH	YFIDFVAR_2	y3_1	1.85804
heavy	hZsSWATH	YFIDFVAR_2	y3_1	0.86036
light	hZsSWATH	YFIDFVAR_2	y6_2	0.172629
heavy	hZsSWATH	YFIDFVAR_2	y6_2	0
light	hZsSWATH	YFIDFVAR_2	y7_2	0.0184132
heavy	hZsSWATH	YFIDFVAR_2	y7_2	0
light	hZSWATH	YGLVTYATYPK_2	y7_1	36.1172
heavy	hZSWATH	YGLVTYATYPK_2	y7_1	36.8001
light	hZSWATH	YGLVTYATYPK_2	y8_1	17.8612
heavy	hZSWATH	YGLVTYATYPK_2	y8_1	15.1812
light	hZSWATH	YGLVTYATYPK_2	y6_1	12.6224
heavy	hZSWATH	YGLVTYATYPK_2	y6_1	13.085
light	hZSWATH	YGLVTYATYPK_2	y10_1	8.01006
heavy	hZSWATH	YGLVTYATYPK_2	y10_1	6.37082
light	hZSWATH	YGLVTYATYPK_2	y5_1	8.54657
heavy	hZSWATH	YGLVTYATYPK_2	y5_1	11.9715
light	hZSWATH	YGLVTYATYPK_2	y3_1	8.68464
heavy	hZSWATH	YGLVTYATYPK_2	y3_1	8.32504
light	hZSWATH	YGLVTYATYPK_2	y9_1	2.63865
heavy	hZSWATH	YGLVTYATYPK_2	y9_1	2.94586
light	hZSWATH	YGLVTYATYPK_2	y4_1	4.89579
heavy	hZSWATH	YGLVTYATYPK_2	y4_1	4.31917
light	hZsSWATH	YGLVTYATYPK_2	y7_1	38.8576
heavy	hZsSWATH	YGLVTYATYPK_2	y7_1	38.8471
light	hZsSWATH	YGLVTYATYPK_2	y8_1	19.594
heavy	hZsSWATH	YGLVTYATYPK_2	y8_1	20.3677
light	hZsSWATH	YGLVTYATYPK_2	y6_1	11.5428
heavy	hZsSWATH	YGLVTYATYPK_2	y6_1	12.4447
light	hZsSWATH	YGLVTYATYPK_2	y10_1	8.46303
heavy	hZsSWATH	YGLVTYATYPK_2	y10_1	7.82554
light	hZsSWATH	YGLVTYATYPK_2	y5_1	5.96567
heavy	hZsSWATH	YGLVTYATYPK_2	y5_1	7.75352
light	hZsSWATH	YGLVTYATYPK_2	y3_1	7.13019
heavy	hZsSWATH	YGLVTYATYPK_2	y3_1	5.8403
light	hZsSWATH	YGLVTYATYPK_2	y9_1	3.56523
heavy	hZsSWATH	YGLVTYATYPK_2	y9_1	3.06819
light	hZsSWATH	YGLVTYATYPK_2	y4_1	4.25042
heavy	hZsSWATH	YGLVTYATYPK_2	y4_1	5.10701
light	hZSWATH	YQISVNK_2	y5_1	53.7689
heavy	hZSWATH	YQISVNK_2	y5_1	55.2907
light	hZSWATH	YQISVNK_2	y4_1	24.053
heavy	hZSWATH	YQISVNK_2	y4_1	24.1034
light	hZSWATH	YQISVNK_2	y6_1	13.3031
heavy	hZSWATH	YQISVNK_2	y6_1	12.3673
light	hZSWATH	YQISVNK_2	y3_1	8.25539
heavy	hZSWATH	YQISVNK_2	y3_1	8.67717
light	hZSWATH	YQISVNK_2	y6_2	0.84982
heavy	hZSWATH	YQISVNK_2	y6_2	0.619025
light	hZSWATH	YQISVNK_2	y5_2	0.0424841
heavy	hZSWATH	YQISVNK_2	y5_2	0.0947337
light	hZsSWATH	YQISVNK_2	y5_1	57.0015
heavy	hZsSWATH	YQISVNK_2	y5_1	59.2841
light	hZsSWATH	YQISVNK_2	y4_1	22.8448
heavy	hZsSWATH	YQISVNK_2	y4_1	21.801
light	hZsSWATH	YQISVNK_2	y6_1	14.0373
heavy	hZsSWATH	YQISVNK_2	y6_1	12.8594
light	hZsSWATH	YQISVNK_2	y3_1	4.7695
heavy	hZsSWATH	YQISVNK_2	y3_1	4.86263
light	hZsSWATH	YQISVNK_2	y6_2	0.903181
heavy	hZsSWATH	YQISVNK_2	y6_2	0.798293
light	hZsSWATH	YQISVNK_2	y5_2	0.0468887
heavy	hZsSWATH	YQISVNK_2	y5_2	0.0999974
light	hZSWATH	YVGGQEHFAHLLILR_4	y4_1	36.3862
heavy	hZSWATH	YVGGQEHFAHLLILR_4	y4_1	36.4167
light	hZSWATH	YVGGQEHFAHLLILR_4	y5_1	24.6512
heavy	hZSWATH	YVGGQEHFAHLLILR_4	y5_1	23.0763
light	hZSWATH	YVGGQEHFAHLLILR_4	y3_1	19.0649
heavy	hZSWATH	YVGGQEHFAHLLILR_4	y3_1	17.9878
light	hZSWATH	YVGGQEHFAHLLILR_4	y9_2	6.41989
heavy	hZSWATH	YVGGQEHFAHLLILR_4	y9_2	7.54075
light	hZSWATH	YVGGQEHFAHLLILR_4	y13_2	7.4883
heavy	hZSWATH	YVGGQEHFAHLLILR_4	y13_2	8.41074
light	hZSWATH	YVGGQEHFAHLLILR_4	y10_2	3.20253
heavy	hZSWATH	YVGGQEHFAHLLILR_4	y10_2	3.66544
light	hZSWATH	YVGGQEHFAHLLILR_4	y8_2	2.53724
heavy	hZSWATH	YVGGQEHFAHLLILR_4	y8_2	2.6011
light	hZsSWATH	YVGGQEHFAHLLILR_4	y4_1	32.7257
heavy	hZsSWATH	YVGGQEHFAHLLILR_4	y4_1	34.3436
light	hZsSWATH	YVGGQEHFAHLLILR_4	y5_1	21.2874
heavy	hZsSWATH	YVGGQEHFAHLLILR_4	y5_1	20.6297
light	hZsSWATH	YVGGQEHFAHLLILR_4	y3_1	17.9005
heavy	hZsSWATH	YVGGQEHFAHLLILR_4	y3_1	15.9081
light	hZsSWATH	YVGGQEHFAHLLILR_4	y9_2	8.82162
heavy	hZsSWATH	YVGGQEHFAHLLILR_4	y9_2	8.39213
light	hZsSWATH	YVGGQEHFAHLLILR_4	y13_2	12.0476
heavy	hZsSWATH	YVGGQEHFAHLLILR_4	y13_2	11.811
light	hZsSWATH	YVGGQEHFAHLLILR_4	y10_2	5.01048
heavy	hZsSWATH	YVGGQEHFAHLLILR_4	y10_2	5.19909
light	hZsSWATH	YVGGQEHFAHLLILR_4	y8_2	2.28889
heavy	hZsSWATH	YVGGQEHFAHLLILR_4	y8_2	3.75717
light	hZSWATH	YVLSPYK_2	y5_1	39.8568
heavy	hZSWATH	YVLSPYK_2	y5_1	35.9803
light	hZSWATH	YVLSPYK_2	y3_1	31.7766
heavy	hZSWATH	YVLSPYK_2	y3_1	29.9291
light	hZSWATH	YVLSPYK_2	y4_1	18.7997
heavy	hZSWATH	YVLSPYK_2	y4_1	21.8012
light	hZSWATH	YVLSPYK_2	y6_1	9.16955
heavy	hZSWATH	YVLSPYK_2	y6_1	12.0295
light	hZSWATH	YVLSPYK_2	y6_2	0
heavy	hZSWATH	YVLSPYK_2	y6_2	0
light	hZsSWATH	YVLSPYK_2	y5_1	51.8632
heavy	hZsSWATH	YVLSPYK_2	y5_1	53.8356
light	hZsSWATH	YVLSPYK_2	y3_1	19.1966
heavy	hZsSWATH	YVLSPYK_2	y3_1	17.6348
light	hZsSWATH	YVLSPYK_2	y4_1	10.2248
heavy	hZsSWATH	YVLSPYK_2	y4_1	17.5279
light	hZsSWATH	YVLSPYK_2	y6_1	10.8691
heavy	hZsSWATH	YVLSPYK_2	y6_1	10.3646
light	hZsSWATH	YVLSPYK_2	y6_2	0
heavy	hZsSWATH	YVLSPYK_2	y6_2	0
light	hZSWATH	YWGVASFLQK_2	y8_1	55.276
heavy	hZSWATH	YWGVASFLQK_2	y8_1	52.0615
light	hZSWATH	YWGVASFLQK_2	y6_1	17.1665
heavy	hZSWATH	YWGVASFLQK_2	y6_1	19.7249
light	hZSWATH	YWGVASFLQK_2	y5_1	7.60116
heavy	hZSWATH	YWGVASFLQK_2	y5_1	7.91338
light	hZSWATH	YWGVASFLQK_2	y7_1	3.1669
heavy	hZSWATH	YWGVASFLQK_2	y7_1	3.95031
light	hZSWATH	YWGVASFLQK_2	y9_1	4.25298
heavy	hZSWATH	YWGVASFLQK_2	y9_1	4.32704
light	hZSWATH	YWGVASFLQK_2	y3_1	5.60691
heavy	hZSWATH	YWGVASFLQK_2	y3_1	7.46953
light	hZSWATH	YWGVASFLQK_2	y4_1	4.7054
heavy	hZSWATH	YWGVASFLQK_2	y4_1	3.83145
light	hZSWATH	YWGVASFLQK_2	y9_2	1.7503
heavy	hZSWATH	YWGVASFLQK_2	y9_2	0.961892
light	hZsSWATH	YWGVASFLQK_2	y8_1	63.982
heavy	hZsSWATH	YWGVASFLQK_2	y8_1	57.8831
light	hZsSWATH	YWGVASFLQK_2	y6_1	14.2464
heavy	hZsSWATH	YWGVASFLQK_2	y6_1	18.9236
light	hZsSWATH	YWGVASFLQK_2	y5_1	5.60836
heavy	hZsSWATH	YWGVASFLQK_2	y5_1	6.38214
light	hZsSWATH	YWGVASFLQK_2	y7_1	4.5398
heavy	hZsSWATH	YWGVASFLQK_2	y7_1	4.05375
light	hZsSWATH	YWGVASFLQK_2	y9_1	3.79568
heavy	hZsSWATH	YWGVASFLQK_2	y9_1	4.8812
light	hZsSWATH	YWGVASFLQK_2	y3_1	4.92567
heavy	hZsSWATH	YWGVASFLQK_2	y3_1	4.75069
light	hZsSWATH	YWGVASFLQK_2	y4_1	2.63926
heavy	hZsSWATH	YWGVASFLQK_2	y4_1	2.70828
light	hZsSWATH	YWGVASFLQK_2	y9_2	0.731433
heavy	hZsSWATH	YWGVASFLQK_2	y9_2	0.0949392
light	hZSWATH	YYVDSVK_2	y5_1	45.8695
heavy	hZSWATH	YYVDSVK_2	y5_1	61.6769
light	hZSWATH	YYVDSVK_2	y6_1	28.1574
heavy	hZSWATH	YYVDSVK_2	y6_1	20.9788
light	hZSWATH	YYVDSVK_2	y3_1	16.2114
heavy	hZSWATH	YYVDSVK_2	y3_1	6.51756
light	hZSWATH	YYVDSVK_2	y4_1	10.4756
heavy	hZSWATH	YYVDSVK_2	y4_1	9.92133
light	hZSWATH	YYVDSVK_2	y6_2	0
heavy	hZSWATH	YYVDSVK_2	y6_2	0.139511
light	hZsSWATH	YYVDSVK_2	y5_1	51.3688
heavy	hZsSWATH	YYVDSVK_2	y5_1	63.8532
light	hZsSWATH	YYVDSVK_2	y6_1	32.6692
heavy	hZsSWATH	YYVDSVK_2	y6_1	24.2386
light	hZsSWATH	YYVDSVK_2	y3_1	8.80527
heavy	hZsSWATH	YYVDSVK_2	y3_1	3.80388
light	hZsSWATH	YYVDSVK_2	y4_1	6.07123
heavy	hZsSWATH	YYVDSVK_2	y4_1	7.21087
light	hZsSWATH	YYVDSVK_2	y6_2	0.984423
heavy	hZsSWATH	YYVDSVK_2	y6_2	0.0702108
light	uZSWATH	AADDTWEPFASGK_2	y6_1	29.7597
heavy	uZSWATH	AADDTWEPFASGK_2	y6_1	28.9407
light	uZSWATH	AADDTWEPFASGK_2	y8_1	20.3155
heavy	uZSWATH	AADDTWEPFASGK_2	y8_1	21.5414
light	uZSWATH	AADDTWEPFASGK_2	y7_1	18.8517
heavy	uZSWATH	AADDTWEPFASGK_2	y7_1	17.9881
light	uZSWATH	AADDTWEPFASGK_2	y3_1	6.27588
heavy	uZSWATH	AADDTWEPFASGK_2	y3_1	6.26742
light	uZSWATH	AADDTWEPFASGK_2	y9_1	8.07417
heavy	uZSWATH	AADDTWEPFASGK_2	y9_1	8.05034
light	uZSWATH	AADDTWEPFASGK_2	y11_1	6.16236
heavy	uZSWATH	AADDTWEPFASGK_2	y11_1	7.68183
light	uZSWATH	AADDTWEPFASGK_2	y4_1	4.06321
heavy	uZSWATH	AADDTWEPFASGK_2	y4_1	3.47583
light	uZSWATH	AADDTWEPFASGK_2	y10_1	5.21387
heavy	uZSWATH	AADDTWEPFASGK_2	y10_1	5.32208
light	uZSWATH	AADDTWEPFASGK_2	y5_1	1.16262
heavy	uZSWATH	AADDTWEPFASGK_2	y5_1	1.00626
light	uZSWATH	AAISGENAGLVR_2	y9_1	42.2915
heavy	uZSWATH	AAISGENAGLVR_2	y9_1	42.9758
light	uZSWATH	AAISGENAGLVR_2	y8_1	20.5126
heavy	uZSWATH	AAISGENAGLVR_2	y8_1	21.469
light	uZSWATH	AAISGENAGLVR_2	y6_1	6.53475
heavy	uZSWATH	AAISGENAGLVR_2	y6_1	6.71485
light	uZSWATH	AAISGENAGLVR_2	y4_1	5.2718
heavy	uZSWATH	AAISGENAGLVR_2	y4_1	5.16564
light	uZSWATH	AAISGENAGLVR_2	y7_1	5.18634
heavy	uZSWATH	AAISGENAGLVR_2	y7_1	5.06509
light	uZSWATH	AAISGENAGLVR_2	y10_1	4.4081
heavy	uZSWATH	AAISGENAGLVR_2	y10_1	4.35953
light	uZSWATH	AAISGENAGLVR_2	y5_1	3.12491
heavy	uZSWATH	AAISGENAGLVR_2	y5_1	3.28299
light	uZSWATH	AAISGENAGLVR_2	y10_2	10.8031
heavy	uZSWATH	AAISGENAGLVR_2	y10_2	9.5813
light	uZSWATH	AAISGENAGLVR_2	y9_2	1.84081
heavy	uZSWATH	AAISGENAGLVR_2	y9_2	1.80913
light	uZSWATH	ADLSGITGAR_2	y7_1	28.5144
heavy	uZSWATH	ADLSGITGAR_2	y7_1	31.719
light	uZSWATH	ADLSGITGAR_2	y6_1	24.1595
heavy	uZSWATH	ADLSGITGAR_2	y6_1	24.8296
light	uZSWATH	ADLSGITGAR_2	y4_1	15.568
heavy	uZSWATH	ADLSGITGAR_2	y4_1	15.4346
light	uZSWATH	ADLSGITGAR_2	y8_1	9.58714
heavy	uZSWATH	ADLSGITGAR_2	y8_1	8.80249
light	uZSWATH	ADLSGITGAR_2	y5_1	6.5202
heavy	uZSWATH	ADLSGITGAR_2	y5_1	5.49927
light	uZSWATH	ADLSGITGAR_2	y3_1	6.61505
heavy	uZSWATH	ADLSGITGAR_2	y3_1	5.39698
light	uZSWATH	ADLSGITGAR_2	y9_1	1.73008
heavy	uZSWATH	ADLSGITGAR_2	y9_1	1.90938
light	uZSWATH	ADLSGITGAR_2	y8_2	7.41138
heavy	uZSWATH	ADLSGITGAR_2	y8_2	6.15774
light	uZSWATH	AGALNSNDAFVLK_2	y9_1	39.0647
heavy	uZSWATH	AGALNSNDAFVLK_2	y9_1	39.4437
light	uZSWATH	AGALNSNDAFVLK_2	y8_1	22.5536
heavy	uZSWATH	AGALNSNDAFVLK_2	y8_1	22.4006
light	uZSWATH	AGALNSNDAFVLK_2	y7_1	11.2445
heavy	uZSWATH	AGALNSNDAFVLK_2	y7_1	10.7334
light	uZSWATH	AGALNSNDAFVLK_2	y3_1	5.86249
heavy	uZSWATH	AGALNSNDAFVLK_2	y3_1	5.82
light	uZSWATH	AGALNSNDAFVLK_2	y10_1	5.22231
heavy	uZSWATH	AGALNSNDAFVLK_2	y10_1	5.05653
light	uZSWATH	AGALNSNDAFVLK_2	y5_1	3.29045
heavy	uZSWATH	AGALNSNDAFVLK_2	y5_1	3.74172
light	uZSWATH	AGALNSNDAFVLK_2	y4_1	3.6996
heavy	uZSWATH	AGALNSNDAFVLK_2	y4_1	3.47509
light	uZSWATH	AGALNSNDAFVLK_2	y6_1	4.1727
heavy	uZSWATH	AGALNSNDAFVLK_2	y6_1	4.46044
light	uZSWATH	AGALNSNDAFVLK_2	y10_2	4.71509
heavy	uZSWATH	AGALNSNDAFVLK_2	y10_2	4.67523
light	uZSWATH	AGEVQEPELR_2	y6_1	38.0348
heavy	uZSWATH	AGEVQEPELR_2	y6_1	40.0907
light	uZSWATH	AGEVQEPELR_2	y4_1	26.915
heavy	uZSWATH	AGEVQEPELR_2	y4_1	25.392
light	uZSWATH	AGEVQEPELR_2	y5_1	21.0105
heavy	uZSWATH	AGEVQEPELR_2	y5_1	19.9687
light	uZSWATH	AGEVQEPELR_2	y7_1	9.86709
heavy	uZSWATH	AGEVQEPELR_2	y7_1	10.4543
light	uZSWATH	AGEVQEPELR_2	y7_2	2.56922
heavy	uZSWATH	AGEVQEPELR_2	y7_2	2.70622
light	uZSWATH	AGEVQEPELR_2	y8_1	1.24373
heavy	uZSWATH	AGEVQEPELR_2	y8_1	0.676376
light	uZSWATH	AGEVQEPELR_2	y3_1	0.697803
heavy	uZSWATH	AGEVQEPELR_2	y3_1	0.925822
light	uZSWATH	AIGYLNTGYQR_2	y9_1	32.4104
heavy	uZSWATH	AIGYLNTGYQR_2	y9_1	28.6354
light	uZSWATH	AIGYLNTGYQR_2	y6_1	25.345
heavy	uZSWATH	AIGYLNTGYQR_2	y6_1	26.0825
light	uZSWATH	AIGYLNTGYQR_2	y7_1	22.8973
heavy	uZSWATH	AIGYLNTGYQR_2	y7_1	22.4149
light	uZSWATH	AIGYLNTGYQR_2	y4_1	8.44967
heavy	uZSWATH	AIGYLNTGYQR_2	y4_1	10.7315
light	uZSWATH	AIGYLNTGYQR_2	y8_1	4.50193
heavy	uZSWATH	AIGYLNTGYQR_2	y8_1	4.13426
light	uZSWATH	AIGYLNTGYQR_2	y3_1	1.90353
heavy	uZSWATH	AIGYLNTGYQR_2	y3_1	2.33651
light	uZSWATH	AIGYLNTGYQR_2	y7_2	1.26024
heavy	uZSWATH	AIGYLNTGYQR_2	y7_2	1.64587
light	uZSWATH	AIGYLNTGYQR_2	y9_2	2.99181
heavy	uZSWATH	AIGYLNTGYQR_2	y9_2	3.92437
light	uZSWATH	ALDFAVGEYNK_2	y9_1	28.2626
heavy	uZSWATH	ALDFAVGEYNK_2	y9_1	31.125
light	uZSWATH	ALDFAVGEYNK_2	y6_1	24.6297
heavy	uZSWATH	ALDFAVGEYNK_2	y6_1	23.5058
light	uZSWATH	ALDFAVGEYNK_2	y7_1	24.5998
heavy	uZSWATH	ALDFAVGEYNK_2	y7_1	23.2565
light	uZSWATH	ALDFAVGEYNK_2	y8_1	14.2815
heavy	uZSWATH	ALDFAVGEYNK_2	y8_1	13.7389
light	uZSWATH	ALDFAVGEYNK_2	y3_1	6.07747
heavy	uZSWATH	ALDFAVGEYNK_2	y3_1	4.80135
light	uZSWATH	ALDFAVGEYNK_2	y4_1	2.25387
heavy	uZSWATH	ALDFAVGEYNK_2	y4_1	3.41879
light	uZSWATH	ALLAFQESK_2	y7_1	38.4785
heavy	uZSWATH	ALLAFQESK_2	y7_1	36.9019
light	uZSWATH	ALLAFQESK_2	y6_1	30.4448
heavy	uZSWATH	ALLAFQESK_2	y6_1	31.1118
light	uZSWATH	ALLAFQESK_2	y5_1	17.153
heavy	uZSWATH	ALLAFQESK_2	y5_1	17.8278
light	uZSWATH	ALLAFQESK_2	y4_1	3.57509
heavy	uZSWATH	ALLAFQESK_2	y4_1	3.82743
light	uZSWATH	ALLAFQESK_2	y3_1	1.49998
heavy	uZSWATH	ALLAFQESK_2	y3_1	1.71626
light	uZSWATH	ALLAFQESK_2	y7_2	7.86461
heavy	uZSWATH	ALLAFQESK_2	y7_2	7.07062
light	uZSWATH	ALLAFQESK_2	y8_1	0.504732
heavy	uZSWATH	ALLAFQESK_2	y8_1	0.658264
light	uZSWATH	ALLAFQESK_2	y8_2	1.14802
heavy	uZSWATH	ALLAFQESK_2	y8_2	1.17022
light	uZSWATH	ALNHLPLEYNSALYSR_3	y4_1	21.5286
heavy	uZSWATH	ALNHLPLEYNSALYSR_3	y4_1	20.7621
light	uZSWATH	ALNHLPLEYNSALYSR_3	y6_1	23.9215
heavy	uZSWATH	ALNHLPLEYNSALYSR_3	y6_1	21.8614
light	uZSWATH	ALNHLPLEYNSALYSR_3	y5_1	16.7773
heavy	uZSWATH	ALNHLPLEYNSALYSR_3	y5_1	18.2689
light	uZSWATH	ALNHLPLEYNSALYSR_3	y3_1	15.1254
heavy	uZSWATH	ALNHLPLEYNSALYSR_3	y3_1	15.7885
light	uZSWATH	ALNHLPLEYNSALYSR_3	y7_1	16.7773
heavy	uZSWATH	ALNHLPLEYNSALYSR_3	y7_1	16.4073
light	uZSWATH	ALNHLPLEYNSALYSR_3	y8_1	6.66342
heavy	uZSWATH	ALNHLPLEYNSALYSR_3	y8_1	6.50947
light	uZSWATH	ALQEYAAK_2	y6_1	57.0782
heavy	uZSWATH	ALQEYAAK_2	y6_1	36.8486
light	uZSWATH	ALQEYAAK_2	y5_1	19.9471
heavy	uZSWATH	ALQEYAAK_2	y5_1	23.3387
light	uZSWATH	ALQEYAAK_2	y4_1	4.29101
heavy	uZSWATH	ALQEYAAK_2	y4_1	8.4636
light	uZSWATH	ALQEYAAK_2	y3_1	2.58213
heavy	uZSWATH	ALQEYAAK_2	y3_1	5.0317
light	uZSWATH	ALQEYAAK_2	y7_1	1.78833
heavy	uZSWATH	ALQEYAAK_2	y7_1	2.94549
light	uZSWATH	ALQEYAAK_2	y7_2	4.70637
heavy	uZSWATH	ALQEYAAK_2	y7_2	9.07845
light	uZSWATH	ALQEYAAK_2	y6_2	7.71614
heavy	uZSWATH	ALQEYAAK_2	y6_2	13.4259
light	uZSWATH	ANRPFLVFIR_3	y3_1	53.165
heavy	uZSWATH	ANRPFLVFIR_3	y3_1	52.5279
light	uZSWATH	ANRPFLVFIR_3	y4_1	37.8725
heavy	uZSWATH	ANRPFLVFIR_3	y4_1	38.6479
light	uZSWATH	ANRPFLVFIR_3	y5_1	5.46434
heavy	uZSWATH	ANRPFLVFIR_3	y5_1	5.77761
light	uZSWATH	ANRPFLVFIR_3	y8_2	3.36109
heavy	uZSWATH	ANRPFLVFIR_3	y8_2	3.35403
light	uZSWATH	ASSIIDELFQDR_2	y8_1	27.7963
heavy	uZSWATH	ASSIIDELFQDR_2	y8_1	28.4079
light	uZSWATH	ASSIIDELFQDR_2	y7_1	30.5964
heavy	uZSWATH	ASSIIDELFQDR_2	y7_1	30.1422
light	uZSWATH	ASSIIDELFQDR_2	y4_1	13.4129
heavy	uZSWATH	ASSIIDELFQDR_2	y4_1	13.1743
light	uZSWATH	ASSIIDELFQDR_2	y6_1	8.69331
heavy	uZSWATH	ASSIIDELFQDR_2	y6_1	8.40113
light	uZSWATH	ASSIIDELFQDR_2	y5_1	8.54598
heavy	uZSWATH	ASSIIDELFQDR_2	y5_1	8.64947
light	uZSWATH	ASSIIDELFQDR_2	y3_1	5.73867
heavy	uZSWATH	ASSIIDELFQDR_2	y3_1	5.57698
light	uZSWATH	ASSIIDELFQDR_2	y9_1	2.80566
heavy	uZSWATH	ASSIIDELFQDR_2	y9_1	2.80118
light	uZSWATH	ASSIIDELFQDR_2	y10_1	2.26074
heavy	uZSWATH	ASSIIDELFQDR_2	y10_1	2.84832
light	uZSWATH	ASSLESGVPSR_2	y7_1	28.2604
heavy	uZSWATH	ASSLESGVPSR_2	y7_1	26.1888
light	uZSWATH	ASSLESGVPSR_2	y6_1	25.0334
heavy	uZSWATH	ASSLESGVPSR_2	y6_1	26.1085
light	uZSWATH	ASSLESGVPSR_2	y3_1	22.9338
heavy	uZSWATH	ASSLESGVPSR_2	y3_1	22.0613
light	uZSWATH	ASSLESGVPSR_2	y5_1	11.0135
heavy	uZSWATH	ASSLESGVPSR_2	y5_1	12.0264
light	uZSWATH	ASSLESGVPSR_2	y9_1	4.77309
heavy	uZSWATH	ASSLESGVPSR_2	y9_1	5.3355
light	uZSWATH	ASSLESGVPSR_2	y8_1	4.76755
heavy	uZSWATH	ASSLESGVPSR_2	y8_1	4.98327
light	uZSWATH	ASSLESGVPSR_2	y4_1	3.45767
heavy	uZSWATH	ASSLESGVPSR_2	y4_1	2.87631
light	uZSWATH	ASSLESGVPSR_2	y8_2	0.624418
heavy	uZSWATH	ASSLESGVPSR_2	y8_2	0.56122
light	uZSWATH	ATEHLSTLSEK_3	y3_1	11.3149
heavy	uZSWATH	ATEHLSTLSEK_3	y3_1	12.7259
light	uZSWATH	ATEHLSTLSEK_3	y8_2	12.793
heavy	uZSWATH	ATEHLSTLSEK_3	y8_2	15.0987
light	uZSWATH	ATEHLSTLSEK_3	y6_1	9.63234
heavy	uZSWATH	ATEHLSTLSEK_3	y6_1	6.68738
light	uZSWATH	ATEHLSTLSEK_3	y7_1	6.27982
heavy	uZSWATH	ATEHLSTLSEK_3	y7_1	3.21687
light	uZSWATH	ATEHLSTLSEK_3	y10_2	20.8746
heavy	uZSWATH	ATEHLSTLSEK_3	y10_2	19.6813
light	uZSWATH	ATEHLSTLSEK_3	y4_1	10.9922
heavy	uZSWATH	ATEHLSTLSEK_3	y4_1	15.2887
light	uZSWATH	ATEHLSTLSEK_3	y5_1	8.00053
heavy	uZSWATH	ATEHLSTLSEK_3	y5_1	8.63679
light	uZSWATH	ATEHLSTLSEK_3	y9_2	18.6828
heavy	uZSWATH	ATEHLSTLSEK_3	y9_2	19.9102
light	uZSWATH	ATEHLSTLSEK_3	y8_1	1.68236
heavy	uZSWATH	ATEHLSTLSEK_3	y8_1	1.04424
light	uZSWATH	ATVVYQGER_2	y5_1	33.4997
heavy	uZSWATH	ATVVYQGER_2	y5_1	40.2642
light	uZSWATH	ATVVYQGER_2	y6_1	30.104
heavy	uZSWATH	ATVVYQGER_2	y6_1	25.8745
light	uZSWATH	ATVVYQGER_2	y7_1	14.8968
heavy	uZSWATH	ATVVYQGER_2	y7_1	11.5571
light	uZSWATH	ATVVYQGER_2	y4_1	8.46108
heavy	uZSWATH	ATVVYQGER_2	y4_1	11.1373
light	uZSWATH	ATVVYQGER_2	y3_1	5.4635
heavy	uZSWATH	ATVVYQGER_2	y3_1	0.0474377
light	uZSWATH	ATVVYQGER_2	y6_2	0.716894
heavy	uZSWATH	ATVVYQGER_2	y6_2	1.04439
light	uZSWATH	ATVVYQGER_2	y7_2	4.76652
heavy	uZSWATH	ATVVYQGER_2	y7_2	6.98
light	uZSWATH	ATVVYQGER_2	y5_2	0.865252
heavy	uZSWATH	ATVVYQGER_2	y5_2	1.14289
light	uZSWATH	ATVVYQGER_2	y8_2	1.06834
heavy	uZSWATH	ATVVYQGER_2	y8_2	1.86952
light	uZSWATH	ATWSGAVLAGR_2	y8_1	27.8966
heavy	uZSWATH	ATWSGAVLAGR_2	y8_1	29.0753
light	uZSWATH	ATWSGAVLAGR_2	y7_1	23.5187
heavy	uZSWATH	ATWSGAVLAGR_2	y7_1	23.4525
light	uZSWATH	ATWSGAVLAGR_2	y9_1	10.2583
heavy	uZSWATH	ATWSGAVLAGR_2	y9_1	10.2717
light	uZSWATH	ATWSGAVLAGR_2	y4_1	9.53426
heavy	uZSWATH	ATWSGAVLAGR_2	y4_1	8.5844
light	uZSWATH	ATWSGAVLAGR_2	y5_1	8.38266
heavy	uZSWATH	ATWSGAVLAGR_2	y5_1	8.10104
light	uZSWATH	ATWSGAVLAGR_2	y6_1	5.65864
heavy	uZSWATH	ATWSGAVLAGR_2	y6_1	5.31858
light	uZSWATH	ATWSGAVLAGR_2	y3_1	5.29905
heavy	uZSWATH	ATWSGAVLAGR_2	y3_1	5.26834
light	uZSWATH	ATWSGAVLAGR_2	y9_2	9.43288
heavy	uZSWATH	ATWSGAVLAGR_2	y9_2	9.42516
light	uZSWATH	AVISPGFDVFAK_2	y8_1	33.8276
heavy	uZSWATH	AVISPGFDVFAK_2	y8_1	33.0693
light	uZSWATH	AVISPGFDVFAK_2	y9_1	22.3366
heavy	uZSWATH	AVISPGFDVFAK_2	y9_1	24.0904
light	uZSWATH	AVISPGFDVFAK_2	y8_2	18.0474
heavy	uZSWATH	AVISPGFDVFAK_2	y8_2	16.9377
light	uZSWATH	AVISPGFDVFAK_2	y10_1	11.8913
heavy	uZSWATH	AVISPGFDVFAK_2	y10_1	12.1409
light	uZSWATH	AVISPGFDVFAK_2	y7_1	4.83015
heavy	uZSWATH	AVISPGFDVFAK_2	y7_1	4.30545
light	uZSWATH	AVISPGFDVFAK_2	y9_2	5.31491
heavy	uZSWATH	AVISPGFDVFAK_2	y9_2	5.41707
light	uZSWATH	AVISPGFDVFAK_2	y3_1	1.36365
heavy	uZSWATH	AVISPGFDVFAK_2	y3_1	1.67672
light	uZSWATH	AVISPGFDVFAK_2	y4_1	1.46061
heavy	uZSWATH	AVISPGFDVFAK_2	y4_1	1.35563
light	uZSWATH	AVISPGFDVFAK_2	y6_1	1.08221
heavy	uZSWATH	AVISPGFDVFAK_2	y6_1	0.79487
light	uZSWATH	AVLTIDEK_2	y6_1	43.3187
heavy	uZSWATH	AVLTIDEK_2	y6_1	46.3061
light	uZSWATH	AVLTIDEK_2	y5_1	25.3713
heavy	uZSWATH	AVLTIDEK_2	y5_1	27.0529
light	uZSWATH	AVLTIDEK_2	y3_1	8.25852
heavy	uZSWATH	AVLTIDEK_2	y3_1	6.74086
light	uZSWATH	AVLTIDEK_2	y4_1	13.6078
heavy	uZSWATH	AVLTIDEK_2	y4_1	14.3174
light	uZSWATH	AVLTIDEK_2	y7_1	2.1658
heavy	uZSWATH	AVLTIDEK_2	y7_1	2.47589
light	uZSWATH	AVLTIDEK_2	y6_2	5.42672
heavy	uZSWATH	AVLTIDEK_2	y6_2	3.01194
light	uZSWATH	AVLTIDEK_2	y5_2	0.158421
heavy	uZSWATH	AVLTIDEK_2	y5_2	0.20822
light	uZSWATH	AVLTIDEK_2	y7_2	1.83149
heavy	uZSWATH	AVLTIDEK_2	y7_2	2.20709
light	uZSWATH	DADPDTFFAK_2	y7_1	45.2195
heavy	uZSWATH	DADPDTFFAK_2	y7_1	51.3393
light	uZSWATH	DADPDTFFAK_2	y7_2	16.5361
heavy	uZSWATH	DADPDTFFAK_2	y7_2	15.7964
light	uZSWATH	DADPDTFFAK_2	y8_1	15.3916
heavy	uZSWATH	DADPDTFFAK_2	y8_1	13.6521
light	uZSWATH	DADPDTFFAK_2	y5_1	3.88676
heavy	uZSWATH	DADPDTFFAK_2	y5_1	4.098
light	uZSWATH	DADPDTFFAK_2	y6_1	5.66673
heavy	uZSWATH	DADPDTFFAK_2	y6_1	5.5447
light	uZSWATH	DADPDTFFAK_2	y3_1	4.01744
heavy	uZSWATH	DADPDTFFAK_2	y3_1	2.01068
light	uZSWATH	DADPDTFFAK_2	y4_1	1.69357
heavy	uZSWATH	DADPDTFFAK_2	y4_1	1.69298
light	uZSWATH	DADPDTFFAK_2	y8_2	7.53706
heavy	uZSWATH	DADPDTFFAK_2	y8_2	5.80656
light	uZSWATH	DALSSVQESQVAQQAR_3	y4_1	23.9649
heavy	uZSWATH	DALSSVQESQVAQQAR_3	y4_1	23.8318
light	uZSWATH	DALSSVQESQVAQQAR_3	y6_1	32.443
heavy	uZSWATH	DALSSVQESQVAQQAR_3	y6_1	31.9716
light	uZSWATH	DALSSVQESQVAQQAR_3	y3_1	11.1912
heavy	uZSWATH	DALSSVQESQVAQQAR_3	y3_1	12.0259
light	uZSWATH	DALSSVQESQVAQQAR_3	y8_1	12.1416
heavy	uZSWATH	DALSSVQESQVAQQAR_3	y8_1	12.4832
light	uZSWATH	DALSSVQESQVAQQAR_3	y7_1	11.051
heavy	uZSWATH	DALSSVQESQVAQQAR_3	y7_1	11.4029
light	uZSWATH	DALSSVQESQVAQQAR_3	y9_1	9.34082
heavy	uZSWATH	DALSSVQESQVAQQAR_3	y9_1	8.87002
light	uZSWATH	DASGVTFTWTPSSGK_2	y5_1	19.0379
heavy	uZSWATH	DASGVTFTWTPSSGK_2	y5_1	22.8251
light	uZSWATH	DASGVTFTWTPSSGK_2	y10_1	28.7667
heavy	uZSWATH	DASGVTFTWTPSSGK_2	y10_1	30.4691
light	uZSWATH	DASGVTFTWTPSSGK_2	y6_1	12.6952
heavy	uZSWATH	DASGVTFTWTPSSGK_2	y6_1	10.8024
light	uZSWATH	DASGVTFTWTPSSGK_2	y8_1	17.4593
heavy	uZSWATH	DASGVTFTWTPSSGK_2	y8_1	15.3401
light	uZSWATH	DASGVTFTWTPSSGK_2	y9_1	15.1007
heavy	uZSWATH	DASGVTFTWTPSSGK_2	y9_1	13.4388
light	uZSWATH	DASGVTFTWTPSSGK_2	y3_1	1.89013
heavy	uZSWATH	DASGVTFTWTPSSGK_2	y3_1	1.8365
light	uZSWATH	DASGVTFTWTPSSGK_2	y12_1	3.32371
heavy	uZSWATH	DASGVTFTWTPSSGK_2	y12_1	3.01118
light	uZSWATH	DASGVTFTWTPSSGK_2	y11_1	2.47162
heavy	uZSWATH	DASGVTFTWTPSSGK_2	y11_1	2.20696
light	uZSWATH	DFALQNPSAVPR_2	y6_1	33.4338
heavy	uZSWATH	DFALQNPSAVPR_2	y6_1	30.81
light	uZSWATH	DFALQNPSAVPR_2	y8_1	24.3321
heavy	uZSWATH	DFALQNPSAVPR_2	y8_1	24.5657
light	uZSWATH	DFALQNPSAVPR_2	y7_1	27.3087
heavy	uZSWATH	DFALQNPSAVPR_2	y7_1	29.184
light	uZSWATH	DFALQNPSAVPR_2	y9_1	5.97603
heavy	uZSWATH	DFALQNPSAVPR_2	y9_1	7.06365
light	uZSWATH	DFALQNPSAVPR_2	y10_1	3.28923
heavy	uZSWATH	DFALQNPSAVPR_2	y10_1	3.59705
light	uZSWATH	DFALQNPSAVPR_2	y3_1	4.68049
heavy	uZSWATH	DFALQNPSAVPR_2	y3_1	4.86585
light	uZSWATH	DFALQNPSAVPR_2	y5_1	1.70302
heavy	uZSWATH	DFALQNPSAVPR_2	y5_1	1.5602
light	uZSWATH	DGAGDVAFVK_2	y7_1	46.0426
heavy	uZSWATH	DGAGDVAFVK_2	y7_1	30.7718
light	uZSWATH	DGAGDVAFVK_2	y4_1	10.6682
heavy	uZSWATH	DGAGDVAFVK_2	y4_1	13.0518
light	uZSWATH	DGAGDVAFVK_2	y6_1	11.9157
heavy	uZSWATH	DGAGDVAFVK_2	y6_1	13.5113
light	uZSWATH	DGAGDVAFVK_2	y5_1	8.76094
heavy	uZSWATH	DGAGDVAFVK_2	y5_1	13.2479
light	uZSWATH	DGAGDVAFVK_2	y8_1	12.4989
heavy	uZSWATH	DGAGDVAFVK_2	y8_1	15.1319
light	uZSWATH	DGAGDVAFVK_2	y3_1	5.42038
heavy	uZSWATH	DGAGDVAFVK_2	y3_1	9.21361
light	uZSWATH	DGAGDVAFVK_2	y8_2	4.11298
heavy	uZSWATH	DGAGDVAFVK_2	y8_2	5.20104
light	uZSWATH	DGYLFQLLR_2	y5_1	44.8716
heavy	uZSWATH	DGYLFQLLR_2	y5_1	45.0487
light	uZSWATH	DGYLFQLLR_2	y6_1	30.0182
heavy	uZSWATH	DGYLFQLLR_2	y6_1	30.4595
light	uZSWATH	DGYLFQLLR_2	y4_1	14.8449
heavy	uZSWATH	DGYLFQLLR_2	y4_1	14.3745
light	uZSWATH	DGYLFQLLR_2	y3_1	5.27964
heavy	uZSWATH	DGYLFQLLR_2	y3_1	5.06549
light	uZSWATH	DGYLFQLLR_2	y7_1	1.76153
heavy	uZSWATH	DGYLFQLLR_2	y7_1	1.73187
light	uZSWATH	DGYLFQLLR_2	y6_2	0.914795
heavy	uZSWATH	DGYLFQLLR_2	y6_2	0.9614
light	uZSWATH	DGYLFQLLR_2	y7_2	2.00734
heavy	uZSWATH	DGYLFQLLR_2	y7_2	1.38588
light	uZSWATH	DGYLFQLLR_2	y5_2	0.365235
heavy	uZSWATH	DGYLFQLLR_2	y5_2	0.365971
light	uZSWATH	DLLLPQPDLR_2	y6_1	70.7609
heavy	uZSWATH	DLLLPQPDLR_2	y6_1	70.8978
light	uZSWATH	DLLLPQPDLR_2	y7_1	10.4898
heavy	uZSWATH	DLLLPQPDLR_2	y7_1	10.106
light	uZSWATH	DLLLPQPDLR_2	y6_2	6.55396
heavy	uZSWATH	DLLLPQPDLR_2	y6_2	7.3228
light	uZSWATH	DLLLPQPDLR_2	y4_1	4.30579
heavy	uZSWATH	DLLLPQPDLR_2	y4_1	4.23414
light	uZSWATH	DLLLPQPDLR_2	y8_1	3.62542
heavy	uZSWATH	DLLLPQPDLR_2	y8_1	3.41078
light	uZSWATH	DLLLPQPDLR_2	y7_2	2.93418
heavy	uZSWATH	DLLLPQPDLR_2	y7_2	2.88918
light	uZSWATH	DLLLPQPDLR_2	y5_1	1.21157
heavy	uZSWATH	DLLLPQPDLR_2	y5_1	1.14599
light	uZSWATH	DPTFIPAPIQAK_2	y7_1	71.6493
heavy	uZSWATH	DPTFIPAPIQAK_2	y7_1	69.6733
light	uZSWATH	DPTFIPAPIQAK_2	y8_1	14.3443
heavy	uZSWATH	DPTFIPAPIQAK_2	y8_1	14.098
light	uZSWATH	DPTFIPAPIQAK_2	y5_1	3.71711
heavy	uZSWATH	DPTFIPAPIQAK_2	y5_1	5.6667
light	uZSWATH	DPTFIPAPIQAK_2	y9_1	4.80853
heavy	uZSWATH	DPTFIPAPIQAK_2	y9_1	5.15575
light	uZSWATH	DPTFIPAPIQAK_2	y10_1	2.01111
heavy	uZSWATH	DPTFIPAPIQAK_2	y10_1	2.00723
light	uZSWATH	DPTFIPAPIQAK_2	y6_1	1.44449
heavy	uZSWATH	DPTFIPAPIQAK_2	y6_1	1.32811
light	uZSWATH	DPTFIPAPIQAK_2	y3_1	0.512289
heavy	uZSWATH	DPTFIPAPIQAK_2	y3_1	1.15993
light	uZSWATH	DPTFIPAPIQAK_2	y7_2	1.06902
heavy	uZSWATH	DPTFIPAPIQAK_2	y7_2	1.0108
light	uZSWATH	DSTYSLSSTLTLSK_2	y10_1	23.4283
heavy	uZSWATH	DSTYSLSSTLTLSK_2	y10_1	26.4229
light	uZSWATH	DSTYSLSSTLTLSK_2	y8_1	24.0596
heavy	uZSWATH	DSTYSLSSTLTLSK_2	y8_1	28.3869
light	uZSWATH	DSTYSLSSTLTLSK_2	y9_1	14.1802
heavy	uZSWATH	DSTYSLSSTLTLSK_2	y9_1	13.3206
light	uZSWATH	DSTYSLSSTLTLSK_2	y7_1	12.0675
heavy	uZSWATH	DSTYSLSSTLTLSK_2	y7_1	10.3063
light	uZSWATH	DSTYSLSSTLTLSK_2	y11_1	8.44999
heavy	uZSWATH	DSTYSLSSTLTLSK_2	y11_1	7.99633
light	uZSWATH	DSTYSLSSTLTLSK_2	y4_1	7.01974
heavy	uZSWATH	DSTYSLSSTLTLSK_2	y4_1	6.00358
light	uZSWATH	DSTYSLSSTLTLSK_2	y3_1	3.90839
heavy	uZSWATH	DSTYSLSSTLTLSK_2	y3_1	1.64591
light	uZSWATH	DSTYSLSSTLTLSK_2	y6_1	4.24419
heavy	uZSWATH	DSTYSLSSTLTLSK_2	y6_1	3.71992
light	uZSWATH	DSTYSLSSTLTLSK_2	y5_1	2.59333
heavy	uZSWATH	DSTYSLSSTLTLSK_2	y5_1	2.19471
light	uZSWATH	DSVTGTLPK_2	y6_1	55.0838
heavy	uZSWATH	DSVTGTLPK_2	y6_1	49.3949
light	uZSWATH	DSVTGTLPK_2	y5_1	17.5938
heavy	uZSWATH	DSVTGTLPK_2	y5_1	19.4927
light	uZSWATH	DSVTGTLPK_2	y7_1	20.2249
heavy	uZSWATH	DSVTGTLPK_2	y7_1	22.5325
light	uZSWATH	DSVTGTLPK_2	y3_1	1.14953
heavy	uZSWATH	DSVTGTLPK_2	y3_1	1.94826
light	uZSWATH	DSVTGTLPK_2	y4_1	0.0490491
heavy	uZSWATH	DSVTGTLPK_2	y4_1	1.65404
light	uZSWATH	DSVTGTLPK_2	y7_2	4.41756
heavy	uZSWATH	DSVTGTLPK_2	y7_2	4.17501
light	uZSWATH	DSVTGTLPK_2	y8_1	1.87546
heavy	uZSWATH	DSVTGTLPK_2	y8_1	0.592396
light	uZSWATH	DSVTGTLPK_2	y6_2	0.35875
heavy	uZSWATH	DSVTGTLPK_2	y6_2	0.50969
light	uZSWATH	DYIFGNYIER_2	y7_1	47.0774
heavy	uZSWATH	DYIFGNYIER_2	y7_1	48.8235
light	uZSWATH	DYIFGNYIER_2	y6_1	29.522
heavy	uZSWATH	DYIFGNYIER_2	y6_1	30.1706
light	uZSWATH	DYIFGNYIER_2	y8_1	10.9151
heavy	uZSWATH	DYIFGNYIER_2	y8_1	7.38452
light	uZSWATH	DYIFGNYIER_2	y5_1	4.21461
heavy	uZSWATH	DYIFGNYIER_2	y5_1	5.52059
light	uZSWATH	DYIFGNYIER_2	y4_1	2.68556
heavy	uZSWATH	DYIFGNYIER_2	y4_1	1.30838
light	uZSWATH	DYIFGNYIER_2	y3_1	1.82096
heavy	uZSWATH	DYIFGNYIER_2	y3_1	1.36001
light	uZSWATH	DYIFGNYIER_2	y8_2	3.04044
heavy	uZSWATH	DYIFGNYIER_2	y8_2	3.10959
light	uZSWATH	DYIFGNYIER_2	y7_2	0.713373
heavy	uZSWATH	DYIFGNYIER_2	y7_2	0.802528
light	uZSWATH	EAQLPVIENK_2	y6_1	67.72
heavy	uZSWATH	EAQLPVIENK_2	y6_1	66.8115
light	uZSWATH	EAQLPVIENK_2	y7_1	12.1505
heavy	uZSWATH	EAQLPVIENK_2	y7_1	12.2785
light	uZSWATH	EAQLPVIENK_2	y4_1	5.4746
heavy	uZSWATH	EAQLPVIENK_2	y4_1	5.97824
light	uZSWATH	EAQLPVIENK_2	y3_1	5.1544
heavy	uZSWATH	EAQLPVIENK_2	y3_1	5.30363
light	uZSWATH	EAQLPVIENK_2	y6_2	2.72842
heavy	uZSWATH	EAQLPVIENK_2	y6_2	2.94025
light	uZSWATH	EAQLPVIENK_2	y8_1	3.55933
heavy	uZSWATH	EAQLPVIENK_2	y8_1	3.85378
light	uZSWATH	EAQLPVIENK_2	y5_1	2.23587
heavy	uZSWATH	EAQLPVIENK_2	y5_1	2.16798
light	uZSWATH	EAQLPVIENK_2	y7_2	0.534125
heavy	uZSWATH	EAQLPVIENK_2	y7_2	0.662927
light	uZSWATH	EFGNTLEDK_2	y7_1	35.714
heavy	uZSWATH	EFGNTLEDK_2	y7_1	34.3687
light	uZSWATH	EFGNTLEDK_2	y5_1	20.5675
heavy	uZSWATH	EFGNTLEDK_2	y5_1	21.1461
light	uZSWATH	EFGNTLEDK_2	y4_1	15.8248
heavy	uZSWATH	EFGNTLEDK_2	y4_1	17.0009
light	uZSWATH	EFGNTLEDK_2	y3_1	15.6096
heavy	uZSWATH	EFGNTLEDK_2	y3_1	16.2233
light	uZSWATH	EFGNTLEDK_2	y6_1	6.48837
heavy	uZSWATH	EFGNTLEDK_2	y6_1	5.66969
light	uZSWATH	EFGNTLEDK_2	y8_1	2.59546
heavy	uZSWATH	EFGNTLEDK_2	y8_1	2.31186
light	uZSWATH	EFGNTLEDK_2	y8_2	2.0507
heavy	uZSWATH	EFGNTLEDK_2	y8_2	2.03561
light	uZSWATH	EFGNTLEDK_2	y7_2	1.00972
heavy	uZSWATH	EFGNTLEDK_2	y7_2	1.00508
light	uZSWATH	EFTPPVQAAYQK_2	y9_2	44.4358
heavy	uZSWATH	EFTPPVQAAYQK_2	y9_2	44.5819
light	uZSWATH	EFTPPVQAAYQK_2	y9_1	23.5641
heavy	uZSWATH	EFTPPVQAAYQK_2	y9_1	23.8711
light	uZSWATH	EFTPPVQAAYQK_2	y8_1	10.2151
heavy	uZSWATH	EFTPPVQAAYQK_2	y8_1	10.6537
light	uZSWATH	EFTPPVQAAYQK_2	y8_2	1.18228
heavy	uZSWATH	EFTPPVQAAYQK_2	y8_2	1.76021
light	uZSWATH	EFTPPVQAAYQK_2	y6_1	3.29605
heavy	uZSWATH	EFTPPVQAAYQK_2	y6_1	3.75771
light	uZSWATH	EFTPPVQAAYQK_2	y10_1	3.64277
heavy	uZSWATH	EFTPPVQAAYQK_2	y10_1	4.07761
light	uZSWATH	EFTPPVQAAYQK_2	y5_1	0.436929
heavy	uZSWATH	EFTPPVQAAYQK_2	y5_1	2.37072
light	uZSWATH	EFTPPVQAAYQK_2	y10_2	5.21299
heavy	uZSWATH	EFTPPVQAAYQK_2	y10_2	5.71585
light	uZSWATH	EFTPPVQAAYQK_2	y3_1	2.52553
heavy	uZSWATH	EFTPPVQAAYQK_2	y3_1	1.55204
light	uZSWATH	EFTPPVQAAYQK_2	y4_1	2.92015
heavy	uZSWATH	EFTPPVQAAYQK_2	y4_1	1.59946
light	uZSWATH	EIGELYLPK_2	y7_1	36.4118
heavy	uZSWATH	EIGELYLPK_2	y7_1	37.0428
light	uZSWATH	EIGELYLPK_2	y5_1	25.6283
heavy	uZSWATH	EIGELYLPK_2	y5_1	26.3266
light	uZSWATH	EIGELYLPK_2	y4_1	16.4648
heavy	uZSWATH	EIGELYLPK_2	y4_1	15.877
light	uZSWATH	EIGELYLPK_2	y3_1	12.9445
heavy	uZSWATH	EIGELYLPK_2	y3_1	12.7571
light	uZSWATH	EIGELYLPK_2	y6_1	4.01682
heavy	uZSWATH	EIGELYLPK_2	y6_1	3.73295
light	uZSWATH	EIGELYLPK_2	y7_2	2.74033
heavy	uZSWATH	EIGELYLPK_2	y7_2	2.71633
light	uZSWATH	EIGELYLPK_2	y8_1	0.866282
heavy	uZSWATH	EIGELYLPK_2	y8_1	0.811485
light	uZSWATH	EIGELYLPK_2	y8_2	0.991669
heavy	uZSWATH	EIGELYLPK_2	y8_2	0.925716
light	uZSWATH	ELDESLQVAER_2	y9_1	19.2912
heavy	uZSWATH	ELDESLQVAER_2	y9_1	18.005
light	uZSWATH	ELDESLQVAER_2	y7_1	19.0786
heavy	uZSWATH	ELDESLQVAER_2	y7_1	19.3555
light	uZSWATH	ELDESLQVAER_2	y5_1	19.1335
heavy	uZSWATH	ELDESLQVAER_2	y5_1	22.8195
light	uZSWATH	ELDESLQVAER_2	y6_1	12.3402
heavy	uZSWATH	ELDESLQVAER_2	y6_1	12.0512
light	uZSWATH	ELDESLQVAER_2	y4_1	13.7055
heavy	uZSWATH	ELDESLQVAER_2	y4_1	12.867
light	uZSWATH	ELDESLQVAER_2	y3_1	15.9094
heavy	uZSWATH	ELDESLQVAER_2	y3_1	15.6852
light	uZSWATH	ELLALIQLER_2	y7_1	20.2358
heavy	uZSWATH	ELLALIQLER_2	y7_1	9.26634
light	uZSWATH	ELLALIQLER_2	y5_1	29.018
heavy	uZSWATH	ELLALIQLER_2	y5_1	21.6912
light	uZSWATH	ELLALIQLER_2	y6_1	16.5529
heavy	uZSWATH	ELLALIQLER_2	y6_1	2.47018
light	uZSWATH	ELLALIQLER_2	y8_1	11.6525
heavy	uZSWATH	ELLALIQLER_2	y8_1	3.34204
light	uZSWATH	ELLALIQLER_2	y4_1	15.1603
heavy	uZSWATH	ELLALIQLER_2	y4_1	4.99942
light	uZSWATH	ELLALIQLER_2	y3_1	3.63794
heavy	uZSWATH	ELLALIQLER_2	y3_1	27.0223
light	uZSWATH	ELLALIQLER_2	y8_2	1.24657
heavy	uZSWATH	ELLALIQLER_2	y8_2	19.4643
light	uZSWATH	ELLALIQLER_2	y6_2	0.428808
heavy	uZSWATH	ELLALIQLER_2	y6_2	0
light	uZSWATH	ELLESYIDGR_2	y6_1	30.1644
heavy	uZSWATH	ELLESYIDGR_2	y6_1	30.0656
light	uZSWATH	ELLESYIDGR_2	y7_1	22.6807
heavy	uZSWATH	ELLESYIDGR_2	y7_1	22.3952
light	uZSWATH	ELLESYIDGR_2	y8_1	16.9171
heavy	uZSWATH	ELLESYIDGR_2	y8_1	15.763
light	uZSWATH	ELLESYIDGR_2	y5_1	10.4326
heavy	uZSWATH	ELLESYIDGR_2	y5_1	10.7141
light	uZSWATH	ELLESYIDGR_2	y4_1	9.06197
heavy	uZSWATH	ELLESYIDGR_2	y4_1	9.02261
light	uZSWATH	ELLESYIDGR_2	y3_1	7.51887
heavy	uZSWATH	ELLESYIDGR_2	y3_1	7.91344
light	uZSWATH	ELLESYIDGR_2	y8_2	2.8806
heavy	uZSWATH	ELLESYIDGR_2	y8_2	3.09437
light	uZSWATH	ELLESYIDGR_2	y7_2	0.481442
heavy	uZSWATH	ELLESYIDGR_2	y7_2	0.556335
light	uZSWATH	EQHLFLPFSYK_3	y5_1	49.0845
heavy	uZSWATH	EQHLFLPFSYK_3	y5_1	49.106
light	uZSWATH	EQHLFLPFSYK_3	y5_2	24.7649
heavy	uZSWATH	EQHLFLPFSYK_3	y5_2	9.43334
light	uZSWATH	EQHLFLPFSYK_3	y4_1	12.5983
heavy	uZSWATH	EQHLFLPFSYK_3	y4_1	20.2605
light	uZSWATH	EQHLFLPFSYK_3	y3_1	9.32639
heavy	uZSWATH	EQHLFLPFSYK_3	y3_1	14.0361
light	uZSWATH	EQHLFLPFSYK_3	y6_1	2.74781
heavy	uZSWATH	EQHLFLPFSYK_3	y6_1	4.43083
light	uZSWATH	EQHLFLPFSYK_3	y6_2	1.77785
heavy	uZSWATH	EQHLFLPFSYK_3	y6_2	2.66239
light	uZSWATH	EQLSLLDR_2	y5_1	28.2657
heavy	uZSWATH	EQLSLLDR_2	y5_1	32.9244
light	uZSWATH	EQLSLLDR_2	y6_1	30.3765
heavy	uZSWATH	EQLSLLDR_2	y6_1	26.5698
light	uZSWATH	EQLSLLDR_2	y3_1	14.9569
heavy	uZSWATH	EQLSLLDR_2	y3_1	20.7054
light	uZSWATH	EQLSLLDR_2	y4_1	21.1163
heavy	uZSWATH	EQLSLLDR_2	y4_1	16.1916
light	uZSWATH	EQLSLLDR_2	y7_1	0.400441
heavy	uZSWATH	EQLSLLDR_2	y7_1	0.278847
light	uZSWATH	EQLSLLDR_2	y6_2	4.15239
heavy	uZSWATH	EQLSLLDR_2	y6_2	2.5303
light	uZSWATH	EQLSLLDR_2	y5_2	0.382314
heavy	uZSWATH	EQLSLLDR_2	y5_2	0.255413
light	uZSWATH	EQLSLLDR_2	y7_2	0.666444
heavy	uZSWATH	EQLSLLDR_2	y7_2	0.421489
light	uZSWATH	EQPPSLTR_2	y6_1	98.8872
heavy	uZSWATH	EQPPSLTR_2	y6_1	92.4968
light	uZSWATH	EQPPSLTR_2	y3_1	1.11281
heavy	uZSWATH	EQPPSLTR_2	y3_1	7.0467
light	uZSWATH	EQPPSLTR_2	y7_2	0
heavy	uZSWATH	EQPPSLTR_2	y7_2	0.441957
light	uZSWATH	ESDTSYVSLK_2	y6_1	26.674
heavy	uZSWATH	ESDTSYVSLK_2	y6_1	29.7847
light	uZSWATH	ESDTSYVSLK_2	y3_1	19.347
heavy	uZSWATH	ESDTSYVSLK_2	y3_1	18.3901
light	uZSWATH	ESDTSYVSLK_2	y5_1	16.9498
heavy	uZSWATH	ESDTSYVSLK_2	y5_1	17.3753
light	uZSWATH	ESDTSYVSLK_2	y8_1	10.1688
heavy	uZSWATH	ESDTSYVSLK_2	y8_1	9.1803
light	uZSWATH	ESDTSYVSLK_2	y4_1	11.1482
heavy	uZSWATH	ESDTSYVSLK_2	y4_1	10.7477
light	uZSWATH	ESDTSYVSLK_2	y7_1	9.07487
heavy	uZSWATH	ESDTSYVSLK_2	y7_1	9.40921
light	uZSWATH	ESDTSYVSLK_2	y9_1	5.75223
heavy	uZSWATH	ESDTSYVSLK_2	y9_1	2.47258
light	uZSWATH	ESDTSYVSLK_2	y7_2	1.07689
heavy	uZSWATH	ESDTSYVSLK_2	y7_2	1.20299
light	uZSWATH	ETLLQDFR_2	y4_1	38.4124
heavy	uZSWATH	ETLLQDFR_2	y4_1	35.084
light	uZSWATH	ETLLQDFR_2	y5_1	24.0469
heavy	uZSWATH	ETLLQDFR_2	y5_1	24.5118
light	uZSWATH	ETLLQDFR_2	y6_1	13.4695
heavy	uZSWATH	ETLLQDFR_2	y6_1	13.8374
light	uZSWATH	ETLLQDFR_2	y3_1	16.4574
heavy	uZSWATH	ETLLQDFR_2	y3_1	18.1886
light	uZSWATH	ETLLQDFR_2	y5_2	3.16571
heavy	uZSWATH	ETLLQDFR_2	y5_2	3.23317
light	uZSWATH	ETLLQDFR_2	y7_1	0.835757
heavy	uZSWATH	ETLLQDFR_2	y7_1	0.878689
light	uZSWATH	ETLLQDFR_2	y6_2	2.58959
heavy	uZSWATH	ETLLQDFR_2	y6_2	3.23635
light	uZSWATH	ETLLQDFR_2	y4_2	0.521233
heavy	uZSWATH	ETLLQDFR_2	y4_2	0.424856
light	uZSWATH	ETLLQDFR_2	y7_2	0.587676
heavy	uZSWATH	ETLLQDFR_2	y7_2	0.705872
light	uZSWATH	EVAFDLEIPK_2	y8_1	29.1756
heavy	uZSWATH	EVAFDLEIPK_2	y8_1	28.4521
light	uZSWATH	EVAFDLEIPK_2	y6_1	30.6459
heavy	uZSWATH	EVAFDLEIPK_2	y6_1	28.031
light	uZSWATH	EVAFDLEIPK_2	y7_1	16.5629
heavy	uZSWATH	EVAFDLEIPK_2	y7_1	17.732
light	uZSWATH	EVAFDLEIPK_2	y5_1	8.34618
heavy	uZSWATH	EVAFDLEIPK_2	y5_1	9.81503
light	uZSWATH	EVAFDLEIPK_2	y3_1	4.23218
heavy	uZSWATH	EVAFDLEIPK_2	y3_1	5.05292
light	uZSWATH	EVAFDLEIPK_2	y4_1	4.07575
heavy	uZSWATH	EVAFDLEIPK_2	y4_1	4.60245
light	uZSWATH	EVAFDLEIPK_2	y7_2	3.83266
heavy	uZSWATH	EVAFDLEIPK_2	y7_2	3.7293
light	uZSWATH	EVAFDLEIPK_2	y8_2	2.7669
heavy	uZSWATH	EVAFDLEIPK_2	y8_2	2.61448
light	uZSWATH	FEVQVTVPK_2	y7_1	41.8124
heavy	uZSWATH	FEVQVTVPK_2	y7_1	41.6267
light	uZSWATH	FEVQVTVPK_2	y6_1	22.6797
heavy	uZSWATH	FEVQVTVPK_2	y6_1	22.5389
light	uZSWATH	FEVQVTVPK_2	y5_1	10.6927
heavy	uZSWATH	FEVQVTVPK_2	y5_1	11.1641
light	uZSWATH	FEVQVTVPK_2	y4_1	6.9304
heavy	uZSWATH	FEVQVTVPK_2	y4_1	7.14525
light	uZSWATH	FEVQVTVPK_2	y8_1	7.9318
heavy	uZSWATH	FEVQVTVPK_2	y8_1	7.85871
light	uZSWATH	FEVQVTVPK_2	y3_1	5.15042
heavy	uZSWATH	FEVQVTVPK_2	y3_1	5.09768
light	uZSWATH	FEVQVTVPK_2	y7_2	5.03605
heavy	uZSWATH	FEVQVTVPK_2	y7_2	4.8305
light	uZSWATH	FFGHGAEDSLADQAANEWGR_3	y6_1	28.3075
heavy	uZSWATH	FFGHGAEDSLADQAANEWGR_3	y6_1	28.4713
light	uZSWATH	FFGHGAEDSLADQAANEWGR_3	y7_1	21.8757
heavy	uZSWATH	FFGHGAEDSLADQAANEWGR_3	y7_1	22.2771
light	uZSWATH	FFGHGAEDSLADQAANEWGR_3	y5_1	14.7433
heavy	uZSWATH	FFGHGAEDSLADQAANEWGR_3	y5_1	18.6214
light	uZSWATH	FFGHGAEDSLADQAANEWGR_3	y9_1	8.48299
heavy	uZSWATH	FFGHGAEDSLADQAANEWGR_3	y9_1	9.27229
light	uZSWATH	FFGHGAEDSLADQAANEWGR_3	y3_1	7.91224
heavy	uZSWATH	FFGHGAEDSLADQAANEWGR_3	y3_1	5.69105
light	uZSWATH	FFGHGAEDSLADQAANEWGR_3	y8_1	8.83364
heavy	uZSWATH	FFGHGAEDSLADQAANEWGR_3	y8_1	6.29898
light	uZSWATH	FFGHGAEDSLADQAANEWGR_3	y4_1	5.32936
heavy	uZSWATH	FFGHGAEDSLADQAANEWGR_3	y4_1	3.17883
light	uZSWATH	FFGHGAEDSLADQAANEWGR_3	y10_1	4.49616
heavy	uZSWATH	FFGHGAEDSLADQAANEWGR_3	y10_1	5.87031
light	uZSWATH	FNAVLTNPQGDYDTSTGK_3	y9_1	33.0598
heavy	uZSWATH	FNAVLTNPQGDYDTSTGK_3	y9_1	31.7119
light	uZSWATH	FNAVLTNPQGDYDTSTGK_3	y11_2	31.307
heavy	uZSWATH	FNAVLTNPQGDYDTSTGK_3	y11_2	30.2051
light	uZSWATH	FNAVLTNPQGDYDTSTGK_3	y7_1	7.08844
heavy	uZSWATH	FNAVLTNPQGDYDTSTGK_3	y7_1	7.05815
light	uZSWATH	FNAVLTNPQGDYDTSTGK_3	y11_1	10.0038
heavy	uZSWATH	FNAVLTNPQGDYDTSTGK_3	y11_1	9.81864
light	uZSWATH	FNAVLTNPQGDYDTSTGK_3	y5_1	4.14658
heavy	uZSWATH	FNAVLTNPQGDYDTSTGK_3	y5_1	5.63338
light	uZSWATH	FNAVLTNPQGDYDTSTGK_3	y6_1	5.92453
heavy	uZSWATH	FNAVLTNPQGDYDTSTGK_3	y6_1	5.16389
light	uZSWATH	FNAVLTNPQGDYDTSTGK_3	y8_1	4.70062
heavy	uZSWATH	FNAVLTNPQGDYDTSTGK_3	y8_1	5.03249
light	uZSWATH	FNAVLTNPQGDYDTSTGK_3	y4_1	1.9001
heavy	uZSWATH	FNAVLTNPQGDYDTSTGK_3	y4_1	3.0374
light	uZSWATH	FNAVLTNPQGDYDTSTGK_3	y3_1	1.69202
heavy	uZSWATH	FNAVLTNPQGDYDTSTGK_3	y3_1	2.25984
light	uZSWATH	FNWYVDGVEVHNAK_3	y9_1	9.32662
heavy	uZSWATH	FNWYVDGVEVHNAK_3	y9_1	6.81059
light	uZSWATH	FNWYVDGVEVHNAK_3	y6_1	13.3949
heavy	uZSWATH	FNWYVDGVEVHNAK_3	y6_1	15.7154
light	uZSWATH	FNWYVDGVEVHNAK_3	y10_2	18.8044
heavy	uZSWATH	FNWYVDGVEVHNAK_3	y10_2	12.5385
light	uZSWATH	FNWYVDGVEVHNAK_3	y10_1	5.73141
heavy	uZSWATH	FNWYVDGVEVHNAK_3	y10_1	4.36259
light	uZSWATH	FNWYVDGVEVHNAK_3	y4_1	8.3334
heavy	uZSWATH	FNWYVDGVEVHNAK_3	y4_1	14.4682
light	uZSWATH	FNWYVDGVEVHNAK_3	y8_1	5.34759
heavy	uZSWATH	FNWYVDGVEVHNAK_3	y8_1	3.83977
light	uZSWATH	FNWYVDGVEVHNAK_3	y11_2	8.67589
heavy	uZSWATH	FNWYVDGVEVHNAK_3	y11_2	13.0313
light	uZSWATH	FNWYVDGVEVHNAK_3	y5_1	11.4205
heavy	uZSWATH	FNWYVDGVEVHNAK_3	y5_1	9.49558
light	uZSWATH	FNWYVDGVEVHNAK_3	y9_2	8.62191
heavy	uZSWATH	FNWYVDGVEVHNAK_3	y9_2	8.79867
light	uZSWATH	FNWYVDGVEVHNAK_3	y12_2	10.5082
heavy	uZSWATH	FNWYVDGVEVHNAK_3	y12_2	13.1453
light	uZSWATH	FQSVFTVTR_2	y7_1	59.7883
heavy	uZSWATH	FQSVFTVTR_2	y7_1	43.7625
light	uZSWATH	FQSVFTVTR_2	y5_1	18.2553
heavy	uZSWATH	FQSVFTVTR_2	y5_1	23.049
light	uZSWATH	FQSVFTVTR_2	y6_1	8.97059
heavy	uZSWATH	FQSVFTVTR_2	y6_1	14.4983
light	uZSWATH	FQSVFTVTR_2	y4_1	6.03055
heavy	uZSWATH	FQSVFTVTR_2	y4_1	10.264
light	uZSWATH	FQSVFTVTR_2	y3_1	2.22705
heavy	uZSWATH	FQSVFTVTR_2	y3_1	3.50306
light	uZSWATH	FQSVFTVTR_2	y8_1	1.5257
heavy	uZSWATH	FQSVFTVTR_2	y8_1	2.4046
light	uZSWATH	FQSVFTVTR_2	y8_2	2.88346
heavy	uZSWATH	FQSVFTVTR_2	y8_2	2.37906
light	uZSWATH	FSAEFDFR_2	y6_1	39.4072
heavy	uZSWATH	FSAEFDFR_2	y6_1	40.7887
light	uZSWATH	FSAEFDFR_2	y7_1	24.0885
heavy	uZSWATH	FSAEFDFR_2	y7_1	21.8006
light	uZSWATH	FSAEFDFR_2	y4_1	13.9765
heavy	uZSWATH	FSAEFDFR_2	y4_1	15.0039
light	uZSWATH	FSAEFDFR_2	y5_1	15.4129
heavy	uZSWATH	FSAEFDFR_2	y5_1	15.6028
light	uZSWATH	FSAEFDFR_2	y3_1	4.88345
heavy	uZSWATH	FSAEFDFR_2	y3_1	4.38936
light	uZSWATH	FSAEFDFR_2	y6_2	0.71562
heavy	uZSWATH	FSAEFDFR_2	y6_2	0.818501
light	uZSWATH	FSAEFDFR_2	y7_2	1.13218
heavy	uZSWATH	FSAEFDFR_2	y7_2	0.645067
light	uZSWATH	FSGSILGNK_2	y8_1	27.9031
heavy	uZSWATH	FSGSILGNK_2	y8_1	31.6548
light	uZSWATH	FSGSILGNK_2	y7_1	46.5312
heavy	uZSWATH	FSGSILGNK_2	y7_1	44.771
light	uZSWATH	FSGSILGNK_2	y4_1	8.31241
heavy	uZSWATH	FSGSILGNK_2	y4_1	7.27641
light	uZSWATH	FSGSILGNK_2	y3_1	8.18379
heavy	uZSWATH	FSGSILGNK_2	y3_1	7.08283
light	uZSWATH	FSGSILGNK_2	y6_1	3.79567
heavy	uZSWATH	FSGSILGNK_2	y6_1	4.21831
light	uZSWATH	FSGSILGNK_2	y5_1	4.53184
heavy	uZSWATH	FSGSILGNK_2	y5_1	4.09858
light	uZSWATH	FSGSILGNK_2	y8_2	0.930487
heavy	uZSWATH	FSGSILGNK_2	y8_2	0.584701
light	uZSWATH	FSGSILGNK_2	y7_2	0.246448
heavy	uZSWATH	FSGSILGNK_2	y7_2	0.276831
light	uZSWATH	FSGSSSGAER_2	y8_1	47.0609
heavy	uZSWATH	FSGSSSGAER_2	y8_1	38.0203
light	uZSWATH	FSGSSSGAER_2	y9_1	21.6381
heavy	uZSWATH	FSGSSSGAER_2	y9_1	20.8961
light	uZSWATH	FSGSSSGAER_2	y6_1	11.5338
heavy	uZSWATH	FSGSSSGAER_2	y6_1	14.7334
light	uZSWATH	FSGSSSGAER_2	y5_1	7.80044
heavy	uZSWATH	FSGSSSGAER_2	y5_1	6.17161
light	uZSWATH	FSGSSSGAER_2	y7_1	7.20108
heavy	uZSWATH	FSGSSSGAER_2	y7_1	7.03888
light	uZSWATH	FSGSSSGAER_2	y4_1	4.89061
heavy	uZSWATH	FSGSSSGAER_2	y4_1	0
light	uZSWATH	FSVVYAK_2	y6_1	34.0312
heavy	uZSWATH	FSVVYAK_2	y6_1	34.1184
light	uZSWATH	FSVVYAK_2	y3_1	9.72221
heavy	uZSWATH	FSVVYAK_2	y3_1	12.66
light	uZSWATH	FSVVYAK_2	y5_1	35.6559
heavy	uZSWATH	FSVVYAK_2	y5_1	28.5252
light	uZSWATH	FSVVYAK_2	y4_1	18.641
heavy	uZSWATH	FSVVYAK_2	y4_1	21.3152
light	uZSWATH	FSVVYAK_2	y5_2	1.50465
heavy	uZSWATH	FSVVYAK_2	y5_2	1.99507
light	uZSWATH	FSVVYAK_2	y6_2	0.32187
heavy	uZSWATH	FSVVYAK_2	y6_2	0.449864
light	uZSWATH	FSVVYAK_2	y4_2	0.0272032
heavy	uZSWATH	FSVVYAK_2	y4_2	0.0292123
light	uZSWATH	FYNQVSTPLLR_2	y6_1	41.085
heavy	uZSWATH	FYNQVSTPLLR_2	y6_1	42.0101
light	uZSWATH	FYNQVSTPLLR_2	y7_1	19.9966
heavy	uZSWATH	FYNQVSTPLLR_2	y7_1	19.7761
light	uZSWATH	FYNQVSTPLLR_2	y9_1	11.4913
heavy	uZSWATH	FYNQVSTPLLR_2	y9_1	10.867
light	uZSWATH	FYNQVSTPLLR_2	y4_1	10.3773
heavy	uZSWATH	FYNQVSTPLLR_2	y4_1	10.5079
light	uZSWATH	FYNQVSTPLLR_2	y8_1	8.12251
heavy	uZSWATH	FYNQVSTPLLR_2	y8_1	7.71892
light	uZSWATH	FYNQVSTPLLR_2	y5_1	6.11194
heavy	uZSWATH	FYNQVSTPLLR_2	y5_1	6.10009
light	uZSWATH	FYNQVSTPLLR_2	y9_2	2.72697
heavy	uZSWATH	FYNQVSTPLLR_2	y9_2	3.00977
light	uZSWATH	FYTFLK_2	y4_1	63.3293
heavy	uZSWATH	FYTFLK_2	y4_1	57.9545
light	uZSWATH	FYTFLK_2	y5_1	35.7565
heavy	uZSWATH	FYTFLK_2	y5_1	41.4652
light	uZSWATH	FYTFLK_2	y5_2	0.594429
heavy	uZSWATH	FYTFLK_2	y5_2	0.549713
light	uZSWATH	FYTFLK_2	y4_2	0
heavy	uZSWATH	FYTFLK_2	y4_2	0.0467173
light	uZSWATH	GAYPLSIEPIGVR_2	y8_1	16.7958
heavy	uZSWATH	GAYPLSIEPIGVR_2	y8_1	19.4509
light	uZSWATH	GAYPLSIEPIGVR_2	y10_1	14.5358
heavy	uZSWATH	GAYPLSIEPIGVR_2	y10_1	18.2482
light	uZSWATH	GAYPLSIEPIGVR_2	y10_2	24.9129
heavy	uZSWATH	GAYPLSIEPIGVR_2	y10_2	4.94648
light	uZSWATH	GAYPLSIEPIGVR_2	y5_1	13.7217
heavy	uZSWATH	GAYPLSIEPIGVR_2	y5_1	12.3815
light	uZSWATH	GAYPLSIEPIGVR_2	y6_1	9.50881
heavy	uZSWATH	GAYPLSIEPIGVR_2	y6_1	13.8046
light	uZSWATH	GAYPLSIEPIGVR_2	y7_1	6.75865
heavy	uZSWATH	GAYPLSIEPIGVR_2	y7_1	10.2369
light	uZSWATH	GAYPLSIEPIGVR_2	y9_1	4.80222
heavy	uZSWATH	GAYPLSIEPIGVR_2	y9_1	7.54457
light	uZSWATH	GAYPLSIEPIGVR_2	y11_2	7.60686
heavy	uZSWATH	GAYPLSIEPIGVR_2	y11_2	10.894
light	uZSWATH	GAYPLSIEPIGVR_2	y3_1	1.06652
heavy	uZSWATH	GAYPLSIEPIGVR_2	y3_1	1.93465
light	uZSWATH	GFQVVVTLR_2	y5_1	32.3504
heavy	uZSWATH	GFQVVVTLR_2	y5_1	32.5853
light	uZSWATH	GFQVVVTLR_2	y6_1	31.2131
heavy	uZSWATH	GFQVVVTLR_2	y6_1	28.7643
light	uZSWATH	GFQVVVTLR_2	y4_1	20.2986
heavy	uZSWATH	GFQVVVTLR_2	y4_1	22.9077
light	uZSWATH	GFQVVVTLR_2	y7_1	11.4276
heavy	uZSWATH	GFQVVVTLR_2	y7_1	10.5304
light	uZSWATH	GFQVVVTLR_2	y7_2	4.05158
heavy	uZSWATH	GFQVVVTLR_2	y7_2	5.33353
light	uZSWATH	GFQVVVTLR_2	y8_2	1.07661
heavy	uZSWATH	GFQVVVTLR_2	y8_2	0.109381
light	uZSWATH	GGEGTGYFVDFSVR_2	y7_1	23.0925
heavy	uZSWATH	GGEGTGYFVDFSVR_2	y7_1	24.7422
light	uZSWATH	GGEGTGYFVDFSVR_2	y9_1	20.4786
heavy	uZSWATH	GGEGTGYFVDFSVR_2	y9_1	19.8136
light	uZSWATH	GGEGTGYFVDFSVR_2	y6_1	14.4964
heavy	uZSWATH	GGEGTGYFVDFSVR_2	y6_1	13.9573
light	uZSWATH	GGEGTGYFVDFSVR_2	y5_1	13.6196
heavy	uZSWATH	GGEGTGYFVDFSVR_2	y5_1	12.6421
light	uZSWATH	GGEGTGYFVDFSVR_2	y4_1	5.54747
heavy	uZSWATH	GGEGTGYFVDFSVR_2	y4_1	5.85737
light	uZSWATH	GGEGTGYFVDFSVR_2	y8_1	9.87958
heavy	uZSWATH	GGEGTGYFVDFSVR_2	y8_1	8.95552
light	uZSWATH	GGEGTGYFVDFSVR_2	y11_1	4.94456
heavy	uZSWATH	GGEGTGYFVDFSVR_2	y11_1	4.29621
light	uZSWATH	GGEGTGYFVDFSVR_2	y10_1	4.15352
heavy	uZSWATH	GGEGTGYFVDFSVR_2	y10_1	4.85236
light	uZSWATH	GGEGTGYFVDFSVR_2	y3_1	3.92512
heavy	uZSWATH	GGEGTGYFVDFSVR_2	y3_1	4.35497
light	uZSWATH	GGYTLVSGYPK_2	y6_1	30.8841
heavy	uZSWATH	GGYTLVSGYPK_2	y6_1	28.18
light	uZSWATH	GGYTLVSGYPK_2	y5_1	20.4223
heavy	uZSWATH	GGYTLVSGYPK_2	y5_1	20.957
light	uZSWATH	GGYTLVSGYPK_2	y7_1	18.482
heavy	uZSWATH	GGYTLVSGYPK_2	y7_1	20.4993
light	uZSWATH	GGYTLVSGYPK_2	y8_1	16.5108
heavy	uZSWATH	GGYTLVSGYPK_2	y8_1	18.9349
light	uZSWATH	GGYTLVSGYPK_2	y4_1	9.97125
heavy	uZSWATH	GGYTLVSGYPK_2	y4_1	7.36075
light	uZSWATH	GGYTLVSGYPK_2	y3_1	2.95915
heavy	uZSWATH	GGYTLVSGYPK_2	y3_1	3.37986
light	uZSWATH	GGYTLVSGYPK_2	y8_2	0.742747
heavy	uZSWATH	GGYTLVSGYPK_2	y8_2	0.921299
light	uZSWATH	GKEESLDSDLYAELR_3	y5_1	38.0074
heavy	uZSWATH	GKEESLDSDLYAELR_3	y5_1	41.4802
light	uZSWATH	GKEESLDSDLYAELR_3	y4_1	37.1053
heavy	uZSWATH	GKEESLDSDLYAELR_3	y4_1	34.3969
light	uZSWATH	GKEESLDSDLYAELR_3	y3_1	8.43145
heavy	uZSWATH	GKEESLDSDLYAELR_3	y3_1	9.14201
light	uZSWATH	GKEESLDSDLYAELR_3	y6_1	5.9306
heavy	uZSWATH	GKEESLDSDLYAELR_3	y6_1	6.44429
light	uZSWATH	GKEESLDSDLYAELR_3	y7_1	3.39204
heavy	uZSWATH	GKEESLDSDLYAELR_3	y7_1	2.53822
light	uZSWATH	GKEESLDSDLYAELR_3	y5_2	6.15533
heavy	uZSWATH	GKEESLDSDLYAELR_3	y5_2	4.21816
light	uZSWATH	GKEESLDSDLYAELR_3	y8_1	1.48276
heavy	uZSWATH	GKEESLDSDLYAELR_3	y8_1	1.84352
light	uZSWATH	GLEWLGR_2	y5_1	47.6872
heavy	uZSWATH	GLEWLGR_2	y5_1	47.2765
light	uZSWATH	GLEWLGR_2	y4_1	34.0968
heavy	uZSWATH	GLEWLGR_2	y4_1	34.1604
light	uZSWATH	GLEWLGR_2	y3_1	12.1364
heavy	uZSWATH	GLEWLGR_2	y3_1	13.7146
light	uZSWATH	GLEWLGR_2	y4_2	0.153394
heavy	uZSWATH	GLEWLGR_2	y4_2	0.19081
light	uZSWATH	GLEWLGR_2	y5_2	4.99379
heavy	uZSWATH	GLEWLGR_2	y5_2	4.0189
light	uZSWATH	GLEWLGR_2	y6_2	0.99602
heavy	uZSWATH	GLEWLGR_2	y6_2	0.72568
light	uZSWATH	GLEWVANIK_2	y6_1	31.7615
heavy	uZSWATH	GLEWVANIK_2	y6_1	30.7721
light	uZSWATH	GLEWVANIK_2	y5_1	21.815
heavy	uZSWATH	GLEWVANIK_2	y5_1	19.6628
light	uZSWATH	GLEWVANIK_2	y4_1	22.6092
heavy	uZSWATH	GLEWVANIK_2	y4_1	19.4597
light	uZSWATH	GLEWVANIK_2	y7_1	18.7754
heavy	uZSWATH	GLEWVANIK_2	y7_1	20.4095
light	uZSWATH	GLEWVANIK_2	y3_1	2.14594
heavy	uZSWATH	GLEWVANIK_2	y3_1	5.14436
light	uZSWATH	GLEWVANIK_2	y6_2	0.25996
heavy	uZSWATH	GLEWVANIK_2	y6_2	0.526901
light	uZSWATH	GLEWVANIK_2	y7_2	1.69288
heavy	uZSWATH	GLEWVANIK_2	y7_2	3.39865
light	uZSWATH	GLEWVANIK_2	y5_2	0.566393
heavy	uZSWATH	GLEWVANIK_2	y5_2	0.445809
light	uZSWATH	GLEWVGFIR_2	y4_1	33.1716
heavy	uZSWATH	GLEWVGFIR_2	y4_1	35.6613
light	uZSWATH	GLEWVGFIR_2	y5_1	22.1611
heavy	uZSWATH	GLEWVGFIR_2	y5_1	22.3503
light	uZSWATH	GLEWVGFIR_2	y6_1	24.8353
heavy	uZSWATH	GLEWVGFIR_2	y6_1	24.0777
light	uZSWATH	GLEWVGFIR_2	y7_1	13.7085
heavy	uZSWATH	GLEWVGFIR_2	y7_1	12.6063
light	uZSWATH	GLEWVGFIR_2	y3_1	2.91126
heavy	uZSWATH	GLEWVGFIR_2	y3_1	2.52021
light	uZSWATH	GLEWVGFIR_2	y6_2	0.634495
heavy	uZSWATH	GLEWVGFIR_2	y6_2	0.629385
light	uZSWATH	GLEWVGFIR_2	y5_2	0.685989
heavy	uZSWATH	GLEWVGFIR_2	y5_2	0.470717
light	uZSWATH	GLEWVGFIR_2	y7_2	1.8238
heavy	uZSWATH	GLEWVGFIR_2	y7_2	1.88326
light	uZSWATH	GLPAPIEK_2	y4_1	34.5966
heavy	uZSWATH	GLPAPIEK_2	y4_1	29.6792
light	uZSWATH	GLPAPIEK_2	y6_2	0
heavy	uZSWATH	GLPAPIEK_2	y6_2	0
light	uZSWATH	GLPAPIEK_2	y6_1	50.4235
heavy	uZSWATH	GLPAPIEK_2	y6_1	47.8346
light	uZSWATH	GLPAPIEK_2	y5_1	8.96291
heavy	uZSWATH	GLPAPIEK_2	y5_1	12.0425
light	uZSWATH	GLPAPIEK_2	y4_2	4.76783
heavy	uZSWATH	GLPAPIEK_2	y4_2	6.98519
light	uZSWATH	GLPAPIEK_2	y3_1	0.69918
heavy	uZSWATH	GLPAPIEK_2	y3_1	0.987021
light	uZSWATH	GLPAPIEK_2	y5_2	0.176727
heavy	uZSWATH	GLPAPIEK_2	y5_2	0.941877
light	uZSWATH	GLPAPIEK_2	y7_2	0.177137
heavy	uZSWATH	GLPAPIEK_2	y7_2	0.142952
light	uZSWATH	GLPNVVTSAISLPNIR_3	y4_1	55.6609
heavy	uZSWATH	GLPNVVTSAISLPNIR_3	y4_1	46.9073
light	uZSWATH	GLPNVVTSAISLPNIR_3	y6_1	26.1881
heavy	uZSWATH	GLPNVVTSAISLPNIR_3	y6_1	31.6809
light	uZSWATH	GLPNVVTSAISLPNIR_3	y5_1	8.62181
heavy	uZSWATH	GLPNVVTSAISLPNIR_3	y5_1	7.56294
light	uZSWATH	GLPNVVTSAISLPNIR_3	y7_1	3.23993
heavy	uZSWATH	GLPNVVTSAISLPNIR_3	y7_1	5.99269
light	uZSWATH	GLPNVVTSAISLPNIR_3	y4_2	1.08872
heavy	uZSWATH	GLPNVVTSAISLPNIR_3	y4_2	4.3024
light	uZSWATH	GLPNVVTSAISLPNIR_3	y8_1	3.6883
heavy	uZSWATH	GLPNVVTSAISLPNIR_3	y8_1	1.23018
light	uZSWATH	GLPNVVTSAISLPNIR_3	y10_1	1.58487
heavy	uZSWATH	GLPNVVTSAISLPNIR_3	y10_1	2.57464
light	uZSWATH	GLPSSIEK_2	y6_2	10.0658
heavy	uZSWATH	GLPSSIEK_2	y6_2	0
light	uZSWATH	GLPSSIEK_2	y6_1	77.4934
heavy	uZSWATH	GLPSSIEK_2	y6_1	71.1913
light	uZSWATH	GLPSSIEK_2	y5_1	8.59917
heavy	uZSWATH	GLPSSIEK_2	y5_1	19.6069
light	uZSWATH	GLPSSIEK_2	y4_1	2.85785
heavy	uZSWATH	GLPSSIEK_2	y4_1	7.46398
light	uZSWATH	GLPSSIEK_2	y3_1	0.535526
heavy	uZSWATH	GLPSSIEK_2	y3_1	1.11829
light	uZSWATH	GLPSSIEK_2	y7_2	0.304204
heavy	uZSWATH	GLPSSIEK_2	y7_2	0.518687
light	uZSWATH	GLPSSIEK_2	y5_2	0
heavy	uZSWATH	GLPSSIEK_2	y5_2	0.0165179
light	uZSWATH	GPSVFPLAPSSK_2	y7_1	44.4384
heavy	uZSWATH	GPSVFPLAPSSK_2	y7_1	44.7738
light	uZSWATH	GPSVFPLAPSSK_2	y8_1	33.8098
heavy	uZSWATH	GPSVFPLAPSSK_2	y8_1	24.7677
light	uZSWATH	GPSVFPLAPSSK_2	y4_1	9.35569
heavy	uZSWATH	GPSVFPLAPSSK_2	y4_1	17.7355
light	uZSWATH	GPSVFPLAPSSK_2	y5_1	9.29342
heavy	uZSWATH	GPSVFPLAPSSK_2	y5_1	5.94808
light	uZSWATH	GPSVFPLAPSSK_2	y10_1	3.24404
heavy	uZSWATH	GPSVFPLAPSSK_2	y10_1	2.65217
light	uZSWATH	GPSVFPLAPSSK_2	y9_1	0
heavy	uZSWATH	GPSVFPLAPSSK_2	y9_1	1.79932
light	uZSWATH	GPSVFPLAPSSK_2	y7_2	0
heavy	uZSWATH	GPSVFPLAPSSK_2	y7_2	0.746281
light	uZSWATH	GPSVFPLAPSSK_2	y6_1	1.93925
heavy	uZSWATH	GPSVFPLAPSSK_2	y6_1	0.908757
light	uZSWATH	GPSVFPLAPSSK_2	y8_2	0
heavy	uZSWATH	GPSVFPLAPSSK_2	y8_2	0.724048
light	uZSWATH	GQTLLAVAK_2	y7_1	57.7207
heavy	uZSWATH	GQTLLAVAK_2	y7_1	52.4394
light	uZSWATH	GQTLLAVAK_2	y5_1	13.9972
heavy	uZSWATH	GQTLLAVAK_2	y5_1	15.7109
light	uZSWATH	GQTLLAVAK_2	y6_1	16.3365
heavy	uZSWATH	GQTLLAVAK_2	y6_1	17.6633
light	uZSWATH	GQTLLAVAK_2	y4_1	8.1316
heavy	uZSWATH	GQTLLAVAK_2	y4_1	9.00068
light	uZSWATH	GQTLLAVAK_2	y3_1	3.08467
heavy	uZSWATH	GQTLLAVAK_2	y3_1	3.8124
light	uZSWATH	GQTLLAVAK_2	y7_2	0.641136
heavy	uZSWATH	GQTLLAVAK_2	y7_2	0.606254
light	uZSWATH	GQTLLAVAK_2	y8_2	0.195475
heavy	uZSWATH	GQTLLAVAK_2	y8_2	0.538773
light	uZSWATH	GQVVPALNEK_2	y6_1	56.0959
heavy	uZSWATH	GQVVPALNEK_2	y6_1	56.6316
light	uZSWATH	GQVVPALNEK_2	y7_1	20.4202
heavy	uZSWATH	GQVVPALNEK_2	y7_1	18.888
light	uZSWATH	GQVVPALNEK_2	y8_1	16.605
heavy	uZSWATH	GQVVPALNEK_2	y8_1	16.812
light	uZSWATH	GQVVPALNEK_2	y3_1	2.37086
heavy	uZSWATH	GQVVPALNEK_2	y3_1	3.1016
light	uZSWATH	GQVVPALNEK_2	y6_2	2.10795
heavy	uZSWATH	GQVVPALNEK_2	y6_2	3.06424
light	uZSWATH	GQVVPALNEK_2	y4_1	0.547514
heavy	uZSWATH	GQVVPALNEK_2	y4_1	0
light	uZSWATH	GQVVPALNEK_2	y5_1	0.736514
heavy	uZSWATH	GQVVPALNEK_2	y5_1	1.2441
light	uZSWATH	GQVVPALNEK_2	y7_2	0.112714
heavy	uZSWATH	GQVVPALNEK_2	y7_2	0.427193
light	uZSWATH	GSESGIFTNTK_2	y5_1	25.0372
heavy	uZSWATH	GSESGIFTNTK_2	y5_1	30.1942
light	uZSWATH	GSESGIFTNTK_2	y8_1	22.1136
heavy	uZSWATH	GSESGIFTNTK_2	y8_1	23.9446
light	uZSWATH	GSESGIFTNTK_2	y7_1	20.1884
heavy	uZSWATH	GSESGIFTNTK_2	y7_1	19.8796
light	uZSWATH	GSESGIFTNTK_2	y4_1	12.2155
heavy	uZSWATH	GSESGIFTNTK_2	y4_1	9.93241
light	uZSWATH	GSESGIFTNTK_2	y6_1	9.79699
heavy	uZSWATH	GSESGIFTNTK_2	y6_1	7.88905
light	uZSWATH	GSESGIFTNTK_2	y3_1	6.06693
heavy	uZSWATH	GSESGIFTNTK_2	y3_1	3.82907
light	uZSWATH	GSESGIFTNTK_2	y9_1	4.8794
heavy	uZSWATH	GSESGIFTNTK_2	y9_1	4.20952
light	uZSWATH	GSPAINVAVHVFR_3	y6_1	10.3286
heavy	uZSWATH	GSPAINVAVHVFR_3	y6_1	10.772
light	uZSWATH	GSPAINVAVHVFR_3	y4_1	10.4838
heavy	uZSWATH	GSPAINVAVHVFR_3	y4_1	19.4968
light	uZSWATH	GSPAINVAVHVFR_3	y5_1	6.62944
heavy	uZSWATH	GSPAINVAVHVFR_3	y5_1	6.64917
light	uZSWATH	GSPAINVAVHVFR_3	y9_2	13.6668
heavy	uZSWATH	GSPAINVAVHVFR_3	y9_2	10.4461
light	uZSWATH	GSPAINVAVHVFR_3	y8_2	6.30203
heavy	uZSWATH	GSPAINVAVHVFR_3	y8_2	5.58448
light	uZSWATH	GSPAINVAVHVFR_3	y8_1	5.60355
heavy	uZSWATH	GSPAINVAVHVFR_3	y8_1	5.65244
light	uZSWATH	GSPAINVAVHVFR_3	y10_2	15.3602
heavy	uZSWATH	GSPAINVAVHVFR_3	y10_2	19.4968
light	uZSWATH	GSPAINVAVHVFR_3	y3_1	5.36217
heavy	uZSWATH	GSPAINVAVHVFR_3	y3_1	5.29184
light	uZSWATH	GSPAINVAVHVFR_3	y11_2	26.2841
heavy	uZSWATH	GSPAINVAVHVFR_3	y11_2	16.7826
light	uZSWATH	GTYSTTVTGR_2	y7_1	28.5144
heavy	uZSWATH	GTYSTTVTGR_2	y7_1	23.5566
light	uZSWATH	GTYSTTVTGR_2	y6_1	19.366
heavy	uZSWATH	GTYSTTVTGR_2	y6_1	19.6982
light	uZSWATH	GTYSTTVTGR_2	y5_1	16.1903
heavy	uZSWATH	GTYSTTVTGR_2	y5_1	17.2603
light	uZSWATH	GTYSTTVTGR_2	y8_1	10.8288
heavy	uZSWATH	GTYSTTVTGR_2	y8_1	12.4617
light	uZSWATH	GTYSTTVTGR_2	y3_1	11.0158
heavy	uZSWATH	GTYSTTVTGR_2	y3_1	10.055
light	uZSWATH	GTYSTTVTGR_2	y4_1	8.58692
heavy	uZSWATH	GTYSTTVTGR_2	y4_1	12.0775
light	uZSWATH	GTYSTTVTGR_2	y8_2	5.8999
heavy	uZSWATH	GTYSTTVTGR_2	y8_2	7.48721
light	uZSWATH	GTYSTTVTGR_2	y9_1	0
heavy	uZSWATH	GTYSTTVTGR_2	y9_1	0.00108311
light	uZSWATH	GWVDLFVPK_2	y7_1	54.916
heavy	uZSWATH	GWVDLFVPK_2	y7_1	51.6296
light	uZSWATH	GWVDLFVPK_2	y6_1	32.5019
heavy	uZSWATH	GWVDLFVPK_2	y6_1	32.5775
light	uZSWATH	GWVDLFVPK_2	y3_1	1.6601
heavy	uZSWATH	GWVDLFVPK_2	y3_1	4.43604
light	uZSWATH	GWVDLFVPK_2	y5_1	5.61866
heavy	uZSWATH	GWVDLFVPK_2	y5_1	5.2811
light	uZSWATH	GWVDLFVPK_2	y4_1	3.39563
heavy	uZSWATH	GWVDLFVPK_2	y4_1	4.41941
light	uZSWATH	GWVDLFVPK_2	y7_2	0.73726
heavy	uZSWATH	GWVDLFVPK_2	y7_2	0.851596
light	uZSWATH	GWVDLFVPK_2	y8_2	0.535492
heavy	uZSWATH	GWVDLFVPK_2	y8_2	0.810613
light	uZSWATH	GWVTDGFSSLK_2	y8_1	40.1885
heavy	uZSWATH	GWVTDGFSSLK_2	y8_1	40.6604
light	uZSWATH	GWVTDGFSSLK_2	y9_1	30.6316
heavy	uZSWATH	GWVTDGFSSLK_2	y9_1	31.044
light	uZSWATH	GWVTDGFSSLK_2	y7_1	13.3669
heavy	uZSWATH	GWVTDGFSSLK_2	y7_1	13.1658
light	uZSWATH	GWVTDGFSSLK_2	y6_1	8.47839
heavy	uZSWATH	GWVTDGFSSLK_2	y6_1	8.32898
light	uZSWATH	GWVTDGFSSLK_2	y4_1	2.797
heavy	uZSWATH	GWVTDGFSSLK_2	y4_1	2.4655
light	uZSWATH	GWVTDGFSSLK_2	y3_1	1.38931
heavy	uZSWATH	GWVTDGFSSLK_2	y3_1	1.321
light	uZSWATH	GWVTDGFSSLK_2	y5_1	1.48451
heavy	uZSWATH	GWVTDGFSSLK_2	y5_1	1.18998
light	uZSWATH	GWVTDGFSSLK_2	y9_2	1.86644
heavy	uZSWATH	GWVTDGFSSLK_2	y9_2	1.88653
light	uZSWATH	GYSIFSYATK_2	y6_1	40.187
heavy	uZSWATH	GYSIFSYATK_2	y6_1	40.4789
light	uZSWATH	GYSIFSYATK_2	y8_1	29.9516
heavy	uZSWATH	GYSIFSYATK_2	y8_1	31.1003
light	uZSWATH	GYSIFSYATK_2	y5_1	12.3154
heavy	uZSWATH	GYSIFSYATK_2	y5_1	11.1476
light	uZSWATH	GYSIFSYATK_2	y7_1	10.7887
heavy	uZSWATH	GYSIFSYATK_2	y7_1	10.8235
light	uZSWATH	GYSIFSYATK_2	y3_1	2.09132
heavy	uZSWATH	GYSIFSYATK_2	y3_1	1.79751
light	uZSWATH	GYSIFSYATK_2	y4_1	3.44925
heavy	uZSWATH	GYSIFSYATK_2	y4_1	3.11079
light	uZSWATH	GYSIFSYATK_2	y6_2	0.521141
heavy	uZSWATH	GYSIFSYATK_2	y6_2	0.492692
light	uZSWATH	GYSIFSYATK_2	y8_2	0.759479
heavy	uZSWATH	GYSIFSYATK_2	y8_2	0.824027
light	uZSWATH	HFQNLGK_2	y6_1	70.5684
heavy	uZSWATH	HFQNLGK_2	y6_1	72.6533
light	uZSWATH	HFQNLGK_2	y5_1	22.3693
heavy	uZSWATH	HFQNLGK_2	y5_1	24.6945
light	uZSWATH	HFQNLGK_2	y3_1	6.12899
heavy	uZSWATH	HFQNLGK_2	y3_1	2.9965
light	uZSWATH	HLVALSPK_2	y6_1	39.3496
heavy	uZSWATH	HLVALSPK_2	y6_1	58.2285
light	uZSWATH	HLVALSPK_2	y7_1	13.3098
heavy	uZSWATH	HLVALSPK_2	y7_1	25.1485
light	uZSWATH	HLVALSPK_2	y3_1	19.7989
heavy	uZSWATH	HLVALSPK_2	y3_1	6.51489
light	uZSWATH	HLVALSPK_2	y5_1	10.8718
heavy	uZSWATH	HLVALSPK_2	y5_1	9.38888
light	uZSWATH	HLVALSPK_2	y4_1	14.4924
heavy	uZSWATH	HLVALSPK_2	y4_1	1.3291
light	uZSWATH	HVEDVPAFQALGSLNDLQFFR_3	y10_1	42.9896
heavy	uZSWATH	HVEDVPAFQALGSLNDLQFFR_3	y10_1	42.8475
light	uZSWATH	HVEDVPAFQALGSLNDLQFFR_3	y7_1	25.263
heavy	uZSWATH	HVEDVPAFQALGSLNDLQFFR_3	y7_1	24.5538
light	uZSWATH	HVEDVPAFQALGSLNDLQFFR_3	y9_1	13.1259
heavy	uZSWATH	HVEDVPAFQALGSLNDLQFFR_3	y9_1	13.8919
light	uZSWATH	HVEDVPAFQALGSLNDLQFFR_3	y5_1	8.69461
heavy	uZSWATH	HVEDVPAFQALGSLNDLQFFR_3	y5_1	9.21567
light	uZSWATH	HVEDVPAFQALGSLNDLQFFR_3	y11_1	10.6615
heavy	uZSWATH	HVEDVPAFQALGSLNDLQFFR_3	y11_1	9.52707
light	uZSWATH	HVVPNEVVVQR_3	y4_1	62.6589
heavy	uZSWATH	HVVPNEVVVQR_3	y4_1	57.0323
light	uZSWATH	HVVPNEVVVQR_3	y3_1	25.9913
heavy	uZSWATH	HVVPNEVVVQR_3	y3_1	28.3555
light	uZSWATH	HVVPNEVVVQR_3	y5_1	11.1804
heavy	uZSWATH	HVVPNEVVVQR_3	y5_1	12.3458
light	uZSWATH	HVVPNEVVVQR_3	y6_1	0.943497
heavy	uZSWATH	HVVPNEVVVQR_3	y6_1	2.73376
light	uZSWATH	IADAHLDR_2	y6_1	27.6676
heavy	uZSWATH	IADAHLDR_2	y6_1	25.7616
light	uZSWATH	IADAHLDR_2	y7_2	17.6584
heavy	uZSWATH	IADAHLDR_2	y7_2	16.7867
light	uZSWATH	IADAHLDR_2	y7_1	16.7173
heavy	uZSWATH	IADAHLDR_2	y7_1	13.0378
light	uZSWATH	IADAHLDR_2	y5_1	4.75164
heavy	uZSWATH	IADAHLDR_2	y5_1	8.7504
light	uZSWATH	IADAHLDR_2	y4_1	8.55144
heavy	uZSWATH	IADAHLDR_2	y4_1	13.573
light	uZSWATH	IADAHLDR_2	y5_2	4.10326
heavy	uZSWATH	IADAHLDR_2	y5_2	3.99509
light	uZSWATH	IADAHLDR_2	y3_1	11.0918
heavy	uZSWATH	IADAHLDR_2	y3_1	5.75663
light	uZSWATH	IADAHLDR_2	y6_2	6.81578
heavy	uZSWATH	IADAHLDR_2	y6_2	10.9027
light	uZSWATH	IAELSATAQEIIK_2	y9_1	31.4475
heavy	uZSWATH	IAELSATAQEIIK_2	y9_1	29.0961
light	uZSWATH	IAELSATAQEIIK_2	y8_1	15.4048
heavy	uZSWATH	IAELSATAQEIIK_2	y8_1	17.4088
light	uZSWATH	IAELSATAQEIIK_2	y7_1	16.8194
heavy	uZSWATH	IAELSATAQEIIK_2	y7_1	21.8753
light	uZSWATH	IAELSATAQEIIK_2	y10_1	11.7746
heavy	uZSWATH	IAELSATAQEIIK_2	y10_1	10.9793
light	uZSWATH	IAELSATAQEIIK_2	y11_1	7.79531
heavy	uZSWATH	IAELSATAQEIIK_2	y11_1	6.72694
light	uZSWATH	IAELSATAQEIIK_2	y6_1	9.58685
heavy	uZSWATH	IAELSATAQEIIK_2	y6_1	9.67337
light	uZSWATH	IAELSATAQEIIK_2	y5_1	4.08867
heavy	uZSWATH	IAELSATAQEIIK_2	y5_1	3.30323
light	uZSWATH	IAELSATAQEIIK_2	y12_1	3.18266
heavy	uZSWATH	IAELSATAQEIIK_2	y12_1	2.68455
light	uZSWATH	IALGGLLFPASNLR_2	y6_1	32.8762
heavy	uZSWATH	IALGGLLFPASNLR_2	y6_1	22.8171
light	uZSWATH	IALGGLLFPASNLR_2	y7_1	28.3144
heavy	uZSWATH	IALGGLLFPASNLR_2	y7_1	26.4728
light	uZSWATH	IALGGLLFPASNLR_2	y8_1	17.604
heavy	uZSWATH	IALGGLLFPASNLR_2	y8_1	21.853
light	uZSWATH	IALGGLLFPASNLR_2	y11_1	8.08264
heavy	uZSWATH	IALGGLLFPASNLR_2	y11_1	12.7072
light	uZSWATH	IALGGLLFPASNLR_2	y10_1	3.98605
heavy	uZSWATH	IALGGLLFPASNLR_2	y10_1	6.57113
light	uZSWATH	IALGGLLFPASNLR_2	y9_1	2.37686
heavy	uZSWATH	IALGGLLFPASNLR_2	y9_1	4.75323
light	uZSWATH	IALGGLLFPASNLR_2	y12_1	2.18821
heavy	uZSWATH	IALGGLLFPASNLR_2	y12_1	3.56289
light	uZSWATH	IALGGLLFPASNLR_2	y4_1	4.07394
heavy	uZSWATH	IALGGLLFPASNLR_2	y4_1	1.96429
light	uZSWATH	ICLDLQAPLYK_2	y9_1	27.1483
heavy	uZSWATH	ICLDLQAPLYK_2	y9_1	29.2015
light	uZSWATH	ICLDLQAPLYK_2	y4_1	11.3423
heavy	uZSWATH	ICLDLQAPLYK_2	y4_1	13.9794
light	uZSWATH	ICLDLQAPLYK_2	y8_1	21.494
heavy	uZSWATH	ICLDLQAPLYK_2	y8_1	18.5935
light	uZSWATH	ICLDLQAPLYK_2	y5_1	11.0337
heavy	uZSWATH	ICLDLQAPLYK_2	y5_1	10.266
light	uZSWATH	ICLDLQAPLYK_2	y7_1	5.25634
heavy	uZSWATH	ICLDLQAPLYK_2	y7_1	7.77888
light	uZSWATH	ICLDLQAPLYK_2	y6_1	5.65477
heavy	uZSWATH	ICLDLQAPLYK_2	y6_1	9.32596
light	uZSWATH	ICLDLQAPLYK_2	y10_1	4.52273
heavy	uZSWATH	ICLDLQAPLYK_2	y10_1	4.91878
light	uZSWATH	ICLDLQAPLYK_2	y10_2	5.50867
heavy	uZSWATH	ICLDLQAPLYK_2	y10_2	6.61896
light	uZSWATH	IIVPLNNR_2	y5_1	53.7904
heavy	uZSWATH	IIVPLNNR_2	y5_1	52.5183
light	uZSWATH	IIVPLNNR_2	y6_1	26.3304
heavy	uZSWATH	IIVPLNNR_2	y6_1	26.1197
light	uZSWATH	IIVPLNNR_2	y5_2	7.64814
heavy	uZSWATH	IIVPLNNR_2	y5_2	7.16996
light	uZSWATH	IIVPLNNR_2	y6_2	8.39372
heavy	uZSWATH	IIVPLNNR_2	y6_2	8.92875
light	uZSWATH	IIVPLNNR_2	y4_1	1.92669
heavy	uZSWATH	IIVPLNNR_2	y4_1	1.73622
light	uZSWATH	IIVPLNNR_2	y7_1	1.24168
heavy	uZSWATH	IIVPLNNR_2	y7_1	2.01363
light	uZSWATH	IIVPLNNR_2	y3_1	1.27034
heavy	uZSWATH	IIVPLNNR_2	y3_1	1.24627
light	uZSWATH	ILDDLSPR_2	y6_1	58.7429
heavy	uZSWATH	ILDDLSPR_2	y6_1	37.702
light	uZSWATH	ILDDLSPR_2	y7_1	17.4955
heavy	uZSWATH	ILDDLSPR_2	y7_1	25.6389
light	uZSWATH	ILDDLSPR_2	y4_1	7.17038
heavy	uZSWATH	ILDDLSPR_2	y4_1	11.079
light	uZSWATH	ILDDLSPR_2	y5_1	8.57911
heavy	uZSWATH	ILDDLSPR_2	y5_1	13.4574
light	uZSWATH	ILDDLSPR_2	y3_1	6.38826
heavy	uZSWATH	ILDDLSPR_2	y3_1	9.74002
light	uZSWATH	ILDDLSPR_2	y7_2	1.32414
heavy	uZSWATH	ILDDLSPR_2	y7_2	2.1953
light	uZSWATH	ILDDLSPR_2	y6_2	0.142824
heavy	uZSWATH	ILDDLSPR_2	y6_2	0.192861
light	uZSWATH	ILGPLSYSK_2	y7_1	72.2737
heavy	uZSWATH	ILGPLSYSK_2	y7_1	70.2742
light	uZSWATH	ILGPLSYSK_2	y8_1	12.5548
heavy	uZSWATH	ILGPLSYSK_2	y8_1	14.2419
light	uZSWATH	ILGPLSYSK_2	y6_1	6.02349
heavy	uZSWATH	ILGPLSYSK_2	y6_1	6.98474
light	uZSWATH	ILGPLSYSK_2	y6_2	1.29279
heavy	uZSWATH	ILGPLSYSK_2	y6_2	1.78937
light	uZSWATH	ILGPLSYSK_2	y3_1	1.31653
heavy	uZSWATH	ILGPLSYSK_2	y3_1	1.29669
light	uZSWATH	ILGPLSYSK_2	y5_1	1.39705
heavy	uZSWATH	ILGPLSYSK_2	y5_1	1.48412
light	uZSWATH	ILGPLSYSK_2	y7_2	2.70588
heavy	uZSWATH	ILGPLSYSK_2	y7_2	2.40219
light	uZSWATH	ILGPLSYSK_2	y8_2	1.36346
heavy	uZSWATH	ILGPLSYSK_2	y8_2	1.7378
light	uZSWATH	ILNIFGVIK_2	y7_1	63.3146
heavy	uZSWATH	ILNIFGVIK_2	y7_1	61.3771
light	uZSWATH	ILNIFGVIK_2	y8_1	13.0717
heavy	uZSWATH	ILNIFGVIK_2	y8_1	12.8085
light	uZSWATH	ILNIFGVIK_2	y5_1	10.2334
heavy	uZSWATH	ILNIFGVIK_2	y5_1	11.9376
light	uZSWATH	ILNIFGVIK_2	y6_1	8.46278
heavy	uZSWATH	ILNIFGVIK_2	y6_1	8.3958
light	uZSWATH	ILNIFGVIK_2	y4_1	2.6975
heavy	uZSWATH	ILNIFGVIK_2	y4_1	3.09745
light	uZSWATH	ILNIFGVIK_2	y3_1	0
heavy	uZSWATH	ILNIFGVIK_2	y3_1	0.394706
light	uZSWATH	ILNIFGVIK_2	y8_2	0.684713
heavy	uZSWATH	ILNIFGVIK_2	y8_2	1.26039
light	uZSWATH	ILNIFGVIK_2	y7_2	0.161114
heavy	uZSWATH	ILNIFGVIK_2	y7_2	0.521681
light	uZSWATH	IQHPFTVEEFVLPK_3	y7_1	33.2847
heavy	uZSWATH	IQHPFTVEEFVLPK_3	y7_1	33.101
light	uZSWATH	IQHPFTVEEFVLPK_3	y3_1	15.6897
heavy	uZSWATH	IQHPFTVEEFVLPK_3	y3_1	15.7262
light	uZSWATH	IQHPFTVEEFVLPK_3	y6_1	27.1697
heavy	uZSWATH	IQHPFTVEEFVLPK_3	y6_1	23.9347
light	uZSWATH	IQHPFTVEEFVLPK_3	y5_1	12.4689
heavy	uZSWATH	IQHPFTVEEFVLPK_3	y5_1	15.3104
light	uZSWATH	IQHPFTVEEFVLPK_3	y4_1	7.85222
heavy	uZSWATH	IQHPFTVEEFVLPK_3	y4_1	6.94914
light	uZSWATH	IQHPFTVEEFVLPK_3	y8_1	3.67434
heavy	uZSWATH	IQHPFTVEEFVLPK_3	y8_1	5.68345
light	uZSWATH	IQNILTEEPK_2	y8_1	44.6259
heavy	uZSWATH	IQNILTEEPK_2	y8_1	43.4408
light	uZSWATH	IQNILTEEPK_2	y6_1	23.8495
heavy	uZSWATH	IQNILTEEPK_2	y6_1	22.7971
light	uZSWATH	IQNILTEEPK_2	y5_1	10.8162
heavy	uZSWATH	IQNILTEEPK_2	y5_1	11.3261
light	uZSWATH	IQNILTEEPK_2	y7_1	8.03813
heavy	uZSWATH	IQNILTEEPK_2	y7_1	7.82692
light	uZSWATH	IQNILTEEPK_2	y4_1	2.9399
heavy	uZSWATH	IQNILTEEPK_2	y4_1	3.33729
light	uZSWATH	IQNILTEEPK_2	y9_1	3.95002
heavy	uZSWATH	IQNILTEEPK_2	y9_1	3.97647
light	uZSWATH	IQNILTEEPK_2	y3_1	1.91397
heavy	uZSWATH	IQNILTEEPK_2	y3_1	2.33792
light	uZSWATH	IQNILTEEPK_2	y9_2	4.10457
heavy	uZSWATH	IQNILTEEPK_2	y9_2	4.7073
light	uZSWATH	IQPSGGTNINEALLR_2	y13_2	56.4943
heavy	uZSWATH	IQPSGGTNINEALLR_2	y13_2	56.3123
light	uZSWATH	IQPSGGTNINEALLR_2	y13_1	28.3807
heavy	uZSWATH	IQPSGGTNINEALLR_2	y13_1	28.3121
light	uZSWATH	IQPSGGTNINEALLR_2	y11_1	3.45398
heavy	uZSWATH	IQPSGGTNINEALLR_2	y11_1	3.66689
light	uZSWATH	IQPSGGTNINEALLR_2	y6_1	3.66165
heavy	uZSWATH	IQPSGGTNINEALLR_2	y6_1	3.44461
light	uZSWATH	IQPSGGTNINEALLR_2	y12_1	2.29582
heavy	uZSWATH	IQPSGGTNINEALLR_2	y12_1	2.67854
light	uZSWATH	IQPSGGTNINEALLR_2	y8_1	1.90334
heavy	uZSWATH	IQPSGGTNINEALLR_2	y8_1	1.7
light	uZSWATH	IQPSGGTNINEALLR_2	y7_1	1.33088
heavy	uZSWATH	IQPSGGTNINEALLR_2	y7_1	1.16252
light	uZSWATH	IQPSGGTNINEALLR_2	y4_1	0.999239
heavy	uZSWATH	IQPSGGTNINEALLR_2	y4_1	1.05819
light	uZSWATH	IQPSGGTNINEALLR_2	y14_2	1.16632
heavy	uZSWATH	IQPSGGTNINEALLR_2	y14_2	1.4558
light	uZSWATH	ITINPDTSK_2	y5_1	18.5764
heavy	uZSWATH	ITINPDTSK_2	y5_1	18.7285
light	uZSWATH	ITINPDTSK_2	y7_1	35.8978
heavy	uZSWATH	ITINPDTSK_2	y7_1	36.3778
light	uZSWATH	ITINPDTSK_2	y6_1	20.0948
heavy	uZSWATH	ITINPDTSK_2	y6_1	20.3221
light	uZSWATH	ITINPDTSK_2	y8_1	18.1395
heavy	uZSWATH	ITINPDTSK_2	y8_1	17.2918
light	uZSWATH	ITINPDTSK_2	y3_1	2.0836
heavy	uZSWATH	ITINPDTSK_2	y3_1	2.26843
light	uZSWATH	ITINPDTSK_2	y4_1	1.12941
heavy	uZSWATH	ITINPDTSK_2	y4_1	0.375711
light	uZSWATH	ITINPDTSK_2	y8_2	1.11416
heavy	uZSWATH	ITINPDTSK_2	y8_2	0.7498
light	uZSWATH	ITINPDTSK_2	y7_2	3.12999
heavy	uZSWATH	ITINPDTSK_2	y7_2	3.00347
light	uZSWATH	ITLLSALVETR_2	y7_1	28.1305
heavy	uZSWATH	ITLLSALVETR_2	y7_1	34.4691
light	uZSWATH	ITLLSALVETR_2	y8_1	17.213
heavy	uZSWATH	ITLLSALVETR_2	y8_1	16.3801
light	uZSWATH	ITLLSALVETR_2	y9_1	15.2763
heavy	uZSWATH	ITLLSALVETR_2	y9_1	13.4891
light	uZSWATH	ITLLSALVETR_2	y6_1	12.3998
heavy	uZSWATH	ITLLSALVETR_2	y6_1	12.9757
light	uZSWATH	ITLLSALVETR_2	y5_1	9.51156
heavy	uZSWATH	ITLLSALVETR_2	y5_1	8.86187
light	uZSWATH	ITLLSALVETR_2	y4_1	8.31407
heavy	uZSWATH	ITLLSALVETR_2	y4_1	7.97904
light	uZSWATH	ITLLSALVETR_2	y10_1	4.49967
heavy	uZSWATH	ITLLSALVETR_2	y10_1	5.46386
light	uZSWATH	ITLLSALVETR_2	y3_1	4.70758
heavy	uZSWATH	ITLLSALVETR_2	y3_1	0.2427
light	uZSWATH	ITLPDFTGDLR_2	y8_1	47.7929
heavy	uZSWATH	ITLPDFTGDLR_2	y8_1	48.1975
light	uZSWATH	ITLPDFTGDLR_2	y8_2	15.382
heavy	uZSWATH	ITLPDFTGDLR_2	y8_2	15.7178
light	uZSWATH	ITLPDFTGDLR_2	y6_1	5.84966
heavy	uZSWATH	ITLPDFTGDLR_2	y6_1	4.99713
light	uZSWATH	ITLPDFTGDLR_2	y9_1	6.77053
heavy	uZSWATH	ITLPDFTGDLR_2	y9_1	6.98905
light	uZSWATH	ITLPDFTGDLR_2	y7_1	4.41079
heavy	uZSWATH	ITLPDFTGDLR_2	y7_1	4.24717
light	uZSWATH	ITLPDFTGDLR_2	y9_2	11.602
heavy	uZSWATH	ITLPDFTGDLR_2	y9_2	11.9192
light	uZSWATH	ITLPDFTGDLR_2	y5_1	3.08585
heavy	uZSWATH	ITLPDFTGDLR_2	y5_1	2.84714
light	uZSWATH	ITLPDFTGDLR_2	y10_1	2.72493
heavy	uZSWATH	ITLPDFTGDLR_2	y10_1	2.66291
light	uZSWATH	ITLPDFTGDLR_2	y4_1	1.88621
heavy	uZSWATH	ITLPDFTGDLR_2	y4_1	1.49791
light	uZSWATH	ITQDAQLK_2	y7_1	30.0988
heavy	uZSWATH	ITQDAQLK_2	y7_1	30.7456
light	uZSWATH	ITQDAQLK_2	y6_1	43.863
heavy	uZSWATH	ITQDAQLK_2	y6_1	41.6416
light	uZSWATH	ITQDAQLK_2	y5_1	13.1534
heavy	uZSWATH	ITQDAQLK_2	y5_1	12.5888
light	uZSWATH	ITQDAQLK_2	y4_1	0
heavy	uZSWATH	ITQDAQLK_2	y4_1	3.92267
light	uZSWATH	ITQDAQLK_2	y7_2	8.07406
heavy	uZSWATH	ITQDAQLK_2	y7_2	6.98684
light	uZSWATH	ITQDAQLK_2	y3_1	0.7756
heavy	uZSWATH	ITQDAQLK_2	y3_1	0.962724
light	uZSWATH	ITQDAQLK_2	y6_2	4.158
heavy	uZSWATH	ITQDAQLK_2	y6_2	3.93381
light	uZSWATH	IVIEYVDR_2	y6_1	56.1216
heavy	uZSWATH	IVIEYVDR_2	y6_1	53.2502
light	uZSWATH	IVIEYVDR_2	y5_1	17.5283
heavy	uZSWATH	IVIEYVDR_2	y5_1	21.6883
light	uZSWATH	IVIEYVDR_2	y4_1	11.7768
heavy	uZSWATH	IVIEYVDR_2	y4_1	12.2836
light	uZSWATH	IVIEYVDR_2	y7_1	6.05096
heavy	uZSWATH	IVIEYVDR_2	y7_1	6.85458
light	uZSWATH	IVIEYVDR_2	y3_1	2.59737
heavy	uZSWATH	IVIEYVDR_2	y3_1	0.714649
light	uZSWATH	IVIEYVDR_2	y6_2	4.92335
heavy	uZSWATH	IVIEYVDR_2	y6_2	4.54254
light	uZSWATH	IVIEYVDR_2	y7_2	0.846975
heavy	uZSWATH	IVIEYVDR_2	y7_2	2.64716
light	uZSWATH	IVIEYVDR_2	y5_2	0
heavy	uZSWATH	IVIEYVDR_2	y5_2	0.113651
light	uZSWATH	IVLGQEQDSYGGK_2	y10_1	24.8476
heavy	uZSWATH	IVLGQEQDSYGGK_2	y10_1	24.2417
light	uZSWATH	IVLGQEQDSYGGK_2	y11_1	24.0621
heavy	uZSWATH	IVLGQEQDSYGGK_2	y11_1	23.3712
light	uZSWATH	IVLGQEQDSYGGK_2	y8_1	9.65732
heavy	uZSWATH	IVLGQEQDSYGGK_2	y8_1	9.50006
light	uZSWATH	IVLGQEQDSYGGK_2	y5_1	2.10757
heavy	uZSWATH	IVLGQEQDSYGGK_2	y5_1	3.02549
light	uZSWATH	IVLGQEQDSYGGK_2	y7_1	4.96193
heavy	uZSWATH	IVLGQEQDSYGGK_2	y7_1	5.52143
light	uZSWATH	IVLGQEQDSYGGK_2	y3_1	3.41009
heavy	uZSWATH	IVLGQEQDSYGGK_2	y3_1	3.72002
light	uZSWATH	IVLGQEQDSYGGK_2	y11_2	20.7944
heavy	uZSWATH	IVLGQEQDSYGGK_2	y11_2	20.1649
light	uZSWATH	IVLGQEQDSYGGK_2	y6_1	3.58586
heavy	uZSWATH	IVLGQEQDSYGGK_2	y6_1	3.54762
light	uZSWATH	IVLGQEQDSYGGK_2	y9_1	3.97475
heavy	uZSWATH	IVLGQEQDSYGGK_2	y9_1	4.35158
light	uZSWATH	IVLGQEQDSYGGK_2	y12_2	2.93626
heavy	uZSWATH	IVLGQEQDSYGGK_2	y12_2	2.59943
light	uZSWATH	IVQLIQDTR_2	y7_1	30.7972
heavy	uZSWATH	IVQLIQDTR_2	y7_1	28.0059
light	uZSWATH	IVQLIQDTR_2	y6_1	21.0594
heavy	uZSWATH	IVQLIQDTR_2	y6_1	17.9503
light	uZSWATH	IVQLIQDTR_2	y5_1	15.9102
heavy	uZSWATH	IVQLIQDTR_2	y5_1	26.0306
light	uZSWATH	IVQLIQDTR_2	y4_1	13.3597
heavy	uZSWATH	IVQLIQDTR_2	y4_1	13.0237
light	uZSWATH	IVQLIQDTR_2	y8_1	2.85918
heavy	uZSWATH	IVQLIQDTR_2	y8_1	2.45762
light	uZSWATH	IVQLIQDTR_2	y3_1	4.4034
heavy	uZSWATH	IVQLIQDTR_2	y3_1	4.19379
light	uZSWATH	IVQLIQDTR_2	y7_2	10.193
heavy	uZSWATH	IVQLIQDTR_2	y7_2	7.23371
light	uZSWATH	IVQLIQDTR_2	y8_2	1.83616
heavy	uZSWATH	IVQLIQDTR_2	y8_2	1.73071
light	uZSWATH	IWLDNVR_2	y5_1	63.9856
heavy	uZSWATH	IWLDNVR_2	y5_1	63.6907
light	uZSWATH	IWLDNVR_2	y6_1	18.1907
heavy	uZSWATH	IWLDNVR_2	y6_1	20.4612
light	uZSWATH	IWLDNVR_2	y4_1	11.2222
heavy	uZSWATH	IWLDNVR_2	y4_1	12.0061
light	uZSWATH	IWLDNVR_2	y3_1	3.05759
heavy	uZSWATH	IWLDNVR_2	y3_1	0.9728
light	uZSWATH	IWLDNVR_2	y6_2	3.21301
heavy	uZSWATH	IWLDNVR_2	y6_2	3.13946
light	uZSWATH	IYLQPGR_2	y5_1	49.5758
heavy	uZSWATH	IYLQPGR_2	y5_1	47.7434
light	uZSWATH	IYLQPGR_2	y6_1	16.9386
heavy	uZSWATH	IYLQPGR_2	y6_1	16.4828
light	uZSWATH	IYLQPGR_2	y3_1	16.8304
heavy	uZSWATH	IYLQPGR_2	y3_1	18.2343
light	uZSWATH	IYLQPGR_2	y4_1	13.4229
heavy	uZSWATH	IYLQPGR_2	y4_1	13.8349
light	uZSWATH	IYLQPGR_2	y6_2	1.41795
heavy	uZSWATH	IYLQPGR_2	y6_2	1.84241
light	uZSWATH	IYLQPGR_2	y5_2	1.84097
heavy	uZSWATH	IYLQPGR_2	y5_2	2.08473
light	uZSWATH	IYLYTLNDNAR_2	y8_1	23.1931
heavy	uZSWATH	IYLYTLNDNAR_2	y8_1	25.7946
light	uZSWATH	IYLYTLNDNAR_2	y9_1	19.641
heavy	uZSWATH	IYLYTLNDNAR_2	y9_1	21.1783
light	uZSWATH	IYLYTLNDNAR_2	y7_1	22.0783
heavy	uZSWATH	IYLYTLNDNAR_2	y7_1	22.8623
light	uZSWATH	IYLYTLNDNAR_2	y6_1	9.82835
heavy	uZSWATH	IYLYTLNDNAR_2	y6_1	10.11
light	uZSWATH	IYLYTLNDNAR_2	y5_1	9.66828
heavy	uZSWATH	IYLYTLNDNAR_2	y5_1	9.86363
light	uZSWATH	IYLYTLNDNAR_2	y3_1	6.48026
heavy	uZSWATH	IYLYTLNDNAR_2	y3_1	1.89934
light	uZSWATH	IYLYTLNDNAR_2	y10_1	2.67787
heavy	uZSWATH	IYLYTLNDNAR_2	y10_1	2.60235
light	uZSWATH	IYLYTLNDNAR_2	y4_1	3.77778
heavy	uZSWATH	IYLYTLNDNAR_2	y4_1	2.66591
light	uZSWATH	IYLYTLNDNAR_2	y9_2	2.48612
heavy	uZSWATH	IYLYTLNDNAR_2	y9_2	2.75335
light	uZSWATH	LAPLAEDVR_2	y7_2	47.7189
heavy	uZSWATH	LAPLAEDVR_2	y7_2	38.396
light	uZSWATH	LAPLAEDVR_2	y5_1	21.6479
heavy	uZSWATH	LAPLAEDVR_2	y5_1	21.1022
light	uZSWATH	LAPLAEDVR_2	y7_1	14.6435
heavy	uZSWATH	LAPLAEDVR_2	y7_1	19.1665
light	uZSWATH	LAPLAEDVR_2	y6_1	6.20578
heavy	uZSWATH	LAPLAEDVR_2	y6_1	8.62686
light	uZSWATH	LAPLAEDVR_2	y4_1	3.04353
heavy	uZSWATH	LAPLAEDVR_2	y4_1	4.88773
light	uZSWATH	LAPLAEDVR_2	y3_1	0.364286
heavy	uZSWATH	LAPLAEDVR_2	y3_1	0.318322
light	uZSWATH	LAPLAEDVR_2	y8_2	2.96341
heavy	uZSWATH	LAPLAEDVR_2	y8_2	5.05774
light	uZSWATH	LAPLAEDVR_2	y8_1	2.86825
heavy	uZSWATH	LAPLAEDVR_2	y8_1	2.61522
light	uZSWATH	LAVYQAGAR_2	y6_1	31.5017
heavy	uZSWATH	LAVYQAGAR_2	y6_1	32.2313
light	uZSWATH	LAVYQAGAR_2	y7_1	25.9248
heavy	uZSWATH	LAVYQAGAR_2	y7_1	26.2213
light	uZSWATH	LAVYQAGAR_2	y5_1	13.9444
heavy	uZSWATH	LAVYQAGAR_2	y5_1	14.3588
light	uZSWATH	LAVYQAGAR_2	y4_1	8.44454
heavy	uZSWATH	LAVYQAGAR_2	y4_1	7.59156
light	uZSWATH	LAVYQAGAR_2	y8_1	8.24431
heavy	uZSWATH	LAVYQAGAR_2	y8_1	8.87882
light	uZSWATH	LAVYQAGAR_2	y3_1	3.90608
heavy	uZSWATH	LAVYQAGAR_2	y3_1	3.59807
light	uZSWATH	LAVYQAGAR_2	y6_2	1.1879
heavy	uZSWATH	LAVYQAGAR_2	y6_2	1.27299
light	uZSWATH	LAVYQAGAR_2	y7_2	5.96199
heavy	uZSWATH	LAVYQAGAR_2	y7_2	5.03743
light	uZSWATH	LAVYQAGAR_2	y8_2	0.72883
heavy	uZSWATH	LAVYQAGAR_2	y8_2	0.563948
light	uZSWATH	LDTLAQEVALLK_2	y8_1	40.4023
heavy	uZSWATH	LDTLAQEVALLK_2	y8_1	40.3462
light	uZSWATH	LDTLAQEVALLK_2	y7_1	22.8234
heavy	uZSWATH	LDTLAQEVALLK_2	y7_1	22.1922
light	uZSWATH	LDTLAQEVALLK_2	y9_1	8.02881
heavy	uZSWATH	LDTLAQEVALLK_2	y9_1	9.3199
light	uZSWATH	LDTLAQEVALLK_2	y6_1	9.23056
heavy	uZSWATH	LDTLAQEVALLK_2	y6_1	9.65529
light	uZSWATH	LDTLAQEVALLK_2	y10_1	8.91694
heavy	uZSWATH	LDTLAQEVALLK_2	y10_1	8.63948
light	uZSWATH	LDTLAQEVALLK_2	y4_1	5.73685
heavy	uZSWATH	LDTLAQEVALLK_2	y4_1	6.29528
light	uZSWATH	LDTLAQEVALLK_2	y3_1	3.55697
heavy	uZSWATH	LDTLAQEVALLK_2	y3_1	4.02167
light	uZSWATH	LGFTDLFSK_2	y8_1	32.1944
heavy	uZSWATH	LGFTDLFSK_2	y8_1	35.6782
light	uZSWATH	LGFTDLFSK_2	y6_1	20.6598
heavy	uZSWATH	LGFTDLFSK_2	y6_1	21.5611
light	uZSWATH	LGFTDLFSK_2	y7_1	18.1865
heavy	uZSWATH	LGFTDLFSK_2	y7_1	19.8487
light	uZSWATH	LGFTDLFSK_2	y5_1	12.7799
heavy	uZSWATH	LGFTDLFSK_2	y5_1	8.56184
light	uZSWATH	LGFTDLFSK_2	y3_1	3.68304
heavy	uZSWATH	LGFTDLFSK_2	y3_1	2.96456
light	uZSWATH	LGFTDLFSK_2	y4_1	3.8836
heavy	uZSWATH	LGFTDLFSK_2	y4_1	3.63093
light	uZSWATH	LGFTDLFSK_2	y7_2	8.1979
heavy	uZSWATH	LGFTDLFSK_2	y7_2	7.42015
light	uZSWATH	LGFTDLFSK_2	y8_2	0.495256
heavy	uZSWATH	LGFTDLFSK_2	y8_2	0.105258
light	uZSWATH	LGNQEPGGQTALK_2	y8_1	77.1038
heavy	uZSWATH	LGNQEPGGQTALK_2	y8_1	76.3616
light	uZSWATH	LGNQEPGGQTALK_2	y9_1	13.085
heavy	uZSWATH	LGNQEPGGQTALK_2	y9_1	13.6774
light	uZSWATH	LGNQEPGGQTALK_2	y7_1	2.63972
heavy	uZSWATH	LGNQEPGGQTALK_2	y7_1	2.76362
light	uZSWATH	LGNQEPGGQTALK_2	y4_1	1.76157
heavy	uZSWATH	LGNQEPGGQTALK_2	y4_1	1.88428
light	uZSWATH	LGNQEPGGQTALK_2	y10_1	2.66986
heavy	uZSWATH	LGNQEPGGQTALK_2	y10_1	3.06376
light	uZSWATH	LGNQEPGGQTALK_2	y8_2	1.28361
heavy	uZSWATH	LGNQEPGGQTALK_2	y8_2	1.59397
light	uZSWATH	LGNQEPGGQTALK_2	y3_1	1.41269
heavy	uZSWATH	LGNQEPGGQTALK_2	y3_1	1.08547
light	uZSWATH	LGPLVEQGR_2	y7_2	31.6311
heavy	uZSWATH	LGPLVEQGR_2	y7_2	36.2125
light	uZSWATH	LGPLVEQGR_2	y5_1	16.9326
heavy	uZSWATH	LGPLVEQGR_2	y5_1	26.1793
light	uZSWATH	LGPLVEQGR_2	y4_1	24.66
heavy	uZSWATH	LGPLVEQGR_2	y4_1	12.8659
light	uZSWATH	LGPLVEQGR_2	y6_1	6.67972
heavy	uZSWATH	LGPLVEQGR_2	y6_1	5.32015
light	uZSWATH	LGPLVEQGR_2	y8_1	5.56011
heavy	uZSWATH	LGPLVEQGR_2	y8_1	4.49965
light	uZSWATH	LGPLVEQGR_2	y7_1	4.2274
heavy	uZSWATH	LGPLVEQGR_2	y7_1	5.66339
light	uZSWATH	LGPLVEQGR_2	y8_2	6.59732
heavy	uZSWATH	LGPLVEQGR_2	y8_2	6.90421
light	uZSWATH	LGPLVEQGR_2	y3_1	2.95893
heavy	uZSWATH	LGPLVEQGR_2	y3_1	2.6726
light	uZSWATH	LGPLVEQGR_2	y6_2	0.329384
heavy	uZSWATH	LGPLVEQGR_2	y6_2	0.147154
light	uZSWATH	LGVYELLLK_2	y8_1	28.2987
heavy	uZSWATH	LGVYELLLK_2	y8_1	29.0884
light	uZSWATH	LGVYELLLK_2	y6_1	37.2898
heavy	uZSWATH	LGVYELLLK_2	y6_1	35.9145
light	uZSWATH	LGVYELLLK_2	y7_1	12.7468
heavy	uZSWATH	LGVYELLLK_2	y7_1	13.1004
light	uZSWATH	LGVYELLLK_2	y5_1	10.5769
heavy	uZSWATH	LGVYELLLK_2	y5_1	10.5743
light	uZSWATH	LGVYELLLK_2	y4_1	3.30142
heavy	uZSWATH	LGVYELLLK_2	y4_1	3.51992
light	uZSWATH	LGVYELLLK_2	y3_1	2.21791
heavy	uZSWATH	LGVYELLLK_2	y3_1	2.28774
light	uZSWATH	LGVYELLLK_2	y7_2	4.88004
heavy	uZSWATH	LGVYELLLK_2	y7_2	5.07381
light	uZSWATH	LGVYELLLK_2	y6_2	0.506836
heavy	uZSWATH	LGVYELLLK_2	y6_2	0.507252
light	uZSWATH	LLDNWDSVTSTFSK_2	y9_1	21.864
heavy	uZSWATH	LLDNWDSVTSTFSK_2	y9_1	23.2731
light	uZSWATH	LLDNWDSVTSTFSK_2	y6_1	16.4549
heavy	uZSWATH	LLDNWDSVTSTFSK_2	y6_1	18.3256
light	uZSWATH	LLDNWDSVTSTFSK_2	y12_1	18.4301
heavy	uZSWATH	LLDNWDSVTSTFSK_2	y12_1	13.6869
light	uZSWATH	LLDNWDSVTSTFSK_2	y8_1	11.5031
heavy	uZSWATH	LLDNWDSVTSTFSK_2	y8_1	20.2438
light	uZSWATH	LLDNWDSVTSTFSK_2	y10_1	13.8417
heavy	uZSWATH	LLDNWDSVTSTFSK_2	y10_1	7.79647
light	uZSWATH	LLDNWDSVTSTFSK_2	y5_1	6.97518
heavy	uZSWATH	LLDNWDSVTSTFSK_2	y5_1	9.72495
light	uZSWATH	LLDNWDSVTSTFSK_2	y11_1	4.09866
heavy	uZSWATH	LLDNWDSVTSTFSK_2	y11_1	4.94214
light	uZSWATH	LLDNWDSVTSTFSK_2	y3_1	4.83861
heavy	uZSWATH	LLDNWDSVTSTFSK_2	y3_1	5.40786
light	uZSWATH	LLDNWDSVTSTFSK_2	y7_1	6.25658
heavy	uZSWATH	LLDNWDSVTSTFSK_2	y7_1	0
light	uZSWATH	LLDSLPSDTR_2	y5_1	46.6175
heavy	uZSWATH	LLDSLPSDTR_2	y5_1	46.9928
light	uZSWATH	LLDSLPSDTR_2	y8_1	33.8523
heavy	uZSWATH	LLDSLPSDTR_2	y8_1	31.3301
light	uZSWATH	LLDSLPSDTR_2	y7_1	9.18827
heavy	uZSWATH	LLDSLPSDTR_2	y7_1	10.6073
light	uZSWATH	LLDSLPSDTR_2	y6_1	5.17895
heavy	uZSWATH	LLDSLPSDTR_2	y6_1	4.70464
light	uZSWATH	LLDSLPSDTR_2	y9_1	2.9915
heavy	uZSWATH	LLDSLPSDTR_2	y9_1	3.01467
light	uZSWATH	LLDSLPSDTR_2	y5_2	0.478696
heavy	uZSWATH	LLDSLPSDTR_2	y5_2	0.372554
light	uZSWATH	LLDSLPSDTR_2	y4_1	1.12875
heavy	uZSWATH	LLDSLPSDTR_2	y4_1	1.0876
light	uZSWATH	LLDSLPSDTR_2	y9_2	0.681746
heavy	uZSWATH	LLDSLPSDTR_2	y9_2	1.07903
light	uZSWATH	LLEVPEGR_2	y6_1	70.9079
heavy	uZSWATH	LLEVPEGR_2	y6_1	75.7598
light	uZSWATH	LLEVPEGR_2	y5_1	18.1583
heavy	uZSWATH	LLEVPEGR_2	y5_1	19.4734
light	uZSWATH	LLEVPEGR_2	y7_1	6.81806
heavy	uZSWATH	LLEVPEGR_2	y7_1	1.64257
light	uZSWATH	LLEVPEGR_2	y4_2	1.94596
heavy	uZSWATH	LLEVPEGR_2	y4_2	2.07103
light	uZSWATH	LLEVPEGR_2	y3_1	0.57172
heavy	uZSWATH	LLEVPEGR_2	y3_1	0.494432
light	uZSWATH	LLEVPEGR_2	y5_2	0.152818
heavy	uZSWATH	LLEVPEGR_2	y5_2	0
light	uZSWATH	LLEVPEGR_2	y7_2	2.14273
heavy	uZSWATH	LLEVPEGR_2	y7_2	0.449455
light	uZSWATH	LLGEVDHYQLALGK_3	y12_2	68.2678
heavy	uZSWATH	LLGEVDHYQLALGK_3	y12_2	67.6667
light	uZSWATH	LLGEVDHYQLALGK_3	y13_2	16.7831
heavy	uZSWATH	LLGEVDHYQLALGK_3	y13_2	16.0036
light	uZSWATH	LLGEVDHYQLALGK_3	y10_2	3.63236
heavy	uZSWATH	LLGEVDHYQLALGK_3	y10_2	5.22098
light	uZSWATH	LLGEVDHYQLALGK_3	y7_1	2.45171
heavy	uZSWATH	LLGEVDHYQLALGK_3	y7_1	2.27604
light	uZSWATH	LLGEVDHYQLALGK_3	y3_1	2.46612
heavy	uZSWATH	LLGEVDHYQLALGK_3	y3_1	2.31555
light	uZSWATH	LLGEVDHYQLALGK_3	y8_2	1.67743
heavy	uZSWATH	LLGEVDHYQLALGK_3	y8_2	1.80391
light	uZSWATH	LLGEVDHYQLALGK_3	y4_1	1.59675
heavy	uZSWATH	LLGEVDHYQLALGK_3	y4_1	1.40288
light	uZSWATH	LLGEVDHYQLALGK_3	y9_1	1.62856
heavy	uZSWATH	LLGEVDHYQLALGK_3	y9_1	1.60746
light	uZSWATH	LLGEVDHYQLALGK_3	y11_2	1.6458
heavy	uZSWATH	LLGEVDHYQLALGK_3	y11_2	1.71008
light	uZSWATH	LLIYDASSR_2	y7_1	39.308
heavy	uZSWATH	LLIYDASSR_2	y7_1	38.4196
light	uZSWATH	LLIYDASSR_2	y6_1	34.192
heavy	uZSWATH	LLIYDASSR_2	y6_1	33.6762
light	uZSWATH	LLIYDASSR_2	y5_1	11.7891
heavy	uZSWATH	LLIYDASSR_2	y5_1	12.8305
light	uZSWATH	LLIYDASSR_2	y4_1	4.84096
heavy	uZSWATH	LLIYDASSR_2	y4_1	5.28586
light	uZSWATH	LLIYDASSR_2	y8_1	3.36446
heavy	uZSWATH	LLIYDASSR_2	y8_1	4.183
light	uZSWATH	LLIYDASSR_2	y3_1	1.3413
heavy	uZSWATH	LLIYDASSR_2	y3_1	1.43226
light	uZSWATH	LLIYDASSR_2	y7_2	4.31437
heavy	uZSWATH	LLIYDASSR_2	y7_2	3.70995
light	uZSWATH	LLIYDASSR_2	y8_2	0.80003
heavy	uZSWATH	LLIYDASSR_2	y8_2	0.514346
light	uZSWATH	LLIYDNNK_2	y6_1	50.9739
heavy	uZSWATH	LLIYDNNK_2	y6_1	46.8541
light	uZSWATH	LLIYDNNK_2	y5_1	29.6188
heavy	uZSWATH	LLIYDNNK_2	y5_1	32.8592
light	uZSWATH	LLIYDNNK_2	y3_1	3.90896
heavy	uZSWATH	LLIYDNNK_2	y3_1	3.61685
light	uZSWATH	LLIYDNNK_2	y7_1	6.15374
heavy	uZSWATH	LLIYDNNK_2	y7_1	7.78414
light	uZSWATH	LLIYDNNK_2	y6_2	5.55023
heavy	uZSWATH	LLIYDNNK_2	y6_2	7.4862
light	uZSWATH	LLIYDNNK_2	y7_2	1.08438
heavy	uZSWATH	LLIYDNNK_2	y7_2	1.55772
light	uZSWATH	LLIYDNNK_2	y5_2	1.72192
heavy	uZSWATH	LLIYDNNK_2	y5_2	0.258988
light	uZSWATH	LLIYGASSR_2	y6_1	33.3981
heavy	uZSWATH	LLIYGASSR_2	y6_1	31.6925
light	uZSWATH	LLIYGASSR_2	y7_1	33.1721
heavy	uZSWATH	LLIYGASSR_2	y7_1	30.9784
light	uZSWATH	LLIYGASSR_2	y5_1	20.7588
heavy	uZSWATH	LLIYGASSR_2	y5_1	21.534
light	uZSWATH	LLIYGASSR_2	y8_1	3.30549
heavy	uZSWATH	LLIYGASSR_2	y8_1	3.77402
light	uZSWATH	LLIYGASSR_2	y4_1	2.35908
heavy	uZSWATH	LLIYGASSR_2	y4_1	3.01565
light	uZSWATH	LLIYGASSR_2	y3_1	1.62855
heavy	uZSWATH	LLIYGASSR_2	y3_1	2.19405
light	uZSWATH	LLIYGASSR_2	y7_2	4.82963
heavy	uZSWATH	LLIYGASSR_2	y7_2	6.6961
light	uZSWATH	LLIYGASSR_2	y8_2	0.567289
heavy	uZSWATH	LLIYGASSR_2	y8_2	0.839068
light	uZSWATH	LLIYWASTR_2	y6_1	32.1996
heavy	uZSWATH	LLIYWASTR_2	y6_1	30.551
light	uZSWATH	LLIYWASTR_2	y7_1	27.8744
heavy	uZSWATH	LLIYWASTR_2	y7_1	27.563
light	uZSWATH	LLIYWASTR_2	y5_1	20.9837
heavy	uZSWATH	LLIYWASTR_2	y5_1	21.4973
light	uZSWATH	LLIYWASTR_2	y4_1	8.79115
heavy	uZSWATH	LLIYWASTR_2	y4_1	9.83225
light	uZSWATH	LLIYWASTR_2	y3_1	3.74071
heavy	uZSWATH	LLIYWASTR_2	y3_1	3.81429
light	uZSWATH	LLIYWASTR_2	y8_1	2.66762
heavy	uZSWATH	LLIYWASTR_2	y8_1	2.98442
light	uZSWATH	LLIYWASTR_2	y6_2	0.654435
heavy	uZSWATH	LLIYWASTR_2	y6_2	0.7367
light	uZSWATH	LLIYWASTR_2	y7_2	2.92604
heavy	uZSWATH	LLIYWASTR_2	y7_2	2.64088
light	uZSWATH	LPTDSELAPR_2	y9_2	35.9135
heavy	uZSWATH	LPTDSELAPR_2	y9_2	38.9737
light	uZSWATH	LPTDSELAPR_2	y8_1	24.4506
heavy	uZSWATH	LPTDSELAPR_2	y8_1	23.6151
light	uZSWATH	LPTDSELAPR_2	y7_1	10.6539
heavy	uZSWATH	LPTDSELAPR_2	y7_1	10.3967
light	uZSWATH	LPTDSELAPR_2	y6_1	10.1499
heavy	uZSWATH	LPTDSELAPR_2	y6_1	8.09429
light	uZSWATH	LPTDSELAPR_2	y9_1	6.03686
heavy	uZSWATH	LPTDSELAPR_2	y9_1	6.38811
light	uZSWATH	LPTDSELAPR_2	y4_1	4.00404
heavy	uZSWATH	LPTDSELAPR_2	y4_1	4.58653
light	uZSWATH	LPTDSELAPR_2	y3_1	3.84732
heavy	uZSWATH	LPTDSELAPR_2	y3_1	3.86199
light	uZSWATH	LPTDSELAPR_2	y5_1	2.43372
heavy	uZSWATH	LPTDSELAPR_2	y5_1	2.52509
light	uZSWATH	LPTDSELAPR_2	y8_2	0.114638
heavy	uZSWATH	LPTDSELAPR_2	y8_2	1.1412
light	uZSWATH	LQPLDFK_2	y5_1	90.7621
heavy	uZSWATH	LQPLDFK_2	y5_1	92.6903
light	uZSWATH	LQPLDFK_2	y3_1	3.15127
heavy	uZSWATH	LQPLDFK_2	y3_1	2.39946
light	uZSWATH	LQPLDFK_2	y5_2	2.6747
heavy	uZSWATH	LQPLDFK_2	y5_2	2.17731
light	uZSWATH	LQPLDFK_2	y4_1	1.41504
heavy	uZSWATH	LQPLDFK_2	y4_1	1.11992
light	uZSWATH	LQPLDFK_2	y6_1	1.19143
heavy	uZSWATH	LQPLDFK_2	y6_1	0.968547
light	uZSWATH	LQPLDFK_2	y6_2	0.450195
heavy	uZSWATH	LQPLDFK_2	y6_2	0.327885
light	uZSWATH	LSITGTYDLK_2	y7_1	26.6895
heavy	uZSWATH	LSITGTYDLK_2	y7_1	31.2965
light	uZSWATH	LSITGTYDLK_2	y6_1	21.2454
heavy	uZSWATH	LSITGTYDLK_2	y6_1	22.3936
light	uZSWATH	LSITGTYDLK_2	y8_1	18.7967
heavy	uZSWATH	LSITGTYDLK_2	y8_1	19.4231
light	uZSWATH	LSITGTYDLK_2	y9_1	14.4813
heavy	uZSWATH	LSITGTYDLK_2	y9_1	15.0673
light	uZSWATH	LSITGTYDLK_2	y4_1	4.63131
heavy	uZSWATH	LSITGTYDLK_2	y4_1	2.02581
light	uZSWATH	LSITGTYDLK_2	y5_1	4.53381
heavy	uZSWATH	LSITGTYDLK_2	y5_1	3.0145
light	uZSWATH	LSITGTYDLK_2	y3_1	2.31309
heavy	uZSWATH	LSITGTYDLK_2	y3_1	1.42132
light	uZSWATH	LSITGTYDLK_2	y8_2	7.33409
heavy	uZSWATH	LSITGTYDLK_2	y8_2	5.39402
light	uZSWATH	LSPIYNLVPVK_2	y9_2	47.5502
heavy	uZSWATH	LSPIYNLVPVK_2	y9_2	24.716
light	uZSWATH	LSPIYNLVPVK_2	y7_1	15.1217
heavy	uZSWATH	LSPIYNLVPVK_2	y7_1	22.3312
light	uZSWATH	LSPIYNLVPVK_2	y3_1	13.0922
heavy	uZSWATH	LSPIYNLVPVK_2	y3_1	18.0591
light	uZSWATH	LSPIYNLVPVK_2	y9_1	10.7726
heavy	uZSWATH	LSPIYNLVPVK_2	y9_1	15.0728
light	uZSWATH	LSPIYNLVPVK_2	y8_1	3.06099
heavy	uZSWATH	LSPIYNLVPVK_2	y8_1	4.73325
light	uZSWATH	LSPIYNLVPVK_2	y6_1	3.83892
heavy	uZSWATH	LSPIYNLVPVK_2	y6_1	5.53794
light	uZSWATH	LSPIYNLVPVK_2	y4_1	3.07814
heavy	uZSWATH	LSPIYNLVPVK_2	y4_1	4.48093
light	uZSWATH	LSPIYNLVPVK_2	y10_2	3.46985
heavy	uZSWATH	LSPIYNLVPVK_2	y10_2	4.43497
light	uZSWATH	LSSPAVITDK_2	y7_1	23.5478
heavy	uZSWATH	LSSPAVITDK_2	y7_1	23.8114
light	uZSWATH	LSSPAVITDK_2	y7_2	9.67343
heavy	uZSWATH	LSSPAVITDK_2	y7_2	9.64094
light	uZSWATH	LSSPAVITDK_2	y8_1	23.4078
heavy	uZSWATH	LSSPAVITDK_2	y8_1	23.6398
light	uZSWATH	LSSPAVITDK_2	y9_1	13.6231
heavy	uZSWATH	LSSPAVITDK_2	y9_1	13.0992
light	uZSWATH	LSSPAVITDK_2	y4_1	4.5154
heavy	uZSWATH	LSSPAVITDK_2	y4_1	4.27806
light	uZSWATH	LSSPAVITDK_2	y6_1	4.95178
heavy	uZSWATH	LSSPAVITDK_2	y6_1	5.14577
light	uZSWATH	LSSPAVITDK_2	y5_1	5.47293
heavy	uZSWATH	LSSPAVITDK_2	y5_1	5.09165
light	uZSWATH	LSSPAVITDK_2	y3_1	3.13691
heavy	uZSWATH	LSSPAVITDK_2	y3_1	2.95668
light	uZSWATH	LSSPAVITDK_2	y8_2	11.8779
heavy	uZSWATH	LSSPAVITDK_2	y8_2	12.3279
light	uZSWATH	LTLTPWVGLR_2	y6_1	49.1736
heavy	uZSWATH	LTLTPWVGLR_2	y6_1	49.0514
light	uZSWATH	LTLTPWVGLR_2	y8_1	16.4548
heavy	uZSWATH	LTLTPWVGLR_2	y8_1	16.3744
light	uZSWATH	LTLTPWVGLR_2	y7_1	16.5863
heavy	uZSWATH	LTLTPWVGLR_2	y7_1	15.946
light	uZSWATH	LTLTPWVGLR_2	y6_2	6.07207
heavy	uZSWATH	LTLTPWVGLR_2	y6_2	7.46971
light	uZSWATH	LTLTPWVGLR_2	y9_1	3.32012
heavy	uZSWATH	LTLTPWVGLR_2	y9_1	3.13757
light	uZSWATH	LTLTPWVGLR_2	y5_1	1.81836
heavy	uZSWATH	LTLTPWVGLR_2	y5_1	2.2224
light	uZSWATH	LTLTPWVGLR_2	y4_1	1.09257
heavy	uZSWATH	LTLTPWVGLR_2	y4_1	1.70078
light	uZSWATH	LTLTPWVGLR_2	y3_1	2.65692
heavy	uZSWATH	LTLTPWVGLR_2	y3_1	2.39564
light	uZSWATH	LTLTPWVGLR_2	y7_2	1.15673
heavy	uZSWATH	LTLTPWVGLR_2	y7_2	1.89856
light	uZSWATH	LTPLYELVK_2	y7_2	51.7853
heavy	uZSWATH	LTPLYELVK_2	y7_2	52.7064
light	uZSWATH	LTPLYELVK_2	y7_1	32.6341
heavy	uZSWATH	LTPLYELVK_2	y7_1	32.3438
light	uZSWATH	LTPLYELVK_2	y5_1	8.26111
heavy	uZSWATH	LTPLYELVK_2	y5_1	7.58103
light	uZSWATH	LTPLYELVK_2	y6_1	4.46128
heavy	uZSWATH	LTPLYELVK_2	y6_1	3.95342
light	uZSWATH	LTPLYELVK_2	y4_1	0.745335
heavy	uZSWATH	LTPLYELVK_2	y4_1	0.567749
light	uZSWATH	LTPLYELVK_2	y3_1	0.22459
heavy	uZSWATH	LTPLYELVK_2	y3_1	0.542109
light	uZSWATH	LTPLYELVK_2	y8_2	1.68155
heavy	uZSWATH	LTPLYELVK_2	y8_2	1.3117
light	uZSWATH	LTPLYELVK_2	y8_1	0.631314
heavy	uZSWATH	LTPLYELVK_2	y8_1	0.833711
light	uZSWATH	LTPYADEFK_2	y7_2	47.5156
heavy	uZSWATH	LTPYADEFK_2	y7_2	46.264
light	uZSWATH	LTPYADEFK_2	y7_1	36.0417
heavy	uZSWATH	LTPYADEFK_2	y7_1	35.3769
light	uZSWATH	LTPYADEFK_2	y5_1	5.63608
heavy	uZSWATH	LTPYADEFK_2	y5_1	6.51932
light	uZSWATH	LTPYADEFK_2	y6_1	6.57836
heavy	uZSWATH	LTPYADEFK_2	y6_1	7.68366
light	uZSWATH	LTPYADEFK_2	y3_1	1.1953
heavy	uZSWATH	LTPYADEFK_2	y3_1	1.10629
light	uZSWATH	LTPYADEFK_2	y8_2	1.9861
heavy	uZSWATH	LTPYADEFK_2	y8_2	1.75365
light	uZSWATH	LTPYADEFK_2	y8_1	0.835476
heavy	uZSWATH	LTPYADEFK_2	y8_1	0.849578
light	uZSWATH	LTPYADEFK_2	y6_2	0.0860514
heavy	uZSWATH	LTPYADEFK_2	y6_2	0.0616003
light	uZSWATH	LVVLPFPK_2	y6_1	66.9503
heavy	uZSWATH	LVVLPFPK_2	y6_1	64.7894
light	uZSWATH	LVVLPFPK_2	y4_1	15.4433
heavy	uZSWATH	LVVLPFPK_2	y4_1	16.7221
light	uZSWATH	LVVLPFPK_2	y5_1	10.2363
heavy	uZSWATH	LVVLPFPK_2	y5_1	10.9708
light	uZSWATH	LVVLPFPK_2	y7_1	5.54193
heavy	uZSWATH	LVVLPFPK_2	y7_1	6.04606
light	uZSWATH	LVVLPFPK_2	y3_1	0.575552
heavy	uZSWATH	LVVLPFPK_2	y3_1	0.866773
light	uZSWATH	LVVLPFPK_2	y7_2	0.558115
heavy	uZSWATH	LVVLPFPK_2	y7_2	0.526682
light	uZSWATH	NALALFVLPK_2	y7_1	36.977
heavy	uZSWATH	NALALFVLPK_2	y7_1	31.2144
light	uZSWATH	NALALFVLPK_2	y8_1	25.4317
heavy	uZSWATH	NALALFVLPK_2	y8_1	24.1555
light	uZSWATH	NALALFVLPK_2	y6_1	17.0694
heavy	uZSWATH	NALALFVLPK_2	y6_1	19.3458
light	uZSWATH	NALALFVLPK_2	y5_1	10.0097
heavy	uZSWATH	NALALFVLPK_2	y5_1	12.4868
light	uZSWATH	NALALFVLPK_2	y3_1	5.14015
heavy	uZSWATH	NALALFVLPK_2	y3_1	6.60711
light	uZSWATH	NALALFVLPK_2	y4_1	2.08899
heavy	uZSWATH	NALALFVLPK_2	y4_1	3.36295
light	uZSWATH	NALALFVLPK_2	y9_1	0.861145
heavy	uZSWATH	NALALFVLPK_2	y9_1	1.34339
light	uZSWATH	NALALFVLPK_2	y8_2	1.18585
heavy	uZSWATH	NALALFVLPK_2	y8_2	1.6429
light	uZSWATH	NFGYTLR_2	y5_1	70.8235
heavy	uZSWATH	NFGYTLR_2	y5_1	67.8717
light	uZSWATH	NFGYTLR_2	y4_1	11.2715
heavy	uZSWATH	NFGYTLR_2	y4_1	9.47869
light	uZSWATH	NFGYTLR_2	y3_1	7.64388
heavy	uZSWATH	NFGYTLR_2	y3_1	8.13528
light	uZSWATH	NFGYTLR_2	y6_1	5.11409
heavy	uZSWATH	NFGYTLR_2	y6_1	7.6237
light	uZSWATH	NFGYTLR_2	y6_2	4.45649
heavy	uZSWATH	NFGYTLR_2	y6_2	6.15085
light	uZSWATH	NFGYTLR_2	y4_2	0.436968
heavy	uZSWATH	NFGYTLR_2	y4_2	0.314151
light	uZSWATH	NILTSNNIDVK_2	y9_1	43.7313
heavy	uZSWATH	NILTSNNIDVK_2	y9_1	35.604
light	uZSWATH	NILTSNNIDVK_2	y8_1	30.9583
heavy	uZSWATH	NILTSNNIDVK_2	y8_1	29.8016
light	uZSWATH	NILTSNNIDVK_2	y7_1	12.1528
heavy	uZSWATH	NILTSNNIDVK_2	y7_1	17.4266
light	uZSWATH	NILTSNNIDVK_2	y3_1	3.32723
heavy	uZSWATH	NILTSNNIDVK_2	y3_1	4.59046
light	uZSWATH	NILTSNNIDVK_2	y6_1	3.02574
heavy	uZSWATH	NILTSNNIDVK_2	y6_1	5.0452
light	uZSWATH	NILTSNNIDVK_2	y5_1	2.24475
heavy	uZSWATH	NILTSNNIDVK_2	y5_1	1.83588
light	uZSWATH	NILTSNNIDVK_2	y4_1	0.934044
heavy	uZSWATH	NILTSNNIDVK_2	y4_1	1.39008
light	uZSWATH	NILTSNNIDVK_2	y9_2	3.7932
heavy	uZSWATH	NILTSNNIDVK_2	y9_2	4.30931
light	uZSWATH	NIQSLEVIGK_2	y8_1	47.5487
heavy	uZSWATH	NIQSLEVIGK_2	y8_1	51.1699
light	uZSWATH	NIQSLEVIGK_2	y7_1	27.0084
heavy	uZSWATH	NIQSLEVIGK_2	y7_1	26.0228
light	uZSWATH	NIQSLEVIGK_2	y3_1	4.26933
heavy	uZSWATH	NIQSLEVIGK_2	y3_1	4.59784
light	uZSWATH	NIQSLEVIGK_2	y5_1	5.70111
heavy	uZSWATH	NIQSLEVIGK_2	y5_1	5.2456
light	uZSWATH	NIQSLEVIGK_2	y4_1	2.94331
heavy	uZSWATH	NIQSLEVIGK_2	y4_1	3.14495
light	uZSWATH	NIQSLEVIGK_2	y6_1	4.98135
heavy	uZSWATH	NIQSLEVIGK_2	y6_1	4.99126
light	uZSWATH	NIQSLEVIGK_2	y8_2	2.70386
heavy	uZSWATH	NIQSLEVIGK_2	y8_2	2.64589
light	uZSWATH	NIQSLEVIGK_2	y9_2	3.58569
heavy	uZSWATH	NIQSLEVIGK_2	y9_2	2.22694
light	uZSWATH	NVPLPVIAELPPK_2	y9_1	25.4306
heavy	uZSWATH	NVPLPVIAELPPK_2	y9_1	25.2127
light	uZSWATH	NVPLPVIAELPPK_2	y11_1	28.3785
heavy	uZSWATH	NVPLPVIAELPPK_2	y11_1	27.767
light	uZSWATH	NVPLPVIAELPPK_2	y9_2	16.7809
heavy	uZSWATH	NVPLPVIAELPPK_2	y9_2	16.2208
light	uZSWATH	NVPLPVIAELPPK_2	y3_1	5.32044
heavy	uZSWATH	NVPLPVIAELPPK_2	y3_1	5.10639
light	uZSWATH	NVPLPVIAELPPK_2	y11_2	15.9048
heavy	uZSWATH	NVPLPVIAELPPK_2	y11_2	17.4176
light	uZSWATH	NVPLPVIAELPPK_2	y7_1	3.57542
heavy	uZSWATH	NVPLPVIAELPPK_2	y7_1	3.4012
light	uZSWATH	NVPLPVIAELPPK_2	y6_1	2.09902
heavy	uZSWATH	NVPLPVIAELPPK_2	y6_1	2.1186
light	uZSWATH	NVPLPVIAELPPK_2	y10_1	1.31192
heavy	uZSWATH	NVPLPVIAELPPK_2	y10_1	1.15331
light	uZSWATH	NVPLPVIAELPPK_2	y4_1	1.32561
heavy	uZSWATH	NVPLPVIAELPPK_2	y4_1	1.24449
light	uZSWATH	NVVFVIDK_2	y6_1	60.6738
heavy	uZSWATH	NVVFVIDK_2	y6_1	68.0503
light	uZSWATH	NVVFVIDK_2	y5_1	25.3033
heavy	uZSWATH	NVVFVIDK_2	y5_1	21.1284
light	uZSWATH	NVVFVIDK_2	y3_1	5.73979
heavy	uZSWATH	NVVFVIDK_2	y3_1	4.32479
light	uZSWATH	NVVFVIDK_2	y4_1	4.69691
heavy	uZSWATH	NVVFVIDK_2	y4_1	3.11698
light	uZSWATH	NVVFVIDK_2	y7_1	1.87118
heavy	uZSWATH	NVVFVIDK_2	y7_1	1.35445
light	uZSWATH	NVVFVIDK_2	y6_2	0.761093
heavy	uZSWATH	NVVFVIDK_2	y6_2	0.597717
light	uZSWATH	NVVFVIDK_2	y7_2	0.723671
heavy	uZSWATH	NVVFVIDK_2	y7_2	0.57672
light	uZSWATH	NVVFVIDK_2	y5_2	0.278238
heavy	uZSWATH	NVVFVIDK_2	y5_2	0.949384
light	uZSWATH	NYNLVESLK_2	y7_1	46.7327
heavy	uZSWATH	NYNLVESLK_2	y7_1	47.4227
light	uZSWATH	NYNLVESLK_2	y5_1	15.1218
heavy	uZSWATH	NYNLVESLK_2	y5_1	15.3962
light	uZSWATH	NYNLVESLK_2	y6_1	14.8416
heavy	uZSWATH	NYNLVESLK_2	y6_1	15.5939
light	uZSWATH	NYNLVESLK_2	y4_1	9.50015
heavy	uZSWATH	NYNLVESLK_2	y4_1	10.2208
light	uZSWATH	NYNLVESLK_2	y3_1	4.65927
heavy	uZSWATH	NYNLVESLK_2	y3_1	5.16397
light	uZSWATH	NYNLVESLK_2	y8_1	3.62218
heavy	uZSWATH	NYNLVESLK_2	y8_1	3.32556
light	uZSWATH	NYNLVESLK_2	y8_2	5.10665
heavy	uZSWATH	NYNLVESLK_2	y8_2	2.75844
light	uZSWATH	NYNLVESLK_2	y7_2	0.205929
heavy	uZSWATH	NYNLVESLK_2	y7_2	0.161299
light	uZSWATH	PSLSHLLSQYYGAGVAR_3	y6_1	38.892
heavy	uZSWATH	PSLSHLLSQYYGAGVAR_3	y6_1	25.3397
light	uZSWATH	PSLSHLLSQYYGAGVAR_3	y7_1	31.1976
heavy	uZSWATH	PSLSHLLSQYYGAGVAR_3	y7_1	28.0966
light	uZSWATH	PSLSHLLSQYYGAGVAR_3	y8_1	12.3637
heavy	uZSWATH	PSLSHLLSQYYGAGVAR_3	y8_1	17.828
light	uZSWATH	PSLSHLLSQYYGAGVAR_3	y4_1	8.38237
heavy	uZSWATH	PSLSHLLSQYYGAGVAR_3	y4_1	11.334
light	uZSWATH	PSLSHLLSQYYGAGVAR_3	y5_1	3.11948
heavy	uZSWATH	PSLSHLLSQYYGAGVAR_3	y5_1	10.8488
light	uZSWATH	PSLSHLLSQYYGAGVAR_3	y10_1	5.95804
heavy	uZSWATH	PSLSHLLSQYYGAGVAR_3	y10_1	5.97126
light	uZSWATH	QEPSQGTTTYAVTSILR_3	y5_1	34.82
heavy	uZSWATH	QEPSQGTTTYAVTSILR_3	y5_1	25.7409
light	uZSWATH	QEPSQGTTTYAVTSILR_3	y7_1	22.2578
heavy	uZSWATH	QEPSQGTTTYAVTSILR_3	y7_1	23.7368
light	uZSWATH	QEPSQGTTTYAVTSILR_3	y6_1	20.5455
heavy	uZSWATH	QEPSQGTTTYAVTSILR_3	y6_1	22.7482
light	uZSWATH	QEPSQGTTTYAVTSILR_3	y4_1	8.88956
heavy	uZSWATH	QEPSQGTTTYAVTSILR_3	y4_1	11.2327
light	uZSWATH	QEPSQGTTTYAVTSILR_3	y8_1	8.89667
heavy	uZSWATH	QEPSQGTTTYAVTSILR_3	y8_1	9.98477
light	uZSWATH	QEPSQGTTTYAVTSILR_3	y9_1	2.63773
heavy	uZSWATH	QEPSQGTTTYAVTSILR_3	y9_1	3.48777
light	uZSWATH	QEPSQGTTTYAVTSILR_3	y3_1	5.34346
heavy	uZSWATH	QEPSQGTTTYAVTSILR_3	y3_1	3.02803
light	uZSWATH	QTHQPPAPNSLIR_3	y6_1	40.5323
heavy	uZSWATH	QTHQPPAPNSLIR_3	y6_1	43.3373
light	uZSWATH	QTHQPPAPNSLIR_3	y6_2	32.294
heavy	uZSWATH	QTHQPPAPNSLIR_3	y6_2	33.096
light	uZSWATH	QTHQPPAPNSLIR_3	y5_1	11.9528
heavy	uZSWATH	QTHQPPAPNSLIR_3	y5_1	10.9179
light	uZSWATH	QTHQPPAPNSLIR_3	y8_1	2.80894
heavy	uZSWATH	QTHQPPAPNSLIR_3	y8_1	2.65944
light	uZSWATH	QTHQPPAPNSLIR_3	y9_2	6.4202
heavy	uZSWATH	QTHQPPAPNSLIR_3	y9_2	5.80416
light	uZSWATH	QTHQPPAPNSLIR_3	y7_1	3.93441
heavy	uZSWATH	QTHQPPAPNSLIR_3	y7_1	3.42403
light	uZSWATH	QTHQPPAPNSLIR_3	y3_1	2.21181
heavy	uZSWATH	QTHQPPAPNSLIR_3	y3_1	1.91603
light	uZSWATH	QVVAGLNFR_2	y7_1	30.4358
heavy	uZSWATH	QVVAGLNFR_2	y7_1	29.7805
light	uZSWATH	QVVAGLNFR_2	y6_1	28.5059
heavy	uZSWATH	QVVAGLNFR_2	y6_1	28.4297
light	uZSWATH	QVVAGLNFR_2	y5_1	24.1304
heavy	uZSWATH	QVVAGLNFR_2	y5_1	24.3471
light	uZSWATH	QVVAGLNFR_2	y3_1	6.52752
heavy	uZSWATH	QVVAGLNFR_2	y3_1	6.63659
light	uZSWATH	QVVAGLNFR_2	y4_1	3.79657
heavy	uZSWATH	QVVAGLNFR_2	y4_1	4.04135
light	uZSWATH	QVVAGLNFR_2	y8_1	1.29669
heavy	uZSWATH	QVVAGLNFR_2	y8_1	1.62081
light	uZSWATH	QVVAGLNFR_2	y6_2	1.91084
heavy	uZSWATH	QVVAGLNFR_2	y6_2	1.72191
light	uZSWATH	QVVAGLNFR_2	y7_2	3.24797
heavy	uZSWATH	QVVAGLNFR_2	y7_2	3.10224
light	uZSWATH	QVVAGLNFR_2	y8_2	0
heavy	uZSWATH	QVVAGLNFR_2	y8_2	0.130843
light	uZSWATH	RGPGGAWAAEVISNAR_3	y5_1	33.8015
heavy	uZSWATH	RGPGGAWAAEVISNAR_3	y5_1	33.9294
light	uZSWATH	RGPGGAWAAEVISNAR_3	y4_1	25.5974
heavy	uZSWATH	RGPGGAWAAEVISNAR_3	y4_1	25.378
light	uZSWATH	RGPGGAWAAEVISNAR_3	y6_1	18.5234
heavy	uZSWATH	RGPGGAWAAEVISNAR_3	y6_1	18.5829
light	uZSWATH	RGPGGAWAAEVISNAR_3	y7_1	13.2704
heavy	uZSWATH	RGPGGAWAAEVISNAR_3	y7_1	13.5462
light	uZSWATH	RGPGGAWAAEVISNAR_3	y8_1	8.85704
heavy	uZSWATH	RGPGGAWAAEVISNAR_3	y8_1	8.38014
light	uZSWATH	RGPGGVWAAEAISDAR_3	y6_1	23.6919
heavy	uZSWATH	RGPGGVWAAEAISDAR_3	y6_1	23.3326
light	uZSWATH	RGPGGVWAAEAISDAR_3	y4_1	22.5429
heavy	uZSWATH	RGPGGVWAAEAISDAR_3	y4_1	24.632
light	uZSWATH	RGPGGVWAAEAISDAR_3	y5_1	22.7887
heavy	uZSWATH	RGPGGVWAAEAISDAR_3	y5_1	22.5405
light	uZSWATH	RGPGGVWAAEAISDAR_3	y7_1	17.5303
heavy	uZSWATH	RGPGGVWAAEAISDAR_3	y7_1	17.0511
light	uZSWATH	RGPGGVWAAEAISDAR_3	y8_1	13.248
heavy	uZSWATH	RGPGGVWAAEAISDAR_3	y8_1	12.7049
light	uZSWATH	RQDNEILIFWSK_3	y6_1	35.6964
heavy	uZSWATH	RQDNEILIFWSK_3	y6_1	37.0224
light	uZSWATH	RQDNEILIFWSK_3	y4_1	24.4284
heavy	uZSWATH	RQDNEILIFWSK_3	y4_1	23.4462
light	uZSWATH	RQDNEILIFWSK_3	y5_1	28.4151
heavy	uZSWATH	RQDNEILIFWSK_3	y5_1	27.6374
light	uZSWATH	RQDNEILIFWSK_3	y3_1	8.0687
heavy	uZSWATH	RQDNEILIFWSK_3	y3_1	7.89135
light	uZSWATH	RQDNEILIFWSK_3	y7_1	3.19895
heavy	uZSWATH	RQDNEILIFWSK_3	y7_1	3.3486
light	uZSWATH	SALVLQYLR_2	y5_1	49.0337
heavy	uZSWATH	SALVLQYLR_2	y5_1	38.9867
light	uZSWATH	SALVLQYLR_2	y6_1	11.1909
heavy	uZSWATH	SALVLQYLR_2	y6_1	23.8216
light	uZSWATH	SALVLQYLR_2	y4_1	24.1717
heavy	uZSWATH	SALVLQYLR_2	y4_1	16.1816
light	uZSWATH	SALVLQYLR_2	y7_1	7.62317
heavy	uZSWATH	SALVLQYLR_2	y7_1	8.38535
light	uZSWATH	SALVLQYLR_2	y3_1	6.47739
heavy	uZSWATH	SALVLQYLR_2	y3_1	6.19082
light	uZSWATH	SALVLQYLR_2	y7_2	3.96413
heavy	uZSWATH	SALVLQYLR_2	y7_2	4.89778
light	uZSWATH	SALVLQYLR_2	y6_2	0
heavy	uZSWATH	SALVLQYLR_2	y6_2	0.618127
light	uZSWATH	SALVLQYLR_2	y5_2	0.602645
heavy	uZSWATH	SALVLQYLR_2	y5_2	1.10493
light	uZSWATH	SDVVYTDWK_2	y5_1	30.1494
heavy	uZSWATH	SDVVYTDWK_2	y5_1	28.4355
light	uZSWATH	SDVVYTDWK_2	y6_1	33.5585
heavy	uZSWATH	SDVVYTDWK_2	y6_1	31.651
light	uZSWATH	SDVVYTDWK_2	y7_1	15.5856
heavy	uZSWATH	SDVVYTDWK_2	y7_1	15.3998
light	uZSWATH	SDVVYTDWK_2	y4_1	11.935
heavy	uZSWATH	SDVVYTDWK_2	y4_1	13.3672
light	uZSWATH	SDVVYTDWK_2	y3_1	3.87518
heavy	uZSWATH	SDVVYTDWK_2	y3_1	4.84161
light	uZSWATH	SDVVYTDWK_2	y8_1	1.41409
heavy	uZSWATH	SDVVYTDWK_2	y8_1	1.35556
light	uZSWATH	SDVVYTDWK_2	y7_2	2.87587
heavy	uZSWATH	SDVVYTDWK_2	y7_2	3.82762
light	uZSWATH	SDVVYTDWK_2	y6_2	0.415773
heavy	uZSWATH	SDVVYTDWK_2	y6_2	0.644087
light	uZSWATH	SFQTGLFTAAR_2	y8_1	46.1817
heavy	uZSWATH	SFQTGLFTAAR_2	y8_1	46.6098
light	uZSWATH	SFQTGLFTAAR_2	y5_1	26.0438
heavy	uZSWATH	SFQTGLFTAAR_2	y5_1	26.2136
light	uZSWATH	SFQTGLFTAAR_2	y4_1	12.9622
heavy	uZSWATH	SFQTGLFTAAR_2	y4_1	12.9906
light	uZSWATH	SFQTGLFTAAR_2	y3_1	4.60735
heavy	uZSWATH	SFQTGLFTAAR_2	y3_1	4.79841
light	uZSWATH	SFQTGLFTAAR_2	y9_2	9.75554
heavy	uZSWATH	SFQTGLFTAAR_2	y9_2	9.14706
light	uZSWATH	SIPQVSPVR_2	y7_2	62.3635
heavy	uZSWATH	SIPQVSPVR_2	y7_2	0
light	uZSWATH	SIPQVSPVR_2	y7_1	15.1682
heavy	uZSWATH	SIPQVSPVR_2	y7_1	40.6065
light	uZSWATH	SIPQVSPVR_2	y5_1	10.5906
heavy	uZSWATH	SIPQVSPVR_2	y5_1	24.9116
light	uZSWATH	SIPQVSPVR_2	y4_1	4.16153
heavy	uZSWATH	SIPQVSPVR_2	y4_1	14.6482
light	uZSWATH	SIPQVSPVR_2	y6_1	0
heavy	uZSWATH	SIPQVSPVR_2	y6_1	12.5653
light	uZSWATH	SIPQVSPVR_2	y3_1	4.49581
heavy	uZSWATH	SIPQVSPVR_2	y3_1	3.90124
light	uZSWATH	SIPQVSPVR_2	y6_2	3.13511
heavy	uZSWATH	SIPQVSPVR_2	y6_2	1.25327
light	uZSWATH	SIPQVSPVR_2	y8_2	0.0944384
heavy	uZSWATH	SIPQVSPVR_2	y8_2	0.460435
light	uZSWATH	SLDFTELDVAAEK_2	y9_1	22.6092
heavy	uZSWATH	SLDFTELDVAAEK_2	y9_1	22.5623
light	uZSWATH	SLDFTELDVAAEK_2	y11_1	20.8606
heavy	uZSWATH	SLDFTELDVAAEK_2	y11_1	21.1414
light	uZSWATH	SLDFTELDVAAEK_2	y8_1	15.1766
heavy	uZSWATH	SLDFTELDVAAEK_2	y8_1	15.3283
light	uZSWATH	SLDFTELDVAAEK_2	y7_1	10.8816
heavy	uZSWATH	SLDFTELDVAAEK_2	y7_1	11.6925
light	uZSWATH	SLDFTELDVAAEK_2	y10_1	10.7498
heavy	uZSWATH	SLDFTELDVAAEK_2	y10_1	10.8178
light	uZSWATH	SLDFTELDVAAEK_2	y6_1	7.86473
heavy	uZSWATH	SLDFTELDVAAEK_2	y6_1	7.45538
light	uZSWATH	SLDFTELDVAAEK_2	y4_1	5.2655
heavy	uZSWATH	SLDFTELDVAAEK_2	y4_1	4.74525
light	uZSWATH	SLDFTELDVAAEK_2	y5_1	3.33596
heavy	uZSWATH	SLDFTELDVAAEK_2	y5_1	2.9838
light	uZSWATH	SLDFTELDVAAEK_2	y3_1	3.35414
heavy	uZSWATH	SLDFTELDVAAEK_2	y3_1	3.54178
light	uZSWATH	SLHTLFGDK_2	y7_2	72.4263
heavy	uZSWATH	SLHTLFGDK_2	y7_2	38.6678
light	uZSWATH	SLHTLFGDK_2	y6_1	4.75425
heavy	uZSWATH	SLHTLFGDK_2	y6_1	6.95373
light	uZSWATH	SLHTLFGDK_2	y7_1	10.0125
heavy	uZSWATH	SLHTLFGDK_2	y7_1	29.9144
light	uZSWATH	SLHTLFGDK_2	y5_1	6.76158
heavy	uZSWATH	SLHTLFGDK_2	y5_1	0
light	uZSWATH	SLHTLFGDK_2	y4_1	4.41003
heavy	uZSWATH	SLHTLFGDK_2	y4_1	24.4641
light	uZSWATH	SLHTLFGDK_2	y3_1	1.48687
heavy	uZSWATH	SLHTLFGDK_2	y3_1	0
light	uZSWATH	SLHTLFGDK_2	y8_2	0.148563
heavy	uZSWATH	SLHTLFGDK_2	y8_2	0
light	uZSWATH	SLPVSDSVLSGFEQR_2	y11_1	12.8277
heavy	uZSWATH	SLPVSDSVLSGFEQR_2	y11_1	13.3169
light	uZSWATH	SLPVSDSVLSGFEQR_2	y13_2	37.3279
heavy	uZSWATH	SLPVSDSVLSGFEQR_2	y13_2	34.6935
light	uZSWATH	SLPVSDSVLSGFEQR_2	y7_1	13.9939
heavy	uZSWATH	SLPVSDSVLSGFEQR_2	y7_1	13.3228
light	uZSWATH	SLPVSDSVLSGFEQR_2	y6_1	13.1527
heavy	uZSWATH	SLPVSDSVLSGFEQR_2	y6_1	12.9238
light	uZSWATH	SLPVSDSVLSGFEQR_2	y9_1	4.24102
heavy	uZSWATH	SLPVSDSVLSGFEQR_2	y9_1	4.59715
light	uZSWATH	SLPVSDSVLSGFEQR_2	y5_1	7.92612
heavy	uZSWATH	SLPVSDSVLSGFEQR_2	y5_1	7.83593
light	uZSWATH	SLPVSDSVLSGFEQR_2	y10_1	4.61948
heavy	uZSWATH	SLPVSDSVLSGFEQR_2	y10_1	4.2885
light	uZSWATH	SLPVSDSVLSGFEQR_2	y13_1	3.76279
heavy	uZSWATH	SLPVSDSVLSGFEQR_2	y13_1	4.41886
light	uZSWATH	SLPVSDSVLSGFEQR_2	y8_1	2.88098
heavy	uZSWATH	SLPVSDSVLSGFEQR_2	y8_1	4.92045
light	uZSWATH	SPELQAEAK_2	y8_2	27.3844
heavy	uZSWATH	SPELQAEAK_2	y8_2	28.1196
light	uZSWATH	SPELQAEAK_2	y7_1	24.9749
heavy	uZSWATH	SPELQAEAK_2	y7_1	25.0934
light	uZSWATH	SPELQAEAK_2	y6_1	18.5236
heavy	uZSWATH	SPELQAEAK_2	y6_1	19.2201
light	uZSWATH	SPELQAEAK_2	y5_1	13.9884
heavy	uZSWATH	SPELQAEAK_2	y5_1	13.4981
light	uZSWATH	SPELQAEAK_2	y4_1	9.72145
heavy	uZSWATH	SPELQAEAK_2	y4_1	8.95985
light	uZSWATH	SPELQAEAK_2	y3_1	3.02539
heavy	uZSWATH	SPELQAEAK_2	y3_1	2.66819
light	uZSWATH	SPELQAEAK_2	y8_1	2.69922
heavy	uZSWATH	SPELQAEAK_2	y8_1	2.32169
light	uZSWATH	SSEDPNEDIVER_2	y8_1	41.5267
heavy	uZSWATH	SSEDPNEDIVER_2	y8_1	41.5476
light	uZSWATH	SSEDPNEDIVER_2	y8_2	17.6153
heavy	uZSWATH	SSEDPNEDIVER_2	y8_2	17.4409
light	uZSWATH	SSEDPNEDIVER_2	y9_1	14.9543
heavy	uZSWATH	SSEDPNEDIVER_2	y9_1	14.5351
light	uZSWATH	SSEDPNEDIVER_2	y5_1	6.76535
heavy	uZSWATH	SSEDPNEDIVER_2	y5_1	6.36688
light	uZSWATH	SSEDPNEDIVER_2	y7_1	4.31076
heavy	uZSWATH	SSEDPNEDIVER_2	y7_1	4.11154
light	uZSWATH	SSEDPNEDIVER_2	y6_1	3.51895
heavy	uZSWATH	SSEDPNEDIVER_2	y6_1	3.90328
light	uZSWATH	SSEDPNEDIVER_2	y3_1	6.70322
heavy	uZSWATH	SSEDPNEDIVER_2	y3_1	6.69812
light	uZSWATH	SSEDPNEDIVER_2	y9_2	4.80717
heavy	uZSWATH	SSEDPNEDIVER_2	y9_2	4.89046
light	uZSWATH	STDYGIFQINSR_2	y6_1	36.7021
heavy	uZSWATH	STDYGIFQINSR_2	y6_1	36.4966
light	uZSWATH	STDYGIFQINSR_2	y8_1	22.9175
heavy	uZSWATH	STDYGIFQINSR_2	y8_1	21.5558
light	uZSWATH	STDYGIFQINSR_2	y5_1	10.7357
heavy	uZSWATH	STDYGIFQINSR_2	y5_1	10.4626
light	uZSWATH	STDYGIFQINSR_2	y9_1	5.351
heavy	uZSWATH	STDYGIFQINSR_2	y9_1	5.58213
light	uZSWATH	STDYGIFQINSR_2	y7_1	5.41047
heavy	uZSWATH	STDYGIFQINSR_2	y7_1	6.74645
light	uZSWATH	STDYGIFQINSR_2	y10_1	6.07608
heavy	uZSWATH	STDYGIFQINSR_2	y10_1	5.29469
light	uZSWATH	STDYGIFQINSR_2	y4_1	6.19484
heavy	uZSWATH	STDYGIFQINSR_2	y4_1	7.15002
light	uZSWATH	STDYGIFQINSR_2	y3_1	7.29441
heavy	uZSWATH	STDYGIFQINSR_2	y3_1	6.96074
light	uZSWATH	STGSWSTLK_2	y7_1	69.4312
heavy	uZSWATH	STGSWSTLK_2	y7_1	68.4153
light	uZSWATH	STGSWSTLK_2	y5_1	8.03124
heavy	uZSWATH	STGSWSTLK_2	y5_1	8.96719
light	uZSWATH	STGSWSTLK_2	y4_1	5.7953
heavy	uZSWATH	STGSWSTLK_2	y4_1	5.32847
light	uZSWATH	STGSWSTLK_2	y6_1	8.46506
heavy	uZSWATH	STGSWSTLK_2	y6_1	8.65982
light	uZSWATH	STGSWSTLK_2	y3_1	1.73528
heavy	uZSWATH	STGSWSTLK_2	y3_1	1.80257
light	uZSWATH	STGSWSTLK_2	y8_2	3.29143
heavy	uZSWATH	STGSWSTLK_2	y8_2	4.15624
light	uZSWATH	STGSWSTLK_2	y8_1	2.77958
heavy	uZSWATH	STGSWSTLK_2	y8_1	2.70944
light	uZSWATH	STGSWSTLK_2	y7_2	0.595522
heavy	uZSWATH	STGSWSTLK_2	y7_2	0.487027
light	uZSWATH	STVEIFK_2	y5_1	67.1385
heavy	uZSWATH	STVEIFK_2	y5_1	68.3856
light	uZSWATH	STVEIFK_2	y4_1	27.9632
heavy	uZSWATH	STVEIFK_2	y4_1	20.2314
light	uZSWATH	STVEIFK_2	y6_1	1.93003
heavy	uZSWATH	STVEIFK_2	y6_1	6.32289
light	uZSWATH	STVEIFK_2	y5_2	0.864181
heavy	uZSWATH	STVEIFK_2	y5_2	2.5033
light	uZSWATH	STVEIFK_2	y6_2	2.26485
heavy	uZSWATH	STVEIFK_2	y6_2	2.70952
light	uZSWATH	STVELFK_2	y5_1	69.8287
heavy	uZSWATH	STVELFK_2	y5_1	67.7749
light	uZSWATH	STVELFK_2	y4_1	25.141
heavy	uZSWATH	STVELFK_2	y4_1	21.204
light	uZSWATH	STVELFK_2	y6_1	1.97667
heavy	uZSWATH	STVELFK_2	y6_1	5.96387
light	uZSWATH	STVELFK_2	y5_2	0
heavy	uZSWATH	STVELFK_2	y5_2	2.33546
light	uZSWATH	STVELFK_2	y6_2	2.31957
heavy	uZSWATH	STVELFK_2	y6_2	3.04673
light	uZSWATH	SVFLHAR_2	y5_1	43.321
heavy	uZSWATH	SVFLHAR_2	y5_1	44.8615
light	uZSWATH	SVFLHAR_2	y3_1	15.365
heavy	uZSWATH	SVFLHAR_2	y3_1	16.4092
light	uZSWATH	SVFLHAR_2	y4_1	12.3271
heavy	uZSWATH	SVFLHAR_2	y4_1	13.8682
light	uZSWATH	SVFLHAR_2	y5_2	24.4985
heavy	uZSWATH	SVFLHAR_2	y5_2	20.9573
light	uZSWATH	SVFLHAR_2	y4_2	0.355475
heavy	uZSWATH	SVFLHAR_2	y4_2	1.02516
light	uZSWATH	SVFLHAR_2	y6_2	2.29543
heavy	uZSWATH	SVFLHAR_2	y6_2	2.019
light	uZSWATH	SVFLHAR_2	y6_1	0
heavy	uZSWATH	SVFLHAR_2	y6_1	0.292793
light	uZSWATH	SVSLPSLDPASAK_2	y9_1	58.8355
heavy	uZSWATH	SVSLPSLDPASAK_2	y9_1	60.351
light	uZSWATH	SVSLPSLDPASAK_2	y5_1	6.2262
heavy	uZSWATH	SVSLPSLDPASAK_2	y5_1	5.91414
light	uZSWATH	SVSLPSLDPASAK_2	y9_2	13.4582
heavy	uZSWATH	SVSLPSLDPASAK_2	y9_2	13.3654
light	uZSWATH	SVSLPSLDPASAK_2	y11_1	9.69448
heavy	uZSWATH	SVSLPSLDPASAK_2	y11_1	9.34174
light	uZSWATH	SVSLPSLDPASAK_2	y8_1	3.44975
heavy	uZSWATH	SVSLPSLDPASAK_2	y8_1	3.0795
light	uZSWATH	SVSLPSLDPASAK_2	y6_1	3.01792
heavy	uZSWATH	SVSLPSLDPASAK_2	y6_1	2.04419
light	uZSWATH	SVSLPSLDPASAK_2	y7_1	1.45713
heavy	uZSWATH	SVSLPSLDPASAK_2	y7_1	1.44373
light	uZSWATH	SVSLPSLDPASAK_2	y10_1	1.72497
heavy	uZSWATH	SVSLPSLDPASAK_2	y10_1	1.73035
light	uZSWATH	SVSLPSLDPASAK_2	y10_2	2.32511
heavy	uZSWATH	SVSLPSLDPASAK_2	y10_2	2.4455
light	uZSWATH	TFTLLDPK_2	y6_1	73.2661
heavy	uZSWATH	TFTLLDPK_2	y6_1	70.1898
light	uZSWATH	TFTLLDPK_2	y5_1	9.75572
heavy	uZSWATH	TFTLLDPK_2	y5_1	12.2571
light	uZSWATH	TFTLLDPK_2	y4_1	6.66535
heavy	uZSWATH	TFTLLDPK_2	y4_1	8.05656
light	uZSWATH	TFTLLDPK_2	y3_1	4.24104
heavy	uZSWATH	TFTLLDPK_2	y3_1	4.14891
light	uZSWATH	TFTLLDPK_2	y7_1	2.98156
heavy	uZSWATH	TFTLLDPK_2	y7_1	3.73415
light	uZSWATH	TFTLLDPK_2	y7_2	2.42764
heavy	uZSWATH	TFTLLDPK_2	y7_2	1.05132
light	uZSWATH	TFTLLDPK_2	y6_2	0.325563
heavy	uZSWATH	TFTLLDPK_2	y6_2	0.602162
light	uZSWATH	TGISPLALIK_2	y7_1	52.8319
heavy	uZSWATH	TGISPLALIK_2	y7_1	47.7871
light	uZSWATH	TGISPLALIK_2	y6_1	26.8772
heavy	uZSWATH	TGISPLALIK_2	y6_1	29.5191
light	uZSWATH	TGISPLALIK_2	y8_1	8.54936
heavy	uZSWATH	TGISPLALIK_2	y8_1	9.28727
light	uZSWATH	TGISPLALIK_2	y9_1	5.55828
heavy	uZSWATH	TGISPLALIK_2	y9_1	6.04845
light	uZSWATH	TGISPLALIK_2	y6_2	3.2273
heavy	uZSWATH	TGISPLALIK_2	y6_2	3.72941
light	uZSWATH	TGISPLALIK_2	y4_1	1.31824
heavy	uZSWATH	TGISPLALIK_2	y4_1	1.67213
light	uZSWATH	TGISPLALIK_2	y7_2	1.55673
heavy	uZSWATH	TGISPLALIK_2	y7_2	1.71836
light	uZSWATH	TGIVSGFGR_2	y6_1	39.18
heavy	uZSWATH	TGIVSGFGR_2	y6_1	41.8002
light	uZSWATH	TGIVSGFGR_2	y5_1	35.3429
heavy	uZSWATH	TGIVSGFGR_2	y5_1	35.9047
light	uZSWATH	TGIVSGFGR_2	y4_1	15.1238
heavy	uZSWATH	TGIVSGFGR_2	y4_1	10.8617
light	uZSWATH	TGIVSGFGR_2	y7_1	2.75322
heavy	uZSWATH	TGIVSGFGR_2	y7_1	4.04928
light	uZSWATH	TGIVSGFGR_2	y8_1	2.55344
heavy	uZSWATH	TGIVSGFGR_2	y8_1	2.76945
light	uZSWATH	TGIVSGFGR_2	y3_1	1.04489
heavy	uZSWATH	TGIVSGFGR_2	y3_1	1.30826
light	uZSWATH	TGIVSGFGR_2	y6_2	0.599173
heavy	uZSWATH	TGIVSGFGR_2	y6_2	0.515892
light	uZSWATH	TGIVSGFGR_2	y7_2	2.47489
heavy	uZSWATH	TGIVSGFGR_2	y7_2	2.46957
light	uZSWATH	TGIVSGFGR_2	y8_2	0.0718157
heavy	uZSWATH	TGIVSGFGR_2	y8_2	0.185773
light	uZSWATH	TGYYFDGISR_2	y6_1	34.3325
heavy	uZSWATH	TGYYFDGISR_2	y6_1	32.1064
light	uZSWATH	TGYYFDGISR_2	y7_1	33.4766
heavy	uZSWATH	TGYYFDGISR_2	y7_1	32.1819
light	uZSWATH	TGYYFDGISR_2	y5_1	12.5358
heavy	uZSWATH	TGYYFDGISR_2	y5_1	12.5913
light	uZSWATH	TGYYFDGISR_2	y4_1	7.89494
heavy	uZSWATH	TGYYFDGISR_2	y4_1	7.89765
light	uZSWATH	TGYYFDGISR_2	y8_1	5.08145
heavy	uZSWATH	TGYYFDGISR_2	y8_1	6.08253
light	uZSWATH	TGYYFDGISR_2	y9_1	2.50602
heavy	uZSWATH	TGYYFDGISR_2	y9_1	3.0078
light	uZSWATH	TGYYFDGISR_2	y7_2	0.607204
heavy	uZSWATH	TGYYFDGISR_2	y7_2	1.215
light	uZSWATH	TGYYFDGISR_2	y8_2	3.57298
heavy	uZSWATH	TGYYFDGISR_2	y8_2	3.99226
light	uZSWATH	TINVPLR_2	y5_1	76.9725
heavy	uZSWATH	TINVPLR_2	y5_1	76.3594
light	uZSWATH	TINVPLR_2	y3_1	14.7058
heavy	uZSWATH	TINVPLR_2	y3_1	14.6673
light	uZSWATH	TINVPLR_2	y4_1	6.19373
heavy	uZSWATH	TINVPLR_2	y4_1	6.8304
light	uZSWATH	TINVPLR_2	y6_1	0.926578
heavy	uZSWATH	TINVPLR_2	y6_1	1.12936
light	uZSWATH	TINVPLR_2	y6_2	0.791938
heavy	uZSWATH	TINVPLR_2	y6_2	0.978122
light	uZSWATH	TLDEFTIIQNLQPQYQFR_3	y6_1	65.9799
heavy	uZSWATH	TLDEFTIIQNLQPQYQFR_3	y6_1	67.1618
light	uZSWATH	TLDEFTIIQNLQPQYQFR_3	y6_2	8.82111
heavy	uZSWATH	TLDEFTIIQNLQPQYQFR_3	y6_2	6.72163
light	uZSWATH	TLDEFTIIQNLQPQYQFR_3	y7_1	14.8899
heavy	uZSWATH	TLDEFTIIQNLQPQYQFR_3	y7_1	13.2328
light	uZSWATH	TLDEFTIIQNLQPQYQFR_3	y4_1	5.00805
heavy	uZSWATH	TLDEFTIIQNLQPQYQFR_3	y4_1	4.83125
light	uZSWATH	TLDEFTIIQNLQPQYQFR_3	y3_1	2.13888
heavy	uZSWATH	TLDEFTIIQNLQPQYQFR_3	y3_1	4.1725
light	uZSWATH	TLDEFTIIQNLQPQYQFR_3	y8_1	3.04824
heavy	uZSWATH	TLDEFTIIQNLQPQYQFR_3	y8_1	2.66857
light	uZSWATH	TLIYSTNTR_2	y6_1	41.3017
heavy	uZSWATH	TLIYSTNTR_2	y6_1	43.7016
light	uZSWATH	TLIYSTNTR_2	y7_1	31.9227
heavy	uZSWATH	TLIYSTNTR_2	y7_1	29.5578
light	uZSWATH	TLIYSTNTR_2	y5_1	16.7892
heavy	uZSWATH	TLIYSTNTR_2	y5_1	16.2088
light	uZSWATH	TLIYSTNTR_2	y4_1	4.22532
heavy	uZSWATH	TLIYSTNTR_2	y4_1	2.7002
light	uZSWATH	TLIYSTNTR_2	y3_1	1.25712
heavy	uZSWATH	TLIYSTNTR_2	y3_1	1.2502
light	uZSWATH	TLIYSTNTR_2	y7_2	3.18821
heavy	uZSWATH	TLIYSTNTR_2	y7_2	2.84452
light	uZSWATH	TLIYSTNTR_2	y6_2	0.127701
heavy	uZSWATH	TLIYSTNTR_2	y6_2	1.29033
light	uZSWATH	TLIYSTNTR_2	y8_2	0.384843
heavy	uZSWATH	TLIYSTNTR_2	y8_2	1.61922
light	uZSWATH	TLYSSSPR_2	y6_1	62.823
heavy	uZSWATH	TLYSSSPR_2	y6_1	26.4302
light	uZSWATH	TLYSSSPR_2	y5_1	21.9267
heavy	uZSWATH	TLYSSSPR_2	y5_1	19.7792
light	uZSWATH	TLYSSSPR_2	y4_1	6.93143
heavy	uZSWATH	TLYSSSPR_2	y4_1	21.9009
light	uZSWATH	TLYSSSPR_2	y3_1	1.91489
heavy	uZSWATH	TLYSSSPR_2	y3_1	6.23297
light	uZSWATH	TLYSSSPR_2	y7_1	1.28558
heavy	uZSWATH	TLYSSSPR_2	y7_1	3.72971
light	uZSWATH	TLYSSSPR_2	y6_2	4.72551
heavy	uZSWATH	TLYSSSPR_2	y6_2	13.0287
light	uZSWATH	TLYSSSPR_2	y7_2	0.679142
heavy	uZSWATH	TLYSSSPR_2	y7_2	2.02249
light	uZSWATH	TNFDNDIALVR_2	y9_1	29.6469
heavy	uZSWATH	TNFDNDIALVR_2	y9_1	27.0588
light	uZSWATH	TNFDNDIALVR_2	y8_1	19.7287
heavy	uZSWATH	TNFDNDIALVR_2	y8_1	20.7252
light	uZSWATH	TNFDNDIALVR_2	y7_1	12.9568
heavy	uZSWATH	TNFDNDIALVR_2	y7_1	13.0655
light	uZSWATH	TNFDNDIALVR_2	y4_1	14.5263
heavy	uZSWATH	TNFDNDIALVR_2	y4_1	14.6534
light	uZSWATH	TNFDNDIALVR_2	y5_1	7.42354
heavy	uZSWATH	TNFDNDIALVR_2	y5_1	8.15814
light	uZSWATH	TNFDNDIALVR_2	y6_1	6.84787
heavy	uZSWATH	TNFDNDIALVR_2	y6_1	7.28727
light	uZSWATH	TNFDNDIALVR_2	y3_1	6.07446
heavy	uZSWATH	TNFDNDIALVR_2	y3_1	6.06471
light	uZSWATH	TNFDNDIALVR_2	y9_2	3.05614
heavy	uZSWATH	TNFDNDIALVR_2	y9_2	2.8765
light	uZSWATH	TPLTATLSK_2	y6_1	37.1863
heavy	uZSWATH	TPLTATLSK_2	y6_1	36.3529
light	uZSWATH	TPLTATLSK_2	y8_2	8.87666
heavy	uZSWATH	TPLTATLSK_2	y8_2	8.81516
light	uZSWATH	TPLTATLSK_2	y7_1	36.702
heavy	uZSWATH	TPLTATLSK_2	y7_1	37.7481
light	uZSWATH	TPLTATLSK_2	y5_1	16.6888
heavy	uZSWATH	TPLTATLSK_2	y5_1	17.0454
light	uZSWATH	TVAAPSVFIFPPSDEQLK_3	y8_1	40.5285
heavy	uZSWATH	TVAAPSVFIFPPSDEQLK_3	y8_1	44.2932
light	uZSWATH	TVAAPSVFIFPPSDEQLK_3	y8_2	16.2937
heavy	uZSWATH	TVAAPSVFIFPPSDEQLK_3	y8_2	10.3121
light	uZSWATH	TVAAPSVFIFPPSDEQLK_3	y7_1	22.6263
heavy	uZSWATH	TVAAPSVFIFPPSDEQLK_3	y7_1	24.2634
light	uZSWATH	TVAAPSVFIFPPSDEQLK_3	y9_1	10.2294
heavy	uZSWATH	TVAAPSVFIFPPSDEQLK_3	y9_1	12.8872
light	uZSWATH	TVAAPSVFIFPPSDEQLK_3	y7_2	3.44245
heavy	uZSWATH	TVAAPSVFIFPPSDEQLK_3	y7_2	3.97487
light	uZSWATH	TVAAPSVFIFPPSDEQLK_3	y6_1	2.51663
heavy	uZSWATH	TVAAPSVFIFPPSDEQLK_3	y6_1	1.00792
light	uZSWATH	TVAAPSVFIFPPSDEQLK_3	y4_1	3.94924
heavy	uZSWATH	TVAAPSVFIFPPSDEQLK_3	y4_1	3.25079
light	uZSWATH	TVGSDTFYSFK_2	y9_1	72.1859
heavy	uZSWATH	TVGSDTFYSFK_2	y9_1	73.969
light	uZSWATH	TVGSDTFYSFK_2	y3_1	3.19995
heavy	uZSWATH	TVGSDTFYSFK_2	y3_1	3.25297
light	uZSWATH	TVGSDTFYSFK_2	y4_1	4.46819
heavy	uZSWATH	TVGSDTFYSFK_2	y4_1	3.09818
light	uZSWATH	TVGSDTFYSFK_2	y6_1	4.34723
heavy	uZSWATH	TVGSDTFYSFK_2	y6_1	4.60777
light	uZSWATH	TVGSDTFYSFK_2	y7_1	4.47018
heavy	uZSWATH	TVGSDTFYSFK_2	y7_1	4.64791
light	uZSWATH	TVGSDTFYSFK_2	y8_1	7.44342
heavy	uZSWATH	TVGSDTFYSFK_2	y8_1	4.89279
light	uZSWATH	TVGSDTFYSFK_2	y5_1	2.87533
heavy	uZSWATH	TVGSDTFYSFK_2	y5_1	3.60786
light	uZSWATH	TVGSDTFYSFK_2	y10_2	1.50898
heavy	uZSWATH	TVGSDTFYSFK_2	y10_2	1.58282
light	uZSWATH	TVQAVLTVPK_2	y8_1	41.4383
heavy	uZSWATH	TVQAVLTVPK_2	y8_1	39.3732
light	uZSWATH	TVQAVLTVPK_2	y7_1	19.199
heavy	uZSWATH	TVQAVLTVPK_2	y7_1	19.3656
light	uZSWATH	TVQAVLTVPK_2	y5_1	8.74305
heavy	uZSWATH	TVQAVLTVPK_2	y5_1	8.73543
light	uZSWATH	TVQAVLTVPK_2	y6_1	8.47832
heavy	uZSWATH	TVQAVLTVPK_2	y6_1	9.02956
light	uZSWATH	TVQAVLTVPK_2	y4_1	5.83626
heavy	uZSWATH	TVQAVLTVPK_2	y4_1	5.91091
light	uZSWATH	TVQAVLTVPK_2	y3_1	4.2115
heavy	uZSWATH	TVQAVLTVPK_2	y3_1	4.07299
light	uZSWATH	TVQAVLTVPK_2	y8_2	11.4369
heavy	uZSWATH	TVQAVLTVPK_2	y8_2	12.178
light	uZSWATH	TVQAVLTVPK_2	y9_2	0.857323
heavy	uZSWATH	TVQAVLTVPK_2	y9_2	1.23233
light	uZSWATH	TWYPEVPK_2	y6_1	63.4821
heavy	uZSWATH	TWYPEVPK_2	y6_1	63.1849
light	uZSWATH	TWYPEVPK_2	y5_1	29.0168
heavy	uZSWATH	TWYPEVPK_2	y5_1	29.2185
light	uZSWATH	TWYPEVPK_2	y3_1	2.10115
heavy	uZSWATH	TWYPEVPK_2	y3_1	1.93797
light	uZSWATH	TWYPEVPK_2	y5_2	0.101323
heavy	uZSWATH	TWYPEVPK_2	y5_2	0
light	uZSWATH	TWYPEVPK_2	y4_1	0.8208
heavy	uZSWATH	TWYPEVPK_2	y4_1	1.07475
light	uZSWATH	TWYPEVPK_2	y7_1	1.902
heavy	uZSWATH	TWYPEVPK_2	y7_1	1.85333
light	uZSWATH	TWYPEVPK_2	y6_2	1.11641
heavy	uZSWATH	TWYPEVPK_2	y6_2	1.22188
light	uZSWATH	TWYPEVPK_2	y7_2	1.59656
heavy	uZSWATH	TWYPEVPK_2	y7_2	1.61736
light	uZSWATH	VAAGAFQGLR_2	y8_1	33.636
heavy	uZSWATH	VAAGAFQGLR_2	y8_1	32.8055
light	uZSWATH	VAAGAFQGLR_2	y7_1	18.2862
heavy	uZSWATH	VAAGAFQGLR_2	y7_1	18.2854
light	uZSWATH	VAAGAFQGLR_2	y5_1	12.5427
heavy	uZSWATH	VAAGAFQGLR_2	y5_1	12.863
light	uZSWATH	VAAGAFQGLR_2	y9_1	8.56169
heavy	uZSWATH	VAAGAFQGLR_2	y9_1	8.51859
light	uZSWATH	VAAGAFQGLR_2	y6_1	5.61702
heavy	uZSWATH	VAAGAFQGLR_2	y6_1	5.58835
light	uZSWATH	VAAGAFQGLR_2	y4_1	5.58855
heavy	uZSWATH	VAAGAFQGLR_2	y4_1	5.47127
light	uZSWATH	VAAGAFQGLR_2	y3_1	4.43311
heavy	uZSWATH	VAAGAFQGLR_2	y3_1	4.49031
light	uZSWATH	VAAGAFQGLR_2	y8_2	8.63544
heavy	uZSWATH	VAAGAFQGLR_2	y8_2	9.29934
light	uZSWATH	VAAGAFQGLR_2	y9_2	2.7892
heavy	uZSWATH	VAAGAFQGLR_2	y9_2	2.94792
light	uZSWATH	VAQELEEK_2	y7_1	25.0124
heavy	uZSWATH	VAQELEEK_2	y7_1	25.1969
light	uZSWATH	VAQELEEK_2	y6_1	37.0743
heavy	uZSWATH	VAQELEEK_2	y6_1	37.8732
light	uZSWATH	VAQELEEK_2	y5_1	13.7026
heavy	uZSWATH	VAQELEEK_2	y5_1	14.9851
light	uZSWATH	VAQELEEK_2	y4_1	6.39989
heavy	uZSWATH	VAQELEEK_2	y4_1	5.55131
light	uZSWATH	VAQELEEK_2	y3_1	3.66909
heavy	uZSWATH	VAQELEEK_2	y3_1	3.45275
light	uZSWATH	VAQELEEK_2	y7_2	4.39362
heavy	uZSWATH	VAQELEEK_2	y7_2	4.01045
light	uZSWATH	VAQELEEK_2	y6_2	8.86809
heavy	uZSWATH	VAQELEEK_2	y6_2	8.99639
light	uZSWATH	VEGTAFVIFGIQDGEQR_3	y6_1	28.9388
heavy	uZSWATH	VEGTAFVIFGIQDGEQR_3	y6_1	27.9458
light	uZSWATH	VEGTAFVIFGIQDGEQR_3	y8_1	20.2812
heavy	uZSWATH	VEGTAFVIFGIQDGEQR_3	y8_1	20.458
light	uZSWATH	VEGTAFVIFGIQDGEQR_3	y5_1	20.0714
heavy	uZSWATH	VEGTAFVIFGIQDGEQR_3	y5_1	20.8789
light	uZSWATH	VEGTAFVIFGIQDGEQR_3	y4_1	11.6819
heavy	uZSWATH	VEGTAFVIFGIQDGEQR_3	y4_1	12.3551
light	uZSWATH	VEGTAFVIFGIQDGEQR_3	y9_1	12.5971
heavy	uZSWATH	VEGTAFVIFGIQDGEQR_3	y9_1	13.1679
light	uZSWATH	VEGTAFVIFGIQDGEQR_3	y7_1	7.76936
heavy	uZSWATH	VEGTAFVIFGIQDGEQR_3	y7_1	6.85047
light	uZSWATH	VELEDWNGR_2	y7_1	39.5699
heavy	uZSWATH	VELEDWNGR_2	y7_1	43.7497
light	uZSWATH	VELEDWNGR_2	y6_1	25.7137
heavy	uZSWATH	VELEDWNGR_2	y6_1	25.5589
light	uZSWATH	VELEDWNGR_2	y4_1	11.5015
heavy	uZSWATH	VELEDWNGR_2	y4_1	10.347
light	uZSWATH	VELEDWNGR_2	y8_1	8.30933
heavy	uZSWATH	VELEDWNGR_2	y8_1	7.90698
light	uZSWATH	VELEDWNGR_2	y3_1	5.07693
heavy	uZSWATH	VELEDWNGR_2	y3_1	5.09349
light	uZSWATH	VELEDWNGR_2	y7_2	8.09975
heavy	uZSWATH	VELEDWNGR_2	y7_2	6.49486
light	uZSWATH	VELEDWNGR_2	y8_2	1.53984
heavy	uZSWATH	VELEDWNGR_2	y8_2	1.15916
light	uZSWATH	VFQFLEK_2	y6_1	31.0222
heavy	uZSWATH	VFQFLEK_2	y6_1	32.5754
light	uZSWATH	VFQFLEK_2	y5_1	50.0037
heavy	uZSWATH	VFQFLEK_2	y5_1	47.6797
light	uZSWATH	VFQFLEK_2	y4_1	11.7395
heavy	uZSWATH	VFQFLEK_2	y4_1	13.0594
light	uZSWATH	VFQFLEK_2	y3_1	3.24596
heavy	uZSWATH	VFQFLEK_2	y3_1	2.79858
light	uZSWATH	VFQFLEK_2	y6_2	3.4245
heavy	uZSWATH	VFQFLEK_2	y6_2	3.11185
light	uZSWATH	VFQFLEK_2	y5_2	0.542562
heavy	uZSWATH	VFQFLEK_2	y5_2	0.527827
light	uZSWATH	VGAHAGEYGAEALER_2	y10_1	20.0701
heavy	uZSWATH	VGAHAGEYGAEALER_2	y10_1	26.5109
light	uZSWATH	VGAHAGEYGAEALER_2	y11_1	46.2166
heavy	uZSWATH	VGAHAGEYGAEALER_2	y11_1	20.6754
light	uZSWATH	VGAHAGEYGAEALER_2	y12_2	12.4341
heavy	uZSWATH	VGAHAGEYGAEALER_2	y12_2	16.511
light	uZSWATH	VGAHAGEYGAEALER_2	y8_1	5.3192
heavy	uZSWATH	VGAHAGEYGAEALER_2	y8_1	9.70742
light	uZSWATH	VGAHAGEYGAEALER_2	y7_1	6.58079
heavy	uZSWATH	VGAHAGEYGAEALER_2	y7_1	8.78557
light	uZSWATH	VGAHAGEYGAEALER_2	y14_2	1.68018
heavy	uZSWATH	VGAHAGEYGAEALER_2	y14_2	5.07675
light	uZSWATH	VGAHAGEYGAEALER_2	y9_1	0
heavy	uZSWATH	VGAHAGEYGAEALER_2	y9_1	3.77904
light	uZSWATH	VGAHAGEYGAEALER_2	y13_2	2.51786
heavy	uZSWATH	VGAHAGEYGAEALER_2	y13_2	5.08841
light	uZSWATH	VGAHAGEYGAEALER_2	y4_1	0.307177
heavy	uZSWATH	VGAHAGEYGAEALER_2	y4_1	3.93109
light	uZSWATH	VGYVSGWGR_2	y5_1	3.90529
heavy	uZSWATH	VGYVSGWGR_2	y5_1	34.8797
light	uZSWATH	VGYVSGWGR_2	y6_1	27.3444
heavy	uZSWATH	VGYVSGWGR_2	y6_1	22.3963
light	uZSWATH	VGYVSGWGR_2	y8_1	22.7612
heavy	uZSWATH	VGYVSGWGR_2	y8_1	16.6189
light	uZSWATH	VGYVSGWGR_2	y7_1	13.4642
heavy	uZSWATH	VGYVSGWGR_2	y7_1	8.08824
light	uZSWATH	VGYVSGWGR_2	y4_1	13.1194
heavy	uZSWATH	VGYVSGWGR_2	y4_1	11.8396
light	uZSWATH	VGYVSGWGR_2	y3_1	5.9326
heavy	uZSWATH	VGYVSGWGR_2	y3_1	2.01988
light	uZSWATH	VGYVSGWGR_2	y7_2	9.9361
heavy	uZSWATH	VGYVSGWGR_2	y7_2	3.72658
light	uZSWATH	VGYVSGWGR_2	y8_2	1.29342
heavy	uZSWATH	VGYVSGWGR_2	y8_2	0.504996
light	uZSWATH	VHQYFNVELIQPGAVK_3	y5_1	28.6212
heavy	uZSWATH	VHQYFNVELIQPGAVK_3	y5_1	30.5433
light	uZSWATH	VHQYFNVELIQPGAVK_3	y7_1	23.8134
heavy	uZSWATH	VHQYFNVELIQPGAVK_3	y7_1	23.2851
light	uZSWATH	VHQYFNVELIQPGAVK_3	y8_1	20.5983
heavy	uZSWATH	VHQYFNVELIQPGAVK_3	y8_1	19.761
light	uZSWATH	VHQYFNVELIQPGAVK_3	y6_1	13.578
heavy	uZSWATH	VHQYFNVELIQPGAVK_3	y6_1	13.3371
light	uZSWATH	VHQYFNVELIQPGAVK_3	y9_1	13.1649
heavy	uZSWATH	VHQYFNVELIQPGAVK_3	y9_1	13.0347
light	uZSWATH	VLDALQAIK_2	y7_1	75.9034
heavy	uZSWATH	VLDALQAIK_2	y7_1	69.2006
light	uZSWATH	VLDALQAIK_2	y8_1	10.7194
heavy	uZSWATH	VLDALQAIK_2	y8_1	12.3727
light	uZSWATH	VLDALQAIK_2	y6_1	5.23608
heavy	uZSWATH	VLDALQAIK_2	y6_1	7.57359
light	uZSWATH	VLDALQAIK_2	y5_1	3.63011
heavy	uZSWATH	VLDALQAIK_2	y5_1	4.60159
light	uZSWATH	VLDALQAIK_2	y3_1	0.372033
heavy	uZSWATH	VLDALQAIK_2	y3_1	1.82321
light	uZSWATH	VLDALQAIK_2	y4_1	1.33983
heavy	uZSWATH	VLDALQAIK_2	y4_1	3.09591
light	uZSWATH	VLDALQAIK_2	y8_2	0.490351
heavy	uZSWATH	VLDALQAIK_2	y8_2	1.55683
light	uZSWATH	VLLDGVQNPR_2	y8_1	30.8654
heavy	uZSWATH	VLLDGVQNPR_2	y8_1	28.668
light	uZSWATH	VLLDGVQNPR_2	y7_1	25.4239
heavy	uZSWATH	VLLDGVQNPR_2	y7_1	24.1906
light	uZSWATH	VLLDGVQNPR_2	y6_1	15.2626
heavy	uZSWATH	VLLDGVQNPR_2	y6_1	16.0117
light	uZSWATH	VLLDGVQNPR_2	y4_1	10.2273
heavy	uZSWATH	VLLDGVQNPR_2	y4_1	11.0089
light	uZSWATH	VLLDGVQNPR_2	y9_1	1.95594
heavy	uZSWATH	VLLDGVQNPR_2	y9_1	2.02704
light	uZSWATH	VLLDGVQNPR_2	y5_1	2.72014
heavy	uZSWATH	VLLDGVQNPR_2	y5_1	2.81531
light	uZSWATH	VLLDGVQNPR_2	y3_1	4.19059
heavy	uZSWATH	VLLDGVQNPR_2	y3_1	4.5908
light	uZSWATH	VLLDGVQNPR_2	y8_2	6.95783
heavy	uZSWATH	VLLDGVQNPR_2	y8_2	8.33792
light	uZSWATH	VLLDGVQNPR_2	y9_2	2.31683
heavy	uZSWATH	VLLDGVQNPR_2	y9_2	2.6094
light	uZSWATH	VLNQELR_2	y5_1	66.0414
heavy	uZSWATH	VLNQELR_2	y5_1	60.0339
light	uZSWATH	VLNQELR_2	y6_1	10.6139
heavy	uZSWATH	VLNQELR_2	y6_1	8.34464
light	uZSWATH	VLNQELR_2	y4_1	15.0981
heavy	uZSWATH	VLNQELR_2	y4_1	12.5446
light	uZSWATH	VLNQELR_2	y3_1	1.7587
heavy	uZSWATH	VLNQELR_2	y3_1	8.77642
light	uZSWATH	VLNQELR_2	y6_2	5.85479
heavy	uZSWATH	VLNQELR_2	y6_2	8.54767
light	uZSWATH	VLNQELR_2	y5_2	0
heavy	uZSWATH	VLNQELR_2	y5_2	1.33851
light	uZSWATH	VLNQELR_2	y4_2	1.55722
heavy	uZSWATH	VLNQELR_2	y4_2	0.167025
light	uZSWATH	VNVDAVGGEALGR_2	y7_1	34.1251
heavy	uZSWATH	VNVDAVGGEALGR_2	y7_1	38.2283
light	uZSWATH	VNVDAVGGEALGR_2	y10_1	19.2305
heavy	uZSWATH	VNVDAVGGEALGR_2	y10_1	18.5496
light	uZSWATH	VNVDAVGGEALGR_2	y8_1	14.0473
heavy	uZSWATH	VNVDAVGGEALGR_2	y8_1	15.927
light	uZSWATH	VNVDAVGGEALGR_2	y9_1	6.46593
heavy	uZSWATH	VNVDAVGGEALGR_2	y9_1	9.29032
light	uZSWATH	VNVDAVGGEALGR_2	y11_1	13.6795
heavy	uZSWATH	VNVDAVGGEALGR_2	y11_1	10.1958
light	uZSWATH	VNVDAVGGEALGR_2	y6_1	5.81356
heavy	uZSWATH	VNVDAVGGEALGR_2	y6_1	6.33133
light	uZSWATH	VNVDAVGGEALGR_2	y4_1	1.76443
heavy	uZSWATH	VNVDAVGGEALGR_2	y4_1	2.1296
light	uZSWATH	VNVDEVGGEALGR_2	y10_1	28.8888
heavy	uZSWATH	VNVDEVGGEALGR_2	y10_1	26.6091
light	uZSWATH	VNVDEVGGEALGR_2	y8_1	23.9223
heavy	uZSWATH	VNVDEVGGEALGR_2	y8_1	22.2405
light	uZSWATH	VNVDEVGGEALGR_2	y9_1	12.3758
heavy	uZSWATH	VNVDEVGGEALGR_2	y9_1	12.5786
light	uZSWATH	VNVDEVGGEALGR_2	y11_1	18.046
heavy	uZSWATH	VNVDEVGGEALGR_2	y11_1	17.936
light	uZSWATH	VNVDEVGGEALGR_2	y6_1	9.63235
heavy	uZSWATH	VNVDEVGGEALGR_2	y6_1	11.9267
light	uZSWATH	VNVDEVGGEALGR_2	y4_1	4.55342
heavy	uZSWATH	VNVDEVGGEALGR_2	y4_1	6.14947
light	uZSWATH	VNVDEVGGEALGR_2	y5_1	2.35006
heavy	uZSWATH	VNVDEVGGEALGR_2	y5_1	2.61926
light	uZSWATH	VTGWGNLK_2	y6_1	63.1965
heavy	uZSWATH	VTGWGNLK_2	y6_1	61.6298
light	uZSWATH	VTGWGNLK_2	y7_1	26.7024
heavy	uZSWATH	VTGWGNLK_2	y7_1	27.3195
light	uZSWATH	VTGWGNLK_2	y5_1	4.95192
heavy	uZSWATH	VTGWGNLK_2	y5_1	4.9579
light	uZSWATH	VTGWGNLK_2	y3_1	0.251469
heavy	uZSWATH	VTGWGNLK_2	y3_1	0.4442
light	uZSWATH	VTGWGNLK_2	y7_2	3.88935
heavy	uZSWATH	VTGWGNLK_2	y7_2	3.88138
light	uZSWATH	VTGWGNLK_2	y6_2	0.523959
heavy	uZSWATH	VTGWGNLK_2	y6_2	0.632576
light	uZSWATH	VTGWGNLK_2	y5_2	0.325295
heavy	uZSWATH	VTGWGNLK_2	y5_2	0.877393
light	uZSWATH	VTSIQDWVQK_2	y8_1	25.8887
heavy	uZSWATH	VTSIQDWVQK_2	y8_1	28.6736
light	uZSWATH	VTSIQDWVQK_2	y6_1	22.9848
heavy	uZSWATH	VTSIQDWVQK_2	y6_1	24.0832
light	uZSWATH	VTSIQDWVQK_2	y5_1	14.5114
heavy	uZSWATH	VTSIQDWVQK_2	y5_1	13.6431
light	uZSWATH	VTSIQDWVQK_2	y9_1	6.80467
heavy	uZSWATH	VTSIQDWVQK_2	y9_1	7.04424
light	uZSWATH	VTSIQDWVQK_2	y7_1	9.63938
heavy	uZSWATH	VTSIQDWVQK_2	y7_1	9.07967
light	uZSWATH	VTSIQDWVQK_2	y4_1	7.95632
heavy	uZSWATH	VTSIQDWVQK_2	y4_1	6.84599
light	uZSWATH	VTSIQDWVQK_2	y3_1	6.41141
heavy	uZSWATH	VTSIQDWVQK_2	y3_1	5.06105
light	uZSWATH	VTSIQDWVQK_2	y9_2	5.594
heavy	uZSWATH	VTSIQDWVQK_2	y9_2	5.41845
light	uZSWATH	VTTVASHTSDSDVPSGVTEVVVK_3	y10_1	39.8051
heavy	uZSWATH	VTTVASHTSDSDVPSGVTEVVVK_3	y10_1	41.2919
light	uZSWATH	VTTVASHTSDSDVPSGVTEVVVK_3	y10_2	35.4187
heavy	uZSWATH	VTTVASHTSDSDVPSGVTEVVVK_3	y10_2	33.5502
light	uZSWATH	VTTVASHTSDSDVPSGVTEVVVK_3	y9_1	10.5211
heavy	uZSWATH	VTTVASHTSDSDVPSGVTEVVVK_3	y9_1	10.573
light	uZSWATH	VTTVASHTSDSDVPSGVTEVVVK_3	y8_1	7.39461
heavy	uZSWATH	VTTVASHTSDSDVPSGVTEVVVK_3	y8_1	7.55557
light	uZSWATH	VTTVASHTSDSDVPSGVTEVVVK_3	y6_1	5.90928
heavy	uZSWATH	VTTVASHTSDSDVPSGVTEVVVK_3	y6_1	5.95143
light	uZSWATH	VTTVASHTSDSDVPSGVTEVVVK_3	y3_1	1.17585
heavy	uZSWATH	VTTVASHTSDSDVPSGVTEVVVK_3	y3_1	1.14843
light	uZSWATH	VTVLGQPK_2	y6_1	34.9651
heavy	uZSWATH	VTVLGQPK_2	y6_1	37.2268
light	uZSWATH	VTVLGQPK_2	y5_1	24.5101
heavy	uZSWATH	VTVLGQPK_2	y5_1	26.5675
light	uZSWATH	VTVLGQPK_2	y4_1	18.7681
heavy	uZSWATH	VTVLGQPK_2	y4_1	25.2555
light	uZSWATH	VTVLGQPK_2	y7_1	14.5754
heavy	uZSWATH	VTVLGQPK_2	y7_1	10.6663
light	uZSWATH	VTVLGQPK_2	y3_1	1.48521
heavy	uZSWATH	VTVLGQPK_2	y3_1	0
light	uZSWATH	VTVLGQPK_2	y6_2	3.92883
heavy	uZSWATH	VTVLGQPK_2	y6_2	0.655938
light	uZSWATH	VTVLGQPK_2	y7_2	1.81691
heavy	uZSWATH	VTVLGQPK_2	y7_2	0
light	uZSWATH	VVEESELAR_2	y7_1	64.6939
heavy	uZSWATH	VVEESELAR_2	y7_1	63.543
light	uZSWATH	VVEESELAR_2	y6_1	14.8386
heavy	uZSWATH	VVEESELAR_2	y6_1	14.9781
light	uZSWATH	VVEESELAR_2	y5_1	10.001
heavy	uZSWATH	VVEESELAR_2	y5_1	9.95663
light	uZSWATH	VVEESELAR_2	y3_1	2.97795
heavy	uZSWATH	VVEESELAR_2	y3_1	3.14058
light	uZSWATH	VVEESELAR_2	y4_1	2.40853
heavy	uZSWATH	VVEESELAR_2	y4_1	2.78612
light	uZSWATH	VVEESELAR_2	y8_2	2.43142
heavy	uZSWATH	VVEESELAR_2	y8_2	2.30265
light	uZSWATH	VVEESELAR_2	y7_2	2.25111
heavy	uZSWATH	VVEESELAR_2	y7_2	2.11226
light	uZSWATH	VVEESELAR_2	y5_2	0.429849
heavy	uZSWATH	VVEESELAR_2	y5_2	0.459743
light	uZSWATH	VVGGLVALR_2	y7_1	77.4439
heavy	uZSWATH	VVGGLVALR_2	y7_1	75.2915
light	uZSWATH	VVGGLVALR_2	y8_1	6.23249
heavy	uZSWATH	VVGGLVALR_2	y8_1	7.09482
light	uZSWATH	VVGGLVALR_2	y6_1	3.58958
heavy	uZSWATH	VVGGLVALR_2	y6_1	3.62794
light	uZSWATH	VVGGLVALR_2	y4_1	6.74331
heavy	uZSWATH	VVGGLVALR_2	y4_1	6.90852
light	uZSWATH	VVGGLVALR_2	y3_1	2.53313
heavy	uZSWATH	VVGGLVALR_2	y3_1	3.23826
light	uZSWATH	VVGGLVALR_2	y5_1	1.86369
heavy	uZSWATH	VVGGLVALR_2	y5_1	1.84893
light	uZSWATH	VVGGLVALR_2	y8_2	1.5246
heavy	uZSWATH	VVGGLVALR_2	y8_2	1.84502
light	uZSWATH	VVGGLVALR_2	y7_2	0
heavy	uZSWATH	VVGGLVALR_2	y7_2	0.195938
light	uZSWATH	VVSVLTVVHQDWLNGK_3	y14_2	38.2667
heavy	uZSWATH	VVSVLTVVHQDWLNGK_3	y14_2	51.8062
light	uZSWATH	VVSVLTVVHQDWLNGK_3	y12_2	16.811
heavy	uZSWATH	VVSVLTVVHQDWLNGK_3	y12_2	15.0797
light	uZSWATH	VVSVLTVVHQDWLNGK_3	y8_1	7.77326
heavy	uZSWATH	VVSVLTVVHQDWLNGK_3	y8_1	5.18281
light	uZSWATH	VVSVLTVVHQDWLNGK_3	y11_2	10.5844
heavy	uZSWATH	VVSVLTVVHQDWLNGK_3	y11_2	8.31945
light	uZSWATH	VVSVLTVVHQDWLNGK_3	y9_1	5.65038
heavy	uZSWATH	VVSVLTVVHQDWLNGK_3	y9_1	3.98402
light	uZSWATH	VVSVLTVVHQDWLNGK_3	y3_1	5.39463
heavy	uZSWATH	VVSVLTVVHQDWLNGK_3	y3_1	3.33229
light	uZSWATH	VVSVLTVVHQDWLNGK_3	y13_2	6.27658
heavy	uZSWATH	VVSVLTVVHQDWLNGK_3	y13_2	4.88673
light	uZSWATH	VVSVLTVVHQDWLNGK_3	y7_1	3.85595
heavy	uZSWATH	VVSVLTVVHQDWLNGK_3	y7_1	3.20431
light	uZSWATH	VVSVLTVVHQDWLNGK_3	y15_2	5.14072
heavy	uZSWATH	VVSVLTVVHQDWLNGK_3	y15_2	4.08943
light	uZSWATH	VYFAGFPR_2	y6_1	64.6296
heavy	uZSWATH	VYFAGFPR_2	y6_1	63.0381
light	uZSWATH	VYFAGFPR_2	y5_1	20.5505
heavy	uZSWATH	VYFAGFPR_2	y5_1	21.5156
light	uZSWATH	VYFAGFPR_2	y7_1	8.43612
heavy	uZSWATH	VYFAGFPR_2	y7_1	8.6137
light	uZSWATH	VYFAGFPR_2	y3_1	1.66703
heavy	uZSWATH	VYFAGFPR_2	y3_1	1.82668
light	uZSWATH	VYFAGFPR_2	y6_2	3.11129
heavy	uZSWATH	VYFAGFPR_2	y6_2	3.03792
light	uZSWATH	VYFAGFPR_2	y7_2	1.62304
heavy	uZSWATH	VYFAGFPR_2	y7_2	1.62431
light	uZSWATH	WELALGR_2	y5_1	67.4085
heavy	uZSWATH	WELALGR_2	y5_1	60.4196
light	uZSWATH	WELALGR_2	y6_1	26.0752
heavy	uZSWATH	WELALGR_2	y6_1	30.9925
light	uZSWATH	WELALGR_2	y3_1	6.33435
heavy	uZSWATH	WELALGR_2	y3_1	8.50523
light	uZSWATH	WELALGR_2	y5_2	0.168053
heavy	uZSWATH	WELALGR_2	y5_2	0.0614598
light	uZSWATH	WFLLEQPEIQVAHFPFK_3	y11_2	15.0621
heavy	uZSWATH	WFLLEQPEIQVAHFPFK_3	y11_2	15.1508
light	uZSWATH	WFLLEQPEIQVAHFPFK_3	y11_1	19.4037
heavy	uZSWATH	WFLLEQPEIQVAHFPFK_3	y11_1	19.342
light	uZSWATH	WFLLEQPEIQVAHFPFK_3	y3_1	9.21801
heavy	uZSWATH	WFLLEQPEIQVAHFPFK_3	y3_1	9.43483
light	uZSWATH	WFLLEQPEIQVAHFPFK_3	y6_1	7.28477
heavy	uZSWATH	WFLLEQPEIQVAHFPFK_3	y6_1	7.99437
light	uZSWATH	WFLLEQPEIQVAHFPFK_3	y15_2	17.9954
heavy	uZSWATH	WFLLEQPEIQVAHFPFK_3	y15_2	18.3014
light	uZSWATH	WFLLEQPEIQVAHFPFK_3	y8_1	7.91236
heavy	uZSWATH	WFLLEQPEIQVAHFPFK_3	y8_1	6.86429
light	uZSWATH	WFLLEQPEIQVAHFPFK_3	y14_2	10.9325
heavy	uZSWATH	WFLLEQPEIQVAHFPFK_3	y14_2	11.9218
light	uZSWATH	WFLLEQPEIQVAHFPFK_3	y7_1	5.94459
heavy	uZSWATH	WFLLEQPEIQVAHFPFK_3	y7_1	5.72298
light	uZSWATH	WFLLEQPEIQVAHFPFK_3	y4_1	5.75987
heavy	uZSWATH	WFLLEQPEIQVAHFPFK_3	y4_1	5.71252
light	uZSWATH	WIYHLTEGSTDLR_3	y6_1	21.4928
heavy	uZSWATH	WIYHLTEGSTDLR_3	y6_1	19.678
light	uZSWATH	WIYHLTEGSTDLR_3	y8_1	12.1793
heavy	uZSWATH	WIYHLTEGSTDLR_3	y8_1	12.3149
light	uZSWATH	WIYHLTEGSTDLR_3	y9_1	8.01806
heavy	uZSWATH	WIYHLTEGSTDLR_3	y9_1	9.08349
light	uZSWATH	WIYHLTEGSTDLR_3	y7_1	12.2872
heavy	uZSWATH	WIYHLTEGSTDLR_3	y7_1	12.3176
light	uZSWATH	WIYHLTEGSTDLR_3	y10_2	4.66111
heavy	uZSWATH	WIYHLTEGSTDLR_3	y10_2	5.44642
light	uZSWATH	WIYHLTEGSTDLR_3	y11_2	17.6503
heavy	uZSWATH	WIYHLTEGSTDLR_3	y11_2	15.8459
light	uZSWATH	WIYHLTEGSTDLR_3	y12_2	8.95745
heavy	uZSWATH	WIYHLTEGSTDLR_3	y12_2	9.77507
light	uZSWATH	WIYHLTEGSTDLR_3	y4_1	9.73494
heavy	uZSWATH	WIYHLTEGSTDLR_3	y4_1	8.11944
light	uZSWATH	WIYHLTEGSTDLR_3	y5_1	5.36862
heavy	uZSWATH	WIYHLTEGSTDLR_3	y5_1	7.76417
light	uZSWATH	WLPSSSPVTGYR_2	y10_1	34.3924
heavy	uZSWATH	WLPSSSPVTGYR_2	y10_1	35.1466
light	uZSWATH	WLPSSSPVTGYR_2	y10_2	42.5081
heavy	uZSWATH	WLPSSSPVTGYR_2	y10_2	42.5966
light	uZSWATH	WLPSSSPVTGYR_2	y6_1	6.78611
heavy	uZSWATH	WLPSSSPVTGYR_2	y6_1	6.58386
light	uZSWATH	WLPSSSPVTGYR_2	y9_1	5.14612
heavy	uZSWATH	WLPSSSPVTGYR_2	y9_1	4.49947
light	uZSWATH	WLPSSSPVTGYR_2	y8_1	5.29045
heavy	uZSWATH	WLPSSSPVTGYR_2	y8_1	5.17957
light	uZSWATH	WLPSSSPVTGYR_2	y7_1	3.21078
heavy	uZSWATH	WLPSSSPVTGYR_2	y7_1	2.83403
light	uZSWATH	WLPSSSPVTGYR_2	y4_1	0.829951
heavy	uZSWATH	WLPSSSPVTGYR_2	y4_1	0.821352
light	uZSWATH	WLPSSSPVTGYR_2	y3_1	0.58974
heavy	uZSWATH	WLPSSSPVTGYR_2	y3_1	0.603967
light	uZSWATH	WLPSSSPVTGYR_2	y11_2	1.26236
heavy	uZSWATH	WLPSSSPVTGYR_2	y11_2	1.29946
light	uZSWATH	WLPSSSPVTGYR_2	y5_1	0.276791
heavy	uZSWATH	WLPSSSPVTGYR_2	y5_1	0.321427
light	uZSWATH	WYVDGVEVHNAK_3	y6_1	15.4258
heavy	uZSWATH	WYVDGVEVHNAK_3	y6_1	15.7782
light	uZSWATH	WYVDGVEVHNAK_3	y9_1	11.4611
heavy	uZSWATH	WYVDGVEVHNAK_3	y9_1	11.7025
light	uZSWATH	WYVDGVEVHNAK_3	y5_1	8.11664
heavy	uZSWATH	WYVDGVEVHNAK_3	y5_1	7.57081
light	uZSWATH	WYVDGVEVHNAK_3	y9_2	10.9294
heavy	uZSWATH	WYVDGVEVHNAK_3	y9_2	9.48
light	uZSWATH	WYVDGVEVHNAK_3	y8_1	5.5886
heavy	uZSWATH	WYVDGVEVHNAK_3	y8_1	5.48065
light	uZSWATH	WYVDGVEVHNAK_3	y3_1	4.51522
heavy	uZSWATH	WYVDGVEVHNAK_3	y3_1	0.906139
light	uZSWATH	WYVDGVEVHNAK_3	y8_2	7.04978
heavy	uZSWATH	WYVDGVEVHNAK_3	y8_2	6.47765
light	uZSWATH	WYVDGVEVHNAK_3	y10_2	22.3518
heavy	uZSWATH	WYVDGVEVHNAK_3	y10_2	29.2285
light	uZSWATH	WYVDGVEVHNAK_3	y11_2	14.4625
heavy	uZSWATH	WYVDGVEVHNAK_3	y11_2	13.4543
light	uZSWATH	YEASILTHDSSIR_3	y11_2	11.2172
heavy	uZSWATH	YEASILTHDSSIR_3	y11_2	36.4564
light	uZSWATH	YEASILTHDSSIR_3	y7_1	11.5772
heavy	uZSWATH	YEASILTHDSSIR_3	y7_1	8.11224
light	uZSWATH	YEASILTHDSSIR_3	y8_1	6.48367
heavy	uZSWATH	YEASILTHDSSIR_3	y8_1	4.13684
light	uZSWATH	YEASILTHDSSIR_3	y5_1	10.1415
heavy	uZSWATH	YEASILTHDSSIR_3	y5_1	6.60055
light	uZSWATH	YEASILTHDSSIR_3	y8_2	12.3167
heavy	uZSWATH	YEASILTHDSSIR_3	y8_2	8.63216
light	uZSWATH	YEASILTHDSSIR_3	y10_2	16.5861
heavy	uZSWATH	YEASILTHDSSIR_3	y10_2	13.141
light	uZSWATH	YEASILTHDSSIR_3	y12_2	15.4291
heavy	uZSWATH	YEASILTHDSSIR_3	y12_2	12.059
light	uZSWATH	YEASILTHDSSIR_3	y7_2	8.01709
heavy	uZSWATH	YEASILTHDSSIR_3	y7_2	5.29364
light	uZSWATH	YEASILTHDSSIR_3	y9_2	9.0331
heavy	uZSWATH	YEASILTHDSSIR_3	y9_2	6.00809
light	uZSWATH	YEFILK_2	y4_1	57.4688
heavy	uZSWATH	YEFILK_2	y4_1	60.4405
light	uZSWATH	YEFILK_2	y5_1	36.573
heavy	uZSWATH	YEFILK_2	y5_1	34.9968
light	uZSWATH	YEFILK_2	y3_1	4.6548
heavy	uZSWATH	YEFILK_2	y3_1	4.50909
light	uZSWATH	YEFILK_2	y4_2	0
heavy	uZSWATH	YEFILK_2	y4_2	0.0820458
light	uZSWATH	YFIDFVAR_2	y6_1	52.187
heavy	uZSWATH	YFIDFVAR_2	y6_1	54.1151
light	uZSWATH	YFIDFVAR_2	y5_1	25.3485
heavy	uZSWATH	YFIDFVAR_2	y5_1	23.8102
light	uZSWATH	YFIDFVAR_2	y4_1	8.94564
heavy	uZSWATH	YFIDFVAR_2	y4_1	8.72687
light	uZSWATH	YFIDFVAR_2	y7_1	9.64418
heavy	uZSWATH	YFIDFVAR_2	y7_1	9.56532
light	uZSWATH	YFIDFVAR_2	y3_1	2.55
heavy	uZSWATH	YFIDFVAR_2	y3_1	2.25517
light	uZSWATH	YFIDFVAR_2	y6_2	0.84619
heavy	uZSWATH	YFIDFVAR_2	y6_2	0.660436
light	uZSWATH	YFIDFVAR_2	y7_2	0.70638
heavy	uZSWATH	YFIDFVAR_2	y7_2	0.538891
light	uZSWATH	YGLVTYATYPK_2	y7_1	41.1654
heavy	uZSWATH	YGLVTYATYPK_2	y7_1	40.5063
light	uZSWATH	YGLVTYATYPK_2	y8_1	21.8474
heavy	uZSWATH	YGLVTYATYPK_2	y8_1	20.3207
light	uZSWATH	YGLVTYATYPK_2	y6_1	12.343
heavy	uZSWATH	YGLVTYATYPK_2	y6_1	12.5306
light	uZSWATH	YGLVTYATYPK_2	y10_1	7.3617
heavy	uZSWATH	YGLVTYATYPK_2	y10_1	5.73486
light	uZSWATH	YGLVTYATYPK_2	y5_1	5.50966
heavy	uZSWATH	YGLVTYATYPK_2	y5_1	6.25497
light	uZSWATH	YGLVTYATYPK_2	y3_1	3.80833
heavy	uZSWATH	YGLVTYATYPK_2	y3_1	4.02097
light	uZSWATH	YGLVTYATYPK_2	y9_1	4.65169
heavy	uZSWATH	YGLVTYATYPK_2	y9_1	3.91436
light	uZSWATH	YGLVTYATYPK_2	y4_1	2.94077
heavy	uZSWATH	YGLVTYATYPK_2	y4_1	6.78689
light	uZSWATH	YQISVNK_2	y5_1	50.1754
heavy	uZSWATH	YQISVNK_2	y5_1	50.2699
light	uZSWATH	YQISVNK_2	y4_1	28.1849
heavy	uZSWATH	YQISVNK_2	y4_1	26.348
light	uZSWATH	YQISVNK_2	y6_1	10.7372
heavy	uZSWATH	YQISVNK_2	y6_1	14.5124
light	uZSWATH	YQISVNK_2	y3_1	6.74055
heavy	uZSWATH	YQISVNK_2	y3_1	5.52354
light	uZSWATH	YQISVNK_2	y6_2	4.47594
heavy	uZSWATH	YQISVNK_2	y6_2	3.2398
light	uZSWATH	YQISVNK_2	y5_2	0.16795
heavy	uZSWATH	YQISVNK_2	y5_2	0.144401
light	uZSWATH	YVGGQEHFAHLLILR_4	y4_1	39.4678
heavy	uZSWATH	YVGGQEHFAHLLILR_4	y4_1	36.882
light	uZSWATH	YVGGQEHFAHLLILR_4	y5_1	11.5075
heavy	uZSWATH	YVGGQEHFAHLLILR_4	y5_1	11.1856
light	uZSWATH	YVGGQEHFAHLLILR_4	y3_1	32.4641
heavy	uZSWATH	YVGGQEHFAHLLILR_4	y3_1	32.0799
light	uZSWATH	YVGGQEHFAHLLILR_4	y9_2	7.27342
heavy	uZSWATH	YVGGQEHFAHLLILR_4	y9_2	6.76905
light	uZSWATH	YVGGQEHFAHLLILR_4	y13_2	4.18218
heavy	uZSWATH	YVGGQEHFAHLLILR_4	y13_2	4.24034
light	uZSWATH	YVGGQEHFAHLLILR_4	y10_2	3.42568
heavy	uZSWATH	YVGGQEHFAHLLILR_4	y10_2	3.12657
light	uZSWATH	YVGGQEHFAHLLILR_4	y8_2	1.57366
heavy	uZSWATH	YVGGQEHFAHLLILR_4	y8_2	6.93269
light	uZSWATH	YVLSPYK_2	y5_1	69.3197
heavy	uZSWATH	YVLSPYK_2	y5_1	71.0058
light	uZSWATH	YVLSPYK_2	y3_1	9.31513
heavy	uZSWATH	YVLSPYK_2	y3_1	8.34404
light	uZSWATH	YVLSPYK_2	y4_1	10.4601
heavy	uZSWATH	YVLSPYK_2	y4_1	10.9402
light	uZSWATH	YVLSPYK_2	y6_1	10.654
heavy	uZSWATH	YVLSPYK_2	y6_1	9.8916
light	uZSWATH	YVLSPYK_2	y6_2	0.102224
heavy	uZSWATH	YVLSPYK_2	y6_2	0.299397
light	uZSWATH	YWGVASFLQK_2	y8_1	60.7944
heavy	uZSWATH	YWGVASFLQK_2	y8_1	57.233
light	uZSWATH	YWGVASFLQK_2	y6_1	18.6018
heavy	uZSWATH	YWGVASFLQK_2	y6_1	20.4431
light	uZSWATH	YWGVASFLQK_2	y5_1	5.56208
heavy	uZSWATH	YWGVASFLQK_2	y5_1	5.60013
light	uZSWATH	YWGVASFLQK_2	y7_1	4.47543
heavy	uZSWATH	YWGVASFLQK_2	y7_1	4.864
light	uZSWATH	YWGVASFLQK_2	y9_1	4.27648
heavy	uZSWATH	YWGVASFLQK_2	y9_1	4.56835
light	uZSWATH	YWGVASFLQK_2	y3_1	1.58613
heavy	uZSWATH	YWGVASFLQK_2	y3_1	1.78399
light	uZSWATH	YWGVASFLQK_2	y4_1	1.72705
heavy	uZSWATH	YWGVASFLQK_2	y4_1	1.79978
light	uZSWATH	YWGVASFLQK_2	y9_2	2.92392
heavy	uZSWATH	YWGVASFLQK_2	y9_2	3.11031
light	uZSWATH	YYVDSVK_2	y5_1	58.6896
heavy	uZSWATH	YYVDSVK_2	y5_1	57.6909
light	uZSWATH	YYVDSVK_2	y6_1	25.6267
heavy	uZSWATH	YYVDSVK_2	y6_1	28.4444
light	uZSWATH	YYVDSVK_2	y3_1	7.19311
heavy	uZSWATH	YYVDSVK_2	y3_1	4.32268
light	uZSWATH	YYVDSVK_2	y4_1	8.04468
heavy	uZSWATH	YYVDSVK_2	y4_1	8.50653
light	uZSWATH	YYVDSVK_2	y6_2	0.624555
heavy	uZSWATH	YYVDSVK_2	y6_2	0.83897
light	nThermo	AADDTWEPFASGK_2	y6_1	35.9852
heavy	nThermo	AADDTWEPFASGK_2	y6_1	36.1771
light	nThermo	AADDTWEPFASGK_2	y8_1	40.7302
heavy	nThermo	AADDTWEPFASGK_2	y8_1	22.8744
light	nThermo	AADDTWEPFASGK_2	y7_1	0
heavy	nThermo	AADDTWEPFASGK_2	y7_1	10.644
light	nThermo	AADDTWEPFASGK_2	y3_1	9.98264
heavy	nThermo	AADDTWEPFASGK_2	y3_1	7.32465
light	nThermo	AADDTWEPFASGK_2	y9_1	0
heavy	nThermo	AADDTWEPFASGK_2	y9_1	3.33873
light	nThermo	AADDTWEPFASGK_2	y11_1	0
heavy	nThermo	AADDTWEPFASGK_2	y11_1	6.51797
light	nThermo	AADDTWEPFASGK_2	y4_1	13.3019
heavy	nThermo	AADDTWEPFASGK_2	y4_1	3.72338
light	nThermo	AADDTWEPFASGK_2	y10_1	0
heavy	nThermo	AADDTWEPFASGK_2	y10_1	8.13189
light	nThermo	AADDTWEPFASGK_2	y5_1	0
heavy	nThermo	AADDTWEPFASGK_2	y5_1	1.26785
light	nThermo	AAISGENAGLVR_2	y9_1	51.981
heavy	nThermo	AAISGENAGLVR_2	y9_1	50.6618
light	nThermo	AAISGENAGLVR_2	y8_1	20.7496
heavy	nThermo	AAISGENAGLVR_2	y8_1	21.5636
light	nThermo	AAISGENAGLVR_2	y6_1	6.28537
heavy	nThermo	AAISGENAGLVR_2	y6_1	6.83151
light	nThermo	AAISGENAGLVR_2	y4_1	3.99559
heavy	nThermo	AAISGENAGLVR_2	y4_1	4.6865
light	nThermo	AAISGENAGLVR_2	y7_1	4.2144
heavy	nThermo	AAISGENAGLVR_2	y7_1	4.22733
light	nThermo	AAISGENAGLVR_2	y10_1	5.46064
heavy	nThermo	AAISGENAGLVR_2	y10_1	5.24832
light	nThermo	AAISGENAGLVR_2	y5_1	2.69781
heavy	nThermo	AAISGENAGLVR_2	y5_1	2.76122
light	nThermo	AAISGENAGLVR_2	y10_2	3.04999
heavy	nThermo	AAISGENAGLVR_2	y10_2	2.83128
light	nThermo	AAISGENAGLVR_2	y9_2	0.943052
heavy	nThermo	AAISGENAGLVR_2	y9_2	0.960848
light	nThermo	ADLSGITGAR_2	y7_1	40.1505
heavy	nThermo	ADLSGITGAR_2	y7_1	40.4068
light	nThermo	ADLSGITGAR_2	y6_1	26.0988
heavy	nThermo	ADLSGITGAR_2	y6_1	26.2459
light	nThermo	ADLSGITGAR_2	y4_1	12.6218
heavy	nThermo	ADLSGITGAR_2	y4_1	12.5362
light	nThermo	ADLSGITGAR_2	y8_1	9.09527
heavy	nThermo	ADLSGITGAR_2	y8_1	8.9905
light	nThermo	ADLSGITGAR_2	y5_1	4.52484
heavy	nThermo	ADLSGITGAR_2	y5_1	4.361
light	nThermo	ADLSGITGAR_2	y3_1	4.11135
heavy	nThermo	ADLSGITGAR_2	y3_1	3.91732
light	nThermo	ADLSGITGAR_2	y9_1	2.1523
heavy	nThermo	ADLSGITGAR_2	y9_1	2.33547
light	nThermo	ADLSGITGAR_2	y8_2	1.24507
heavy	nThermo	ADLSGITGAR_2	y8_2	1.20803
light	nThermo	AGALNSNDAFVLK_2	y9_1	37.0949
heavy	nThermo	AGALNSNDAFVLK_2	y9_1	39.5119
light	nThermo	AGALNSNDAFVLK_2	y8_1	21.8323
heavy	nThermo	AGALNSNDAFVLK_2	y8_1	22.8899
light	nThermo	AGALNSNDAFVLK_2	y7_1	10.9875
heavy	nThermo	AGALNSNDAFVLK_2	y7_1	10.3385
light	nThermo	AGALNSNDAFVLK_2	y3_1	11.0345
heavy	nThermo	AGALNSNDAFVLK_2	y3_1	7.04035
light	nThermo	AGALNSNDAFVLK_2	y10_1	4.98861
heavy	nThermo	AGALNSNDAFVLK_2	y10_1	5.70919
light	nThermo	AGALNSNDAFVLK_2	y5_1	4.34411
heavy	nThermo	AGALNSNDAFVLK_2	y5_1	5.24459
light	nThermo	AGALNSNDAFVLK_2	y4_1	3.55862
heavy	nThermo	AGALNSNDAFVLK_2	y4_1	4.64985
light	nThermo	AGALNSNDAFVLK_2	y6_1	3.64281
heavy	nThermo	AGALNSNDAFVLK_2	y6_1	3.32796
light	nThermo	AGALNSNDAFVLK_2	y10_2	1.19624
heavy	nThermo	AGALNSNDAFVLK_2	y10_2	1.39534
light	nThermo	AGEVQEPELR_2	y6_1	36.7111
heavy	nThermo	AGEVQEPELR_2	y6_1	51.9381
light	nThermo	AGEVQEPELR_2	y4_1	27.9569
heavy	nThermo	AGEVQEPELR_2	y4_1	14.1617
light	nThermo	AGEVQEPELR_2	y5_1	18.2857
heavy	nThermo	AGEVQEPELR_2	y5_1	10.6805
light	nThermo	AGEVQEPELR_2	y7_1	11.0904
heavy	nThermo	AGEVQEPELR_2	y7_1	20.5039
light	nThermo	AGEVQEPELR_2	y7_2	1.99103
heavy	nThermo	AGEVQEPELR_2	y7_2	0.347372
light	nThermo	AGEVQEPELR_2	y8_1	1.21063
heavy	nThermo	AGEVQEPELR_2	y8_1	0
light	nThermo	AGEVQEPELR_2	y3_1	1.78796
heavy	nThermo	AGEVQEPELR_2	y3_1	1.58239
light	nThermo	AIGYLNTGYQR_2	y9_1	39.7977
heavy	nThermo	AIGYLNTGYQR_2	y9_1	39.1939
light	nThermo	AIGYLNTGYQR_2	y6_1	24.2495
heavy	nThermo	AIGYLNTGYQR_2	y6_1	22.8437
light	nThermo	AIGYLNTGYQR_2	y7_1	22.2814
heavy	nThermo	AIGYLNTGYQR_2	y7_1	22.3792
light	nThermo	AIGYLNTGYQR_2	y4_1	6.79758
heavy	nThermo	AIGYLNTGYQR_2	y4_1	7.21597
light	nThermo	AIGYLNTGYQR_2	y8_1	4.90531
heavy	nThermo	AIGYLNTGYQR_2	y8_1	4.94885
light	nThermo	AIGYLNTGYQR_2	y3_1	1.49509
heavy	nThermo	AIGYLNTGYQR_2	y3_1	1.34992
light	nThermo	AIGYLNTGYQR_2	y7_2	0.650794
heavy	nThermo	AIGYLNTGYQR_2	y7_2	0.820831
light	nThermo	AIGYLNTGYQR_2	y9_2	0.437318
heavy	nThermo	AIGYLNTGYQR_2	y9_2	0.453353
light	nThermo	ALDFAVGEYNK_2	y9_1	21.4046
heavy	nThermo	ALDFAVGEYNK_2	y9_1	19.6936
light	nThermo	ALDFAVGEYNK_2	y6_1	16.7207
heavy	nThermo	ALDFAVGEYNK_2	y6_1	15.566
light	nThermo	ALDFAVGEYNK_2	y7_1	15.6584
heavy	nThermo	ALDFAVGEYNK_2	y7_1	13.6349
light	nThermo	ALDFAVGEYNK_2	y8_1	13.1392
heavy	nThermo	ALDFAVGEYNK_2	y8_1	9.02027
light	nThermo	ALDFAVGEYNK_2	y3_1	9.89616
heavy	nThermo	ALDFAVGEYNK_2	y3_1	6.67756
light	nThermo	ALDFAVGEYNK_2	y4_1	21.9554
heavy	nThermo	ALDFAVGEYNK_2	y4_1	34.9699
light	nThermo	ALLAFQESK_2	y7_1	36.8172
heavy	nThermo	ALLAFQESK_2	y7_1	30.2349
light	nThermo	ALLAFQESK_2	y6_1	37.6715
heavy	nThermo	ALLAFQESK_2	y6_1	29.046
light	nThermo	ALLAFQESK_2	y5_1	16.9338
heavy	nThermo	ALLAFQESK_2	y5_1	20.4849
light	nThermo	ALLAFQESK_2	y4_1	1.94604
heavy	nThermo	ALLAFQESK_2	y4_1	7.85433
light	nThermo	ALLAFQESK_2	y3_1	1.2166
heavy	nThermo	ALLAFQESK_2	y3_1	6.20374
light	nThermo	ALLAFQESK_2	y7_2	1.72455
heavy	nThermo	ALLAFQESK_2	y7_2	2.63269
light	nThermo	ALLAFQESK_2	y8_1	0
heavy	nThermo	ALLAFQESK_2	y8_1	0.131462
light	nThermo	ALLAFQESK_2	y8_2	0
heavy	nThermo	ALLAFQESK_2	y8_2	0.685548
light	nThermo	ALNHLPLEYNSALYSR_3	y4_1	20.7032
heavy	nThermo	ALNHLPLEYNSALYSR_3	y4_1	20.2309
light	nThermo	ALNHLPLEYNSALYSR_3	y6_1	22.1574
heavy	nThermo	ALNHLPLEYNSALYSR_3	y6_1	22.6948
light	nThermo	ALNHLPLEYNSALYSR_3	y5_1	15.87
heavy	nThermo	ALNHLPLEYNSALYSR_3	y5_1	15.1093
light	nThermo	ALNHLPLEYNSALYSR_3	y3_1	16.7572
heavy	nThermo	ALNHLPLEYNSALYSR_3	y3_1	16.611
light	nThermo	ALNHLPLEYNSALYSR_3	y7_1	15.6877
heavy	nThermo	ALNHLPLEYNSALYSR_3	y7_1	17.0116
light	nThermo	ALNHLPLEYNSALYSR_3	y8_1	7.6622
heavy	nThermo	ALNHLPLEYNSALYSR_3	y8_1	8.48105
light	nThermo	ALQEYAAK_2	y6_1	41.4822
heavy	nThermo	ALQEYAAK_2	y6_1	43.1758
light	nThermo	ALQEYAAK_2	y5_1	15.9926
heavy	nThermo	ALQEYAAK_2	y5_1	18.862
light	nThermo	ALQEYAAK_2	y4_1	27.796
heavy	nThermo	ALQEYAAK_2	y4_1	18.6438
light	nThermo	ALQEYAAK_2	y3_1	10.5356
heavy	nThermo	ALQEYAAK_2	y3_1	10.5955
light	nThermo	ALQEYAAK_2	y7_1	4.19351
heavy	nThermo	ALQEYAAK_2	y7_1	2.82106
light	nThermo	ALQEYAAK_2	y7_2	0
heavy	nThermo	ALQEYAAK_2	y7_2	3.27533
light	nThermo	ALQEYAAK_2	y6_2	0
heavy	nThermo	ALQEYAAK_2	y6_2	2.61647
light	nThermo	ANRPFLVFIR_3	y3_1	53.9534
heavy	nThermo	ANRPFLVFIR_3	y3_1	53.6723
light	nThermo	ANRPFLVFIR_3	y4_1	36.5365
heavy	nThermo	ANRPFLVFIR_3	y4_1	37.4042
light	nThermo	ANRPFLVFIR_3	y5_1	6.33787
heavy	nThermo	ANRPFLVFIR_3	y5_1	6.13748
light	nThermo	ANRPFLVFIR_3	y8_2	2.97725
heavy	nThermo	ANRPFLVFIR_3	y8_2	3.09821
light	nThermo	ASSIIDELFQDR_2	y8_1	30.3807
heavy	nThermo	ASSIIDELFQDR_2	y8_1	32.833
light	nThermo	ASSIIDELFQDR_2	y7_1	30.6588
heavy	nThermo	ASSIIDELFQDR_2	y7_1	31.1449
light	nThermo	ASSIIDELFQDR_2	y4_1	8.2747
heavy	nThermo	ASSIIDELFQDR_2	y4_1	8.44785
light	nThermo	ASSIIDELFQDR_2	y6_1	15.4404
heavy	nThermo	ASSIIDELFQDR_2	y6_1	11.117
light	nThermo	ASSIIDELFQDR_2	y5_1	6.14161
heavy	nThermo	ASSIIDELFQDR_2	y5_1	7.32395
light	nThermo	ASSIIDELFQDR_2	y3_1	3.95775
heavy	nThermo	ASSIIDELFQDR_2	y3_1	4.02959
light	nThermo	ASSIIDELFQDR_2	y9_1	3.22808
heavy	nThermo	ASSIIDELFQDR_2	y9_1	3.22457
light	nThermo	ASSIIDELFQDR_2	y10_1	2.54003
heavy	nThermo	ASSIIDELFQDR_2	y10_1	3.07644
light	nThermo	ASSLESGVPSR_2	y7_1	29.5164
heavy	nThermo	ASSLESGVPSR_2	y7_1	28.8643
light	nThermo	ASSLESGVPSR_2	y6_1	27.606
heavy	nThermo	ASSLESGVPSR_2	y6_1	28.1354
light	nThermo	ASSLESGVPSR_2	y3_1	18.0794
heavy	nThermo	ASSLESGVPSR_2	y3_1	16.1284
light	nThermo	ASSLESGVPSR_2	y5_1	10.3016
heavy	nThermo	ASSLESGVPSR_2	y5_1	11.4597
light	nThermo	ASSLESGVPSR_2	y9_1	5.90194
heavy	nThermo	ASSLESGVPSR_2	y9_1	6.75992
light	nThermo	ASSLESGVPSR_2	y8_1	6.06448
heavy	nThermo	ASSLESGVPSR_2	y8_1	6.15762
light	nThermo	ASSLESGVPSR_2	y4_1	2.03887
heavy	nThermo	ASSLESGVPSR_2	y4_1	2.04355
light	nThermo	ASSLESGVPSR_2	y8_2	0.329423
heavy	nThermo	ASSLESGVPSR_2	y8_2	0.434767
light	nThermo	ATEHLSTLSEK_3	y3_1	19.9519
heavy	nThermo	ATEHLSTLSEK_3	y3_1	17.9341
light	nThermo	ATEHLSTLSEK_3	y8_2	17.4877
heavy	nThermo	ATEHLSTLSEK_3	y8_2	17.5661
light	nThermo	ATEHLSTLSEK_3	y6_1	18.8141
heavy	nThermo	ATEHLSTLSEK_3	y6_1	18.1174
light	nThermo	ATEHLSTLSEK_3	y7_1	16.0991
heavy	nThermo	ATEHLSTLSEK_3	y7_1	16.2719
light	nThermo	ATEHLSTLSEK_3	y10_2	12.0641
heavy	nThermo	ATEHLSTLSEK_3	y10_2	10.0952
light	nThermo	ATEHLSTLSEK_3	y4_1	6.69002
heavy	nThermo	ATEHLSTLSEK_3	y4_1	6.64427
light	nThermo	ATEHLSTLSEK_3	y5_1	0.0504642
heavy	nThermo	ATEHLSTLSEK_3	y5_1	5.47328
light	nThermo	ATEHLSTLSEK_3	y9_2	4.45668
heavy	nThermo	ATEHLSTLSEK_3	y9_2	3.53155
light	nThermo	ATEHLSTLSEK_3	y8_1	4.28284
heavy	nThermo	ATEHLSTLSEK_3	y8_1	4.41095
light	nThermo	ATVVYQGER_2	y5_1	36.165
heavy	nThermo	ATVVYQGER_2	y5_1	36.6536
light	nThermo	ATVVYQGER_2	y6_1	32.8676
heavy	nThermo	ATVVYQGER_2	y6_1	32.4659
light	nThermo	ATVVYQGER_2	y7_1	15.6863
heavy	nThermo	ATVVYQGER_2	y7_1	15.8004
light	nThermo	ATVVYQGER_2	y4_1	7.74192
heavy	nThermo	ATVVYQGER_2	y4_1	7.31374
light	nThermo	ATVVYQGER_2	y3_1	4.63724
heavy	nThermo	ATVVYQGER_2	y3_1	5.66292
light	nThermo	ATVVYQGER_2	y6_2	0.27844
heavy	nThermo	ATVVYQGER_2	y6_2	0.323811
light	nThermo	ATVVYQGER_2	y7_2	0.83188
heavy	nThermo	ATVVYQGER_2	y7_2	0.397294
light	nThermo	ATVVYQGER_2	y5_2	0.915935
heavy	nThermo	ATVVYQGER_2	y5_2	1.18717
light	nThermo	ATVVYQGER_2	y8_2	0.312343
heavy	nThermo	ATVVYQGER_2	y8_2	0
light	nThermo	ATWSGAVLAGR_2	y8_1	19.9932
heavy	nThermo	ATWSGAVLAGR_2	y8_1	81.4966
light	nThermo	ATWSGAVLAGR_2	y7_1	10.7146
heavy	nThermo	ATWSGAVLAGR_2	y7_1	8.23697
light	nThermo	ATWSGAVLAGR_2	y9_1	5.54985
heavy	nThermo	ATWSGAVLAGR_2	y9_1	3.56075
light	nThermo	ATWSGAVLAGR_2	y4_1	12.8551
heavy	nThermo	ATWSGAVLAGR_2	y4_1	2.8156
light	nThermo	ATWSGAVLAGR_2	y5_1	7.90892
heavy	nThermo	ATWSGAVLAGR_2	y5_1	1.3807
light	nThermo	ATWSGAVLAGR_2	y6_1	1.44353
heavy	nThermo	ATWSGAVLAGR_2	y6_1	0.99311
light	nThermo	ATWSGAVLAGR_2	y3_1	41.5347
heavy	nThermo	ATWSGAVLAGR_2	y3_1	1.51629
light	nThermo	ATWSGAVLAGR_2	y9_2	0
heavy	nThermo	ATWSGAVLAGR_2	y9_2	0
light	nThermo	AVISPGFDVFAK_2	y8_1	13.7749
heavy	nThermo	AVISPGFDVFAK_2	y8_1	29.4973
light	nThermo	AVISPGFDVFAK_2	y9_1	7.00743
heavy	nThermo	AVISPGFDVFAK_2	y9_1	19.6299
light	nThermo	AVISPGFDVFAK_2	y8_2	7.10996
heavy	nThermo	AVISPGFDVFAK_2	y8_2	17.7201
light	nThermo	AVISPGFDVFAK_2	y10_1	3.93826
heavy	nThermo	AVISPGFDVFAK_2	y10_1	9.139
light	nThermo	AVISPGFDVFAK_2	y7_1	50.1329
heavy	nThermo	AVISPGFDVFAK_2	y7_1	6.14088
light	nThermo	AVISPGFDVFAK_2	y9_2	1.82432
heavy	nThermo	AVISPGFDVFAK_2	y9_2	8.80455
light	nThermo	AVISPGFDVFAK_2	y3_1	4.26021
heavy	nThermo	AVISPGFDVFAK_2	y3_1	2.93962
light	nThermo	AVISPGFDVFAK_2	y4_1	1.48882
heavy	nThermo	AVISPGFDVFAK_2	y4_1	2.58261
light	nThermo	AVISPGFDVFAK_2	y6_1	0.843171
heavy	nThermo	AVISPGFDVFAK_2	y6_1	1.36313
light	nThermo	AVLTIDEK_2	y6_1	50.2183
heavy	nThermo	AVLTIDEK_2	y6_1	48.9659
light	nThermo	AVLTIDEK_2	y5_1	24.2043
heavy	nThermo	AVLTIDEK_2	y5_1	24.7004
light	nThermo	AVLTIDEK_2	y3_1	10.6198
heavy	nThermo	AVLTIDEK_2	y3_1	11.8655
light	nThermo	AVLTIDEK_2	y4_1	10.0632
heavy	nThermo	AVLTIDEK_2	y4_1	10.5673
light	nThermo	AVLTIDEK_2	y7_1	1.63024
heavy	nThermo	AVLTIDEK_2	y7_1	1.6182
light	nThermo	AVLTIDEK_2	y6_2	1.99475
heavy	nThermo	AVLTIDEK_2	y6_2	1.87954
light	nThermo	AVLTIDEK_2	y5_2	0.0874484
heavy	nThermo	AVLTIDEK_2	y5_2	0.164664
light	nThermo	AVLTIDEK_2	y7_2	0.473803
heavy	nThermo	AVLTIDEK_2	y7_2	0.116381
light	nThermo	DADPDTFFAK_2	y7_1	40.7052
heavy	nThermo	DADPDTFFAK_2	y7_1	41.2047
light	nThermo	DADPDTFFAK_2	y7_2	19.7264
heavy	nThermo	DADPDTFFAK_2	y7_2	16.782
light	nThermo	DADPDTFFAK_2	y8_1	11.0691
heavy	nThermo	DADPDTFFAK_2	y8_1	11.0217
light	nThermo	DADPDTFFAK_2	y5_1	7.46308
heavy	nThermo	DADPDTFFAK_2	y5_1	8.5636
light	nThermo	DADPDTFFAK_2	y6_1	9.27991
heavy	nThermo	DADPDTFFAK_2	y6_1	10.7397
light	nThermo	DADPDTFFAK_2	y3_1	5.82363
heavy	nThermo	DADPDTFFAK_2	y3_1	6.10962
light	nThermo	DADPDTFFAK_2	y4_1	3.2697
heavy	nThermo	DADPDTFFAK_2	y4_1	3.35713
light	nThermo	DADPDTFFAK_2	y8_2	2.66301
heavy	nThermo	DADPDTFFAK_2	y8_2	2.22164
light	nThermo	DALSSVQESQVAQQAR_3	y4_1	18.3374
heavy	nThermo	DALSSVQESQVAQQAR_3	y4_1	6.25549
light	nThermo	DALSSVQESQVAQQAR_3	y6_1	30.2964
heavy	nThermo	DALSSVQESQVAQQAR_3	y6_1	20.3197
light	nThermo	DALSSVQESQVAQQAR_3	y3_1	8.37788
heavy	nThermo	DALSSVQESQVAQQAR_3	y3_1	6.60925
light	nThermo	DALSSVQESQVAQQAR_3	y8_1	17.072
heavy	nThermo	DALSSVQESQVAQQAR_3	y8_1	16.646
light	nThermo	DALSSVQESQVAQQAR_3	y7_1	12.2902
heavy	nThermo	DALSSVQESQVAQQAR_3	y7_1	40.8425
light	nThermo	DALSSVQESQVAQQAR_3	y9_1	13.6261
heavy	nThermo	DALSSVQESQVAQQAR_3	y9_1	9.32705
light	nThermo	DASGVTFTWTPSSGK_2	y5_1	72.864
heavy	nThermo	DASGVTFTWTPSSGK_2	y5_1	61.2215
light	nThermo	DASGVTFTWTPSSGK_2	y10_1	0.0423803
heavy	nThermo	DASGVTFTWTPSSGK_2	y10_1	4.79796
light	nThermo	DASGVTFTWTPSSGK_2	y6_1	18.8787
heavy	nThermo	DASGVTFTWTPSSGK_2	y6_1	16.5544
light	nThermo	DASGVTFTWTPSSGK_2	y8_1	0.118992
heavy	nThermo	DASGVTFTWTPSSGK_2	y8_1	2.46591
light	nThermo	DASGVTFTWTPSSGK_2	y9_1	0
heavy	nThermo	DASGVTFTWTPSSGK_2	y9_1	2.10946
light	nThermo	DASGVTFTWTPSSGK_2	y3_1	7.84933
heavy	nThermo	DASGVTFTWTPSSGK_2	y3_1	6.02286
light	nThermo	DASGVTFTWTPSSGK_2	y12_1	0
heavy	nThermo	DASGVTFTWTPSSGK_2	y12_1	5.27756
light	nThermo	DASGVTFTWTPSSGK_2	y11_1	0.0706345
heavy	nThermo	DASGVTFTWTPSSGK_2	y11_1	0.483369
light	nThermo	DFALQNPSAVPR_2	y6_1	30.6685
heavy	nThermo	DFALQNPSAVPR_2	y6_1	29.3549
light	nThermo	DFALQNPSAVPR_2	y8_1	22.4452
heavy	nThermo	DFALQNPSAVPR_2	y8_1	27.7035
light	nThermo	DFALQNPSAVPR_2	y7_1	24.5078
heavy	nThermo	DFALQNPSAVPR_2	y7_1	23.9243
light	nThermo	DFALQNPSAVPR_2	y9_1	9.11003
heavy	nThermo	DFALQNPSAVPR_2	y9_1	8.3166
light	nThermo	DFALQNPSAVPR_2	y10_1	9.3072
heavy	nThermo	DFALQNPSAVPR_2	y10_1	5.01138
light	nThermo	DFALQNPSAVPR_2	y3_1	2.76509
heavy	nThermo	DFALQNPSAVPR_2	y3_1	3.19518
light	nThermo	DFALQNPSAVPR_2	y5_1	1.52516
heavy	nThermo	DFALQNPSAVPR_2	y5_1	2.02938
light	nThermo	DGAGDVAFVK_2	y7_1	47.9866
heavy	nThermo	DGAGDVAFVK_2	y7_1	47.2605
light	nThermo	DGAGDVAFVK_2	y4_1	11.4645
heavy	nThermo	DGAGDVAFVK_2	y4_1	11.321
light	nThermo	DGAGDVAFVK_2	y6_1	9.52601
heavy	nThermo	DGAGDVAFVK_2	y6_1	9.80982
light	nThermo	DGAGDVAFVK_2	y5_1	11.8684
heavy	nThermo	DGAGDVAFVK_2	y5_1	12.3177
light	nThermo	DGAGDVAFVK_2	y8_1	10.5005
heavy	nThermo	DGAGDVAFVK_2	y8_1	10.7544
light	nThermo	DGAGDVAFVK_2	y3_1	7.54348
heavy	nThermo	DGAGDVAFVK_2	y3_1	7.22642
light	nThermo	DGAGDVAFVK_2	y8_2	0.863979
heavy	nThermo	DGAGDVAFVK_2	y8_2	1.36417
light	nThermo	DGYLFQLLR_2	y5_1	44.6447
heavy	nThermo	DGYLFQLLR_2	y5_1	46.0224
light	nThermo	DGYLFQLLR_2	y6_1	31.5876
heavy	nThermo	DGYLFQLLR_2	y6_1	32.0339
light	nThermo	DGYLFQLLR_2	y4_1	13.6674
heavy	nThermo	DGYLFQLLR_2	y4_1	13.1378
light	nThermo	DGYLFQLLR_2	y3_1	5.51531
heavy	nThermo	DGYLFQLLR_2	y3_1	5.09189
light	nThermo	DGYLFQLLR_2	y7_1	2.3455
heavy	nThermo	DGYLFQLLR_2	y7_1	2.42962
light	nThermo	DGYLFQLLR_2	y6_2	0.5699
heavy	nThermo	DGYLFQLLR_2	y6_2	0.657266
light	nThermo	DGYLFQLLR_2	y7_2	0.388004
heavy	nThermo	DGYLFQLLR_2	y7_2	0.262942
light	nThermo	DGYLFQLLR_2	y5_2	0.635088
heavy	nThermo	DGYLFQLLR_2	y5_2	0.51871
light	nThermo	DLLLPQPDLR_2	y6_1	67.7378
heavy	nThermo	DLLLPQPDLR_2	y6_1	67.8256
light	nThermo	DLLLPQPDLR_2	y7_1	10.7584
heavy	nThermo	DLLLPQPDLR_2	y7_1	10.299
light	nThermo	DLLLPQPDLR_2	y6_2	7.49298
heavy	nThermo	DLLLPQPDLR_2	y6_2	8.34984
light	nThermo	DLLLPQPDLR_2	y4_1	5.78655
heavy	nThermo	DLLLPQPDLR_2	y4_1	6.34248
light	nThermo	DLLLPQPDLR_2	y8_1	4.50015
heavy	nThermo	DLLLPQPDLR_2	y8_1	4.32826
light	nThermo	DLLLPQPDLR_2	y7_2	1.82662
heavy	nThermo	DLLLPQPDLR_2	y7_2	1.79366
light	nThermo	DLLLPQPDLR_2	y5_1	1.54683
heavy	nThermo	DLLLPQPDLR_2	y5_1	1.51441
light	nThermo	DPTFIPAPIQAK_2	y7_1	58.2745
heavy	nThermo	DPTFIPAPIQAK_2	y7_1	57.6152
light	nThermo	DPTFIPAPIQAK_2	y8_1	11.5898
heavy	nThermo	DPTFIPAPIQAK_2	y8_1	11.6509
light	nThermo	DPTFIPAPIQAK_2	y5_1	16.5327
heavy	nThermo	DPTFIPAPIQAK_2	y5_1	15.9127
light	nThermo	DPTFIPAPIQAK_2	y9_1	4.42107
heavy	nThermo	DPTFIPAPIQAK_2	y9_1	4.4664
light	nThermo	DPTFIPAPIQAK_2	y10_1	2.00326
heavy	nThermo	DPTFIPAPIQAK_2	y10_1	2.28007
light	nThermo	DPTFIPAPIQAK_2	y6_1	1.74966
heavy	nThermo	DPTFIPAPIQAK_2	y6_1	2.64716
light	nThermo	DPTFIPAPIQAK_2	y3_1	3.72004
heavy	nThermo	DPTFIPAPIQAK_2	y3_1	3.49956
light	nThermo	DPTFIPAPIQAK_2	y7_2	1.50107
heavy	nThermo	DPTFIPAPIQAK_2	y7_2	1.65675
light	nThermo	DSTYSLSSTLTLSK_2	y10_1	27.9725
heavy	nThermo	DSTYSLSSTLTLSK_2	y10_1	29.084
light	nThermo	DSTYSLSSTLTLSK_2	y8_1	24.407
heavy	nThermo	DSTYSLSSTLTLSK_2	y8_1	24.4213
light	nThermo	DSTYSLSSTLTLSK_2	y9_1	12.9237
heavy	nThermo	DSTYSLSSTLTLSK_2	y9_1	12.954
light	nThermo	DSTYSLSSTLTLSK_2	y7_1	10.332
heavy	nThermo	DSTYSLSSTLTLSK_2	y7_1	7.09979
light	nThermo	DSTYSLSSTLTLSK_2	y11_1	9.51154
heavy	nThermo	DSTYSLSSTLTLSK_2	y11_1	9.89984
light	nThermo	DSTYSLSSTLTLSK_2	y4_1	6.02394
heavy	nThermo	DSTYSLSSTLTLSK_2	y4_1	6.8673
light	nThermo	DSTYSLSSTLTLSK_2	y3_1	3.85202
heavy	nThermo	DSTYSLSSTLTLSK_2	y3_1	4.26969
light	nThermo	DSTYSLSSTLTLSK_2	y6_1	2.83452
heavy	nThermo	DSTYSLSSTLTLSK_2	y6_1	2.81137
light	nThermo	DSTYSLSSTLTLSK_2	y5_1	2.14277
heavy	nThermo	DSTYSLSSTLTLSK_2	y5_1	2.59269
light	nThermo	DSVTGTLPK_2	y6_1	57.2799
heavy	nThermo	DSVTGTLPK_2	y6_1	57.8196
light	nThermo	DSVTGTLPK_2	y5_1	16.0593
heavy	nThermo	DSVTGTLPK_2	y5_1	17.4899
light	nThermo	DSVTGTLPK_2	y7_1	16.9331
heavy	nThermo	DSVTGTLPK_2	y7_1	17.2247
light	nThermo	DSVTGTLPK_2	y3_1	6.18086
heavy	nThermo	DSVTGTLPK_2	y3_1	3.39847
light	nThermo	DSVTGTLPK_2	y4_1	0
heavy	nThermo	DSVTGTLPK_2	y4_1	0
light	nThermo	DSVTGTLPK_2	y7_2	0
heavy	nThermo	DSVTGTLPK_2	y7_2	1.06128
light	nThermo	DSVTGTLPK_2	y8_1	0.563157
heavy	nThermo	DSVTGTLPK_2	y8_1	1.15431
light	nThermo	DSVTGTLPK_2	y6_2	0.201029
heavy	nThermo	DSVTGTLPK_2	y6_2	0.862533
light	nThermo	DYIFGNYIER_2	y7_1	48.4429
heavy	nThermo	DYIFGNYIER_2	y7_1	51.0648
light	nThermo	DYIFGNYIER_2	y6_1	25.2297
heavy	nThermo	DYIFGNYIER_2	y6_1	23.1141
light	nThermo	DYIFGNYIER_2	y8_1	11.682
heavy	nThermo	DYIFGNYIER_2	y8_1	12.9521
light	nThermo	DYIFGNYIER_2	y5_1	3.12154
heavy	nThermo	DYIFGNYIER_2	y5_1	2.98959
light	nThermo	DYIFGNYIER_2	y4_1	4.20211
heavy	nThermo	DYIFGNYIER_2	y4_1	3.67326
light	nThermo	DYIFGNYIER_2	y3_1	5.33836
heavy	nThermo	DYIFGNYIER_2	y3_1	0.370508
light	nThermo	DYIFGNYIER_2	y8_2	1.52473
heavy	nThermo	DYIFGNYIER_2	y8_2	4.26034
light	nThermo	DYIFGNYIER_2	y7_2	0.579886
heavy	nThermo	DYIFGNYIER_2	y7_2	0.968016
light	nThermo	EAQLPVIENK_2	y6_1	61.7042
heavy	nThermo	EAQLPVIENK_2	y6_1	61.4468
light	nThermo	EAQLPVIENK_2	y7_1	9.62419
heavy	nThermo	EAQLPVIENK_2	y7_1	10.1892
light	nThermo	EAQLPVIENK_2	y4_1	9.26919
heavy	nThermo	EAQLPVIENK_2	y4_1	9.1664
light	nThermo	EAQLPVIENK_2	y3_1	8.14237
heavy	nThermo	EAQLPVIENK_2	y3_1	7.28985
light	nThermo	EAQLPVIENK_2	y6_2	4.79254
heavy	nThermo	EAQLPVIENK_2	y6_2	5.95354
light	nThermo	EAQLPVIENK_2	y8_1	2.1349
heavy	nThermo	EAQLPVIENK_2	y8_1	2.22334
light	nThermo	EAQLPVIENK_2	y5_1	2.43641
heavy	nThermo	EAQLPVIENK_2	y5_1	2.96441
light	nThermo	EAQLPVIENK_2	y7_2	0.460469
heavy	nThermo	EAQLPVIENK_2	y7_2	0.406221
light	nThermo	EFGNTLEDK_2	y7_1	30.6361
heavy	nThermo	EFGNTLEDK_2	y7_1	41.1036
light	nThermo	EFGNTLEDK_2	y5_1	16.189
heavy	nThermo	EFGNTLEDK_2	y5_1	17.8658
light	nThermo	EFGNTLEDK_2	y4_1	26.3447
heavy	nThermo	EFGNTLEDK_2	y4_1	13.9373
light	nThermo	EFGNTLEDK_2	y3_1	11.5266
heavy	nThermo	EFGNTLEDK_2	y3_1	14.9321
light	nThermo	EFGNTLEDK_2	y6_1	5.49143
heavy	nThermo	EFGNTLEDK_2	y6_1	6.49177
light	nThermo	EFGNTLEDK_2	y8_1	3.8778
heavy	nThermo	EFGNTLEDK_2	y8_1	3.22833
light	nThermo	EFGNTLEDK_2	y8_2	4.23549
heavy	nThermo	EFGNTLEDK_2	y8_2	1.84277
light	nThermo	EFGNTLEDK_2	y7_2	0.166401
heavy	nThermo	EFGNTLEDK_2	y7_2	0.313094
light	nThermo	EFTPPVQAAYQK_2	y9_2	40.6632
heavy	nThermo	EFTPPVQAAYQK_2	y9_2	40.2621
light	nThermo	EFTPPVQAAYQK_2	y9_1	26.1721
heavy	nThermo	EFTPPVQAAYQK_2	y9_1	26.0772
light	nThermo	EFTPPVQAAYQK_2	y8_1	14.5868
heavy	nThermo	EFTPPVQAAYQK_2	y8_1	14.556
light	nThermo	EFTPPVQAAYQK_2	y8_2	3.03406
heavy	nThermo	EFTPPVQAAYQK_2	y8_2	3.48286
light	nThermo	EFTPPVQAAYQK_2	y6_1	3.27369
heavy	nThermo	EFTPPVQAAYQK_2	y6_1	3.26728
light	nThermo	EFTPPVQAAYQK_2	y10_1	3.78625
heavy	nThermo	EFTPPVQAAYQK_2	y10_1	3.66072
light	nThermo	EFTPPVQAAYQK_2	y5_1	2.53149
heavy	nThermo	EFTPPVQAAYQK_2	y5_1	2.88121
light	nThermo	EFTPPVQAAYQK_2	y10_2	2.43026
heavy	nThermo	EFTPPVQAAYQK_2	y10_2	2.35668
light	nThermo	EFTPPVQAAYQK_2	y3_1	2.06477
heavy	nThermo	EFTPPVQAAYQK_2	y3_1	1.81354
light	nThermo	EFTPPVQAAYQK_2	y4_1	1.20598
heavy	nThermo	EFTPPVQAAYQK_2	y4_1	1.63861
light	nThermo	EIGELYLPK_2	y7_1	43.9105
heavy	nThermo	EIGELYLPK_2	y7_1	43.3349
light	nThermo	EIGELYLPK_2	y5_1	22.2837
heavy	nThermo	EIGELYLPK_2	y5_1	22.3684
light	nThermo	EIGELYLPK_2	y4_1	13.0083
heavy	nThermo	EIGELYLPK_2	y4_1	13.8386
light	nThermo	EIGELYLPK_2	y3_1	15.7417
heavy	nThermo	EIGELYLPK_2	y3_1	14.189
light	nThermo	EIGELYLPK_2	y6_1	3.84062
heavy	nThermo	EIGELYLPK_2	y6_1	3.79165
light	nThermo	EIGELYLPK_2	y7_2	0.347044
heavy	nThermo	EIGELYLPK_2	y7_2	0.886976
light	nThermo	EIGELYLPK_2	y8_1	1.10782
heavy	nThermo	EIGELYLPK_2	y8_1	1.08275
light	nThermo	EIGELYLPK_2	y8_2	0.391448
heavy	nThermo	EIGELYLPK_2	y8_2	0.460567
light	nThermo	ELDESLQVAER_2	y9_1	22.6717
heavy	nThermo	ELDESLQVAER_2	y9_1	22.0259
light	nThermo	ELDESLQVAER_2	y7_1	20.4598
heavy	nThermo	ELDESLQVAER_2	y7_1	41.7245
light	nThermo	ELDESLQVAER_2	y5_1	17.615
heavy	nThermo	ELDESLQVAER_2	y5_1	15.5116
light	nThermo	ELDESLQVAER_2	y6_1	13.1522
heavy	nThermo	ELDESLQVAER_2	y6_1	9.86989
light	nThermo	ELDESLQVAER_2	y4_1	9.71989
heavy	nThermo	ELDESLQVAER_2	y4_1	6.96031
light	nThermo	ELDESLQVAER_2	y3_1	13.3488
heavy	nThermo	ELDESLQVAER_2	y3_1	8.86922
light	nThermo	ELLALIQLER_2	y7_1	25.3161
heavy	nThermo	ELLALIQLER_2	y7_1	0
light	nThermo	ELLALIQLER_2	y5_1	16.812
heavy	nThermo	ELLALIQLER_2	y5_1	1.79503
light	nThermo	ELLALIQLER_2	y6_1	19.3568
heavy	nThermo	ELLALIQLER_2	y6_1	0
light	nThermo	ELLALIQLER_2	y8_1	15.4617
heavy	nThermo	ELLALIQLER_2	y8_1	0
light	nThermo	ELLALIQLER_2	y4_1	15.4131
heavy	nThermo	ELLALIQLER_2	y4_1	1.3639
light	nThermo	ELLALIQLER_2	y3_1	3.46522
heavy	nThermo	ELLALIQLER_2	y3_1	16.7162
light	nThermo	ELLALIQLER_2	y8_2	0.568235
heavy	nThermo	ELLALIQLER_2	y8_2	80.1249
light	nThermo	ELLALIQLER_2	y6_2	2.83996
heavy	nThermo	ELLALIQLER_2	y6_2	0
light	nThermo	ELLESYIDGR_2	y6_1	23.5909
heavy	nThermo	ELLESYIDGR_2	y6_1	30.9367
light	nThermo	ELLESYIDGR_2	y7_1	20.4851
heavy	nThermo	ELLESYIDGR_2	y7_1	25.6512
light	nThermo	ELLESYIDGR_2	y8_1	15.7183
heavy	nThermo	ELLESYIDGR_2	y8_1	19.8317
light	nThermo	ELLESYIDGR_2	y5_1	7.20125
heavy	nThermo	ELLESYIDGR_2	y5_1	9.15544
light	nThermo	ELLESYIDGR_2	y4_1	6.57036
heavy	nThermo	ELLESYIDGR_2	y4_1	6.96282
light	nThermo	ELLESYIDGR_2	y3_1	25.8679
heavy	nThermo	ELLESYIDGR_2	y3_1	6.71579
light	nThermo	ELLESYIDGR_2	y8_2	0.420436
heavy	nThermo	ELLESYIDGR_2	y8_2	0.502025
light	nThermo	ELLESYIDGR_2	y7_2	0.182208
heavy	nThermo	ELLESYIDGR_2	y7_2	0
light	nThermo	EQHLFLPFSYK_3	y5_1	41.4955
heavy	nThermo	EQHLFLPFSYK_3	y5_1	42.2016
light	nThermo	EQHLFLPFSYK_3	y5_2	23.8025
heavy	nThermo	EQHLFLPFSYK_3	y5_2	24.5441
light	nThermo	EQHLFLPFSYK_3	y4_1	16.2954
heavy	nThermo	EQHLFLPFSYK_3	y4_1	15.6231
light	nThermo	EQHLFLPFSYK_3	y3_1	14.803
heavy	nThermo	EQHLFLPFSYK_3	y3_1	15.6363
light	nThermo	EQHLFLPFSYK_3	y6_1	2.71231
heavy	nThermo	EQHLFLPFSYK_3	y6_1	2.00451
light	nThermo	EQHLFLPFSYK_3	y6_2	0.0670962
heavy	nThermo	EQHLFLPFSYK_3	y6_2	0.445687
light	nThermo	EQLSLLDR_2	y5_1	39.4685
heavy	nThermo	EQLSLLDR_2	y5_1	38.074
light	nThermo	EQLSLLDR_2	y6_1	29.9162
heavy	nThermo	EQLSLLDR_2	y6_1	31.07
light	nThermo	EQLSLLDR_2	y3_1	14.9975
heavy	nThermo	EQLSLLDR_2	y3_1	15.8665
light	nThermo	EQLSLLDR_2	y4_1	13.0348
heavy	nThermo	EQLSLLDR_2	y4_1	12.8991
light	nThermo	EQLSLLDR_2	y7_1	0.479522
heavy	nThermo	EQLSLLDR_2	y7_1	0.565185
light	nThermo	EQLSLLDR_2	y6_2	0.603643
heavy	nThermo	EQLSLLDR_2	y6_2	0.568784
light	nThermo	EQLSLLDR_2	y5_2	0.172421
heavy	nThermo	EQLSLLDR_2	y5_2	0.458172
light	nThermo	EQLSLLDR_2	y7_2	0.0637233
heavy	nThermo	EQLSLLDR_2	y7_2	0.0827747
light	nThermo	EQPPSLTR_2	y6_1	100
heavy	nThermo	EQPPSLTR_2	y6_1	97.6877
light	nThermo	EQPPSLTR_2	y3_1	0
heavy	nThermo	EQPPSLTR_2	y3_1	2.3123
light	nThermo	EQPPSLTR_2	y7_2	0
heavy	nThermo	EQPPSLTR_2	y7_2	0
light	nThermo	ESDTSYVSLK_2	y6_1	25.8868
heavy	nThermo	ESDTSYVSLK_2	y6_1	20.8592
light	nThermo	ESDTSYVSLK_2	y3_1	22.2079
heavy	nThermo	ESDTSYVSLK_2	y3_1	16.7883
light	nThermo	ESDTSYVSLK_2	y5_1	14.3795
heavy	nThermo	ESDTSYVSLK_2	y5_1	8.85052
light	nThermo	ESDTSYVSLK_2	y8_1	10.6497
heavy	nThermo	ESDTSYVSLK_2	y8_1	3.70386
light	nThermo	ESDTSYVSLK_2	y4_1	10.5845
heavy	nThermo	ESDTSYVSLK_2	y4_1	8.25012
light	nThermo	ESDTSYVSLK_2	y7_1	9.96112
heavy	nThermo	ESDTSYVSLK_2	y7_1	10.5269
light	nThermo	ESDTSYVSLK_2	y9_1	3.19097
heavy	nThermo	ESDTSYVSLK_2	y9_1	31.0211
light	nThermo	ESDTSYVSLK_2	y7_2	2.31193
heavy	nThermo	ESDTSYVSLK_2	y7_2	0
light	nThermo	ETLLQDFR_2	y4_1	33.8404
heavy	nThermo	ETLLQDFR_2	y4_1	33.7542
light	nThermo	ETLLQDFR_2	y5_1	28.7674
heavy	nThermo	ETLLQDFR_2	y5_1	30.2788
light	nThermo	ETLLQDFR_2	y6_1	15.1363
heavy	nThermo	ETLLQDFR_2	y6_1	17.6823
light	nThermo	ETLLQDFR_2	y3_1	12.8899
heavy	nThermo	ETLLQDFR_2	y3_1	12.4851
light	nThermo	ETLLQDFR_2	y5_2	2.36396
heavy	nThermo	ETLLQDFR_2	y5_2	2.19588
light	nThermo	ETLLQDFR_2	y7_1	1.45131
heavy	nThermo	ETLLQDFR_2	y7_1	1.77426
light	nThermo	ETLLQDFR_2	y6_2	3.30954
heavy	nThermo	ETLLQDFR_2	y6_2	0.750034
light	nThermo	ETLLQDFR_2	y4_2	1.35775
heavy	nThermo	ETLLQDFR_2	y4_2	0.579373
light	nThermo	ETLLQDFR_2	y7_2	0
heavy	nThermo	ETLLQDFR_2	y7_2	0.171027
light	nThermo	EVAFDLEIPK_2	y8_1	22.3799
heavy	nThermo	EVAFDLEIPK_2	y8_1	29.8186
light	nThermo	EVAFDLEIPK_2	y6_1	22.6294
heavy	nThermo	EVAFDLEIPK_2	y6_1	28.4145
light	nThermo	EVAFDLEIPK_2	y7_1	14.207
heavy	nThermo	EVAFDLEIPK_2	y7_1	17.5901
light	nThermo	EVAFDLEIPK_2	y5_1	24.6725
heavy	nThermo	EVAFDLEIPK_2	y5_1	10.1672
light	nThermo	EVAFDLEIPK_2	y3_1	5.80689
heavy	nThermo	EVAFDLEIPK_2	y3_1	6.82638
light	nThermo	EVAFDLEIPK_2	y4_1	3.85622
heavy	nThermo	EVAFDLEIPK_2	y4_1	3.95979
light	nThermo	EVAFDLEIPK_2	y7_2	1.84477
heavy	nThermo	EVAFDLEIPK_2	y7_2	2.45534
light	nThermo	EVAFDLEIPK_2	y8_2	0.323409
heavy	nThermo	EVAFDLEIPK_2	y8_2	0.576221
light	nThermo	FEVQVTVPK_2	y7_1	37.6548
heavy	nThermo	FEVQVTVPK_2	y7_1	36.685
light	nThermo	FEVQVTVPK_2	y6_1	20.1233
heavy	nThermo	FEVQVTVPK_2	y6_1	20.1739
light	nThermo	FEVQVTVPK_2	y5_1	13.989
heavy	nThermo	FEVQVTVPK_2	y5_1	14.2104
light	nThermo	FEVQVTVPK_2	y4_1	8.40486
heavy	nThermo	FEVQVTVPK_2	y4_1	9.13042
light	nThermo	FEVQVTVPK_2	y8_1	9.68128
heavy	nThermo	FEVQVTVPK_2	y8_1	10.2407
light	nThermo	FEVQVTVPK_2	y3_1	7.03678
heavy	nThermo	FEVQVTVPK_2	y3_1	7.37746
light	nThermo	FEVQVTVPK_2	y7_2	2.80298
heavy	nThermo	FEVQVTVPK_2	y7_2	2.45448
light	nThermo	FFGHGAEDSLADQAANEWGR_3	y6_1	14.1755
heavy	nThermo	FFGHGAEDSLADQAANEWGR_3	y6_1	14.4369
light	nThermo	FFGHGAEDSLADQAANEWGR_3	y7_1	26.257
heavy	nThermo	FFGHGAEDSLADQAANEWGR_3	y7_1	38.3674
light	nThermo	FFGHGAEDSLADQAANEWGR_3	y5_1	13.63
heavy	nThermo	FFGHGAEDSLADQAANEWGR_3	y5_1	22.3846
light	nThermo	FFGHGAEDSLADQAANEWGR_3	y9_1	8.35595
heavy	nThermo	FFGHGAEDSLADQAANEWGR_3	y9_1	7.70041
light	nThermo	FFGHGAEDSLADQAANEWGR_3	y3_1	5.066
heavy	nThermo	FFGHGAEDSLADQAANEWGR_3	y3_1	0
light	nThermo	FFGHGAEDSLADQAANEWGR_3	y8_1	24.9659
heavy	nThermo	FFGHGAEDSLADQAANEWGR_3	y8_1	4.44946
light	nThermo	FFGHGAEDSLADQAANEWGR_3	y4_1	3.97389
heavy	nThermo	FFGHGAEDSLADQAANEWGR_3	y4_1	7.94741
light	nThermo	FFGHGAEDSLADQAANEWGR_3	y10_1	3.57576
heavy	nThermo	FFGHGAEDSLADQAANEWGR_3	y10_1	4.71382
light	nThermo	FNAVLTNPQGDYDTSTGK_3	y9_1	24.568
heavy	nThermo	FNAVLTNPQGDYDTSTGK_3	y9_1	13.8835
light	nThermo	FNAVLTNPQGDYDTSTGK_3	y11_2	1.63141
heavy	nThermo	FNAVLTNPQGDYDTSTGK_3	y11_2	4.37601
light	nThermo	FNAVLTNPQGDYDTSTGK_3	y7_1	0
heavy	nThermo	FNAVLTNPQGDYDTSTGK_3	y7_1	29.0984
light	nThermo	FNAVLTNPQGDYDTSTGK_3	y11_1	4.62143
heavy	nThermo	FNAVLTNPQGDYDTSTGK_3	y11_1	33.3733
light	nThermo	FNAVLTNPQGDYDTSTGK_3	y5_1	2.83315
heavy	nThermo	FNAVLTNPQGDYDTSTGK_3	y5_1	3.95965
light	nThermo	FNAVLTNPQGDYDTSTGK_3	y6_1	6.2887
heavy	nThermo	FNAVLTNPQGDYDTSTGK_3	y6_1	4.88197
light	nThermo	FNAVLTNPQGDYDTSTGK_3	y8_1	0.860987
heavy	nThermo	FNAVLTNPQGDYDTSTGK_3	y8_1	8.52034
light	nThermo	FNAVLTNPQGDYDTSTGK_3	y4_1	0
heavy	nThermo	FNAVLTNPQGDYDTSTGK_3	y4_1	1.90685
light	nThermo	FNAVLTNPQGDYDTSTGK_3	y3_1	59.1964
heavy	nThermo	FNAVLTNPQGDYDTSTGK_3	y3_1	0
light	nThermo	FNWYVDGVEVHNAK_3	y9_1	10.6192
heavy	nThermo	FNWYVDGVEVHNAK_3	y9_1	6.99378
light	nThermo	FNWYVDGVEVHNAK_3	y6_1	58.0521
heavy	nThermo	FNWYVDGVEVHNAK_3	y6_1	35.0343
light	nThermo	FNWYVDGVEVHNAK_3	y10_2	5.49577
heavy	nThermo	FNWYVDGVEVHNAK_3	y10_2	46.0983
light	nThermo	FNWYVDGVEVHNAK_3	y10_1	4.85206
heavy	nThermo	FNWYVDGVEVHNAK_3	y10_1	3.66185
light	nThermo	FNWYVDGVEVHNAK_3	y4_1	11.705
heavy	nThermo	FNWYVDGVEVHNAK_3	y4_1	4.47372
light	nThermo	FNWYVDGVEVHNAK_3	y8_1	4.7777
heavy	nThermo	FNWYVDGVEVHNAK_3	y8_1	1.19632
light	nThermo	FNWYVDGVEVHNAK_3	y11_2	1.53396
heavy	nThermo	FNWYVDGVEVHNAK_3	y11_2	0.593212
light	nThermo	FNWYVDGVEVHNAK_3	y5_1	6.48341
heavy	nThermo	FNWYVDGVEVHNAK_3	y5_1	2.83092
light	nThermo	FNWYVDGVEVHNAK_3	y9_2	2.24868
heavy	nThermo	FNWYVDGVEVHNAK_3	y9_2	0.433234
light	nThermo	FNWYVDGVEVHNAK_3	y12_2	0.710474
heavy	nThermo	FNWYVDGVEVHNAK_3	y12_2	0.422259
light	nThermo	FQSVFTVTR_2	y7_1	62.2549
heavy	nThermo	FQSVFTVTR_2	y7_1	60.87
light	nThermo	FQSVFTVTR_2	y5_1	16.7172
heavy	nThermo	FQSVFTVTR_2	y5_1	18.3238
light	nThermo	FQSVFTVTR_2	y6_1	9.28721
heavy	nThermo	FQSVFTVTR_2	y6_1	9.5624
light	nThermo	FQSVFTVTR_2	y4_1	6.20481
heavy	nThermo	FQSVFTVTR_2	y4_1	6.30771
light	nThermo	FQSVFTVTR_2	y3_1	2.50353
heavy	nThermo	FQSVFTVTR_2	y3_1	2.13887
light	nThermo	FQSVFTVTR_2	y8_1	2.45995
heavy	nThermo	FQSVFTVTR_2	y8_1	2.67694
light	nThermo	FQSVFTVTR_2	y8_2	0.0618891
heavy	nThermo	FQSVFTVTR_2	y8_2	0.318271
light	nThermo	FSAEFDFR_2	y6_1	30.8181
heavy	nThermo	FSAEFDFR_2	y6_1	18.9821
light	nThermo	FSAEFDFR_2	y7_1	30.4718
heavy	nThermo	FSAEFDFR_2	y7_1	38.8569
light	nThermo	FSAEFDFR_2	y4_1	9.95224
heavy	nThermo	FSAEFDFR_2	y4_1	5.15103
light	nThermo	FSAEFDFR_2	y5_1	10.9163
heavy	nThermo	FSAEFDFR_2	y5_1	7.6868
light	nThermo	FSAEFDFR_2	y3_1	3.04523
heavy	nThermo	FSAEFDFR_2	y3_1	6.41868
light	nThermo	FSAEFDFR_2	y6_2	0
heavy	nThermo	FSAEFDFR_2	y6_2	0
light	nThermo	FSAEFDFR_2	y7_2	14.4744
heavy	nThermo	FSAEFDFR_2	y7_2	23.1559
light	nThermo	FSGSILGNK_2	y8_1	36.8193
heavy	nThermo	FSGSILGNK_2	y8_1	35.4239
light	nThermo	FSGSILGNK_2	y7_1	28.1862
heavy	nThermo	FSGSILGNK_2	y7_1	31.7447
light	nThermo	FSGSILGNK_2	y4_1	11.7427
heavy	nThermo	FSGSILGNK_2	y4_1	11.5435
light	nThermo	FSGSILGNK_2	y3_1	14.8924
heavy	nThermo	FSGSILGNK_2	y3_1	13.2775
light	nThermo	FSGSILGNK_2	y6_1	4.38417
heavy	nThermo	FSGSILGNK_2	y6_1	4.22645
light	nThermo	FSGSILGNK_2	y5_1	3.84617
heavy	nThermo	FSGSILGNK_2	y5_1	3.90152
light	nThermo	FSGSILGNK_2	y8_2	1.12469
heavy	nThermo	FSGSILGNK_2	y8_2	0.146256
light	nThermo	FSGSILGNK_2	y7_2	0
heavy	nThermo	FSGSILGNK_2	y7_2	0.0579776
light	nThermo	FSGSSSGAER_2	y8_1	25.658
heavy	nThermo	FSGSSSGAER_2	y8_1	0
light	nThermo	FSGSSSGAER_2	y9_1	14.9909
heavy	nThermo	FSGSSSGAER_2	y9_1	1.67878
light	nThermo	FSGSSSGAER_2	y6_1	5.86315
heavy	nThermo	FSGSSSGAER_2	y6_1	1.44137
light	nThermo	FSGSSSGAER_2	y5_1	46.9113
heavy	nThermo	FSGSSSGAER_2	y5_1	5.27959
light	nThermo	FSGSSSGAER_2	y7_1	2.21628
heavy	nThermo	FSGSSSGAER_2	y7_1	15.9919
light	nThermo	FSGSSSGAER_2	y4_1	4.36042
heavy	nThermo	FSGSSSGAER_2	y4_1	75.6083
light	nThermo	FSVVYAK_2	y6_1	39.7867
heavy	nThermo	FSVVYAK_2	y6_1	36.5268
light	nThermo	FSVVYAK_2	y3_1	20.4151
heavy	nThermo	FSVVYAK_2	y3_1	19.1054
light	nThermo	FSVVYAK_2	y5_1	23.2456
heavy	nThermo	FSVVYAK_2	y5_1	22.9973
light	nThermo	FSVVYAK_2	y4_1	17.135
heavy	nThermo	FSVVYAK_2	y4_1	16.5231
light	nThermo	FSVVYAK_2	y5_2	0.381276
heavy	nThermo	FSVVYAK_2	y5_2	4.38278
light	nThermo	FSVVYAK_2	y6_2	0.0201383
heavy	nThermo	FSVVYAK_2	y6_2	0.0960434
light	nThermo	FSVVYAK_2	y4_2	0.0774655
heavy	nThermo	FSVVYAK_2	y4_2	0.227053
light	nThermo	FYNQVSTPLLR_2	y6_1	38.7436
heavy	nThermo	FYNQVSTPLLR_2	y6_1	49.3257
light	nThermo	FYNQVSTPLLR_2	y7_1	21.4979
heavy	nThermo	FYNQVSTPLLR_2	y7_1	17.767
light	nThermo	FYNQVSTPLLR_2	y9_1	15.595
heavy	nThermo	FYNQVSTPLLR_2	y9_1	13.1258
light	nThermo	FYNQVSTPLLR_2	y4_1	9.88512
heavy	nThermo	FYNQVSTPLLR_2	y4_1	3.0414
light	nThermo	FYNQVSTPLLR_2	y8_1	9.15329
heavy	nThermo	FYNQVSTPLLR_2	y8_1	9.90857
light	nThermo	FYNQVSTPLLR_2	y5_1	4.76903
heavy	nThermo	FYNQVSTPLLR_2	y5_1	5.18476
light	nThermo	FYNQVSTPLLR_2	y9_2	0
heavy	nThermo	FYNQVSTPLLR_2	y9_2	0
light	nThermo	FYTFLK_2	y4_1	55.4142
heavy	nThermo	FYTFLK_2	y4_1	56.4052
light	nThermo	FYTFLK_2	y5_1	44.5417
heavy	nThermo	FYTFLK_2	y5_1	42.7178
light	nThermo	FYTFLK_2	y5_2	0
heavy	nThermo	FYTFLK_2	y5_2	0.609053
light	nThermo	FYTFLK_2	y4_2	0
heavy	nThermo	FYTFLK_2	y4_2	0.107539
light	nThermo	GAYPLSIEPIGVR_2	y8_1	25.1442
heavy	nThermo	GAYPLSIEPIGVR_2	y8_1	23.031
light	nThermo	GAYPLSIEPIGVR_2	y10_1	20.1621
heavy	nThermo	GAYPLSIEPIGVR_2	y10_1	18.0629
light	nThermo	GAYPLSIEPIGVR_2	y10_2	18.2933
heavy	nThermo	GAYPLSIEPIGVR_2	y10_2	17.0591
light	nThermo	GAYPLSIEPIGVR_2	y5_1	3.50021
heavy	nThermo	GAYPLSIEPIGVR_2	y5_1	9.87227
light	nThermo	GAYPLSIEPIGVR_2	y6_1	9.38767
heavy	nThermo	GAYPLSIEPIGVR_2	y6_1	11.2483
light	nThermo	GAYPLSIEPIGVR_2	y7_1	8.02495
heavy	nThermo	GAYPLSIEPIGVR_2	y7_1	6.74714
light	nThermo	GAYPLSIEPIGVR_2	y9_1	8.20695
heavy	nThermo	GAYPLSIEPIGVR_2	y9_1	8.08628
light	nThermo	GAYPLSIEPIGVR_2	y11_2	3.90904
heavy	nThermo	GAYPLSIEPIGVR_2	y11_2	4.02371
light	nThermo	GAYPLSIEPIGVR_2	y3_1	1.06725
heavy	nThermo	GAYPLSIEPIGVR_2	y3_1	1.04043
light	nThermo	GFQVVVTLR_2	y5_1	58.66
heavy	nThermo	GFQVVVTLR_2	y5_1	39.0241
light	nThermo	GFQVVVTLR_2	y6_1	20.7933
heavy	nThermo	GFQVVVTLR_2	y6_1	37.3525
light	nThermo	GFQVVVTLR_2	y4_1	12.962
heavy	nThermo	GFQVVVTLR_2	y4_1	15.8796
light	nThermo	GFQVVVTLR_2	y7_1	7.43091
heavy	nThermo	GFQVVVTLR_2	y7_1	7.74379
light	nThermo	GFQVVVTLR_2	y7_2	0.153707
heavy	nThermo	GFQVVVTLR_2	y7_2	0
light	nThermo	GFQVVVTLR_2	y8_2	0
heavy	nThermo	GFQVVVTLR_2	y8_2	0
light	nThermo	GGEGTGYFVDFSVR_2	y7_1	16.5546
heavy	nThermo	GGEGTGYFVDFSVR_2	y7_1	23.1366
light	nThermo	GGEGTGYFVDFSVR_2	y9_1	12.7396
heavy	nThermo	GGEGTGYFVDFSVR_2	y9_1	21.1285
light	nThermo	GGEGTGYFVDFSVR_2	y6_1	4.28827
heavy	nThermo	GGEGTGYFVDFSVR_2	y6_1	9.97863
light	nThermo	GGEGTGYFVDFSVR_2	y5_1	5.543
heavy	nThermo	GGEGTGYFVDFSVR_2	y5_1	10.0261
light	nThermo	GGEGTGYFVDFSVR_2	y4_1	4.7043
heavy	nThermo	GGEGTGYFVDFSVR_2	y4_1	6.68974
light	nThermo	GGEGTGYFVDFSVR_2	y8_1	46.7241
heavy	nThermo	GGEGTGYFVDFSVR_2	y8_1	14.2023
light	nThermo	GGEGTGYFVDFSVR_2	y11_1	3.49828
heavy	nThermo	GGEGTGYFVDFSVR_2	y11_1	6.04802
light	nThermo	GGEGTGYFVDFSVR_2	y10_1	4.04491
heavy	nThermo	GGEGTGYFVDFSVR_2	y10_1	0
light	nThermo	GGEGTGYFVDFSVR_2	y3_1	1.9029
heavy	nThermo	GGEGTGYFVDFSVR_2	y3_1	8.63187
light	nThermo	GGYTLVSGYPK_2	y6_1	28.8058
heavy	nThermo	GGYTLVSGYPK_2	y6_1	31.5262
light	nThermo	GGYTLVSGYPK_2	y5_1	18.5629
heavy	nThermo	GGYTLVSGYPK_2	y5_1	20.1532
light	nThermo	GGYTLVSGYPK_2	y7_1	18.4966
heavy	nThermo	GGYTLVSGYPK_2	y7_1	20.4921
light	nThermo	GGYTLVSGYPK_2	y8_1	17.4862
heavy	nThermo	GGYTLVSGYPK_2	y8_1	19.4007
light	nThermo	GGYTLVSGYPK_2	y4_1	13.7254
heavy	nThermo	GGYTLVSGYPK_2	y4_1	5.36698
light	nThermo	GGYTLVSGYPK_2	y3_1	2.58588
heavy	nThermo	GGYTLVSGYPK_2	y3_1	2.87003
light	nThermo	GGYTLVSGYPK_2	y8_2	0.305754
heavy	nThermo	GGYTLVSGYPK_2	y8_2	0.357233
light	nThermo	GKEESLDSDLYAELR_3	y5_1	33.5106
heavy	nThermo	GKEESLDSDLYAELR_3	y5_1	38.6131
light	nThermo	GKEESLDSDLYAELR_3	y4_1	27.5658
heavy	nThermo	GKEESLDSDLYAELR_3	y4_1	33.6549
light	nThermo	GKEESLDSDLYAELR_3	y3_1	6.73422
heavy	nThermo	GKEESLDSDLYAELR_3	y3_1	6.92269
light	nThermo	GKEESLDSDLYAELR_3	y6_1	9.22013
heavy	nThermo	GKEESLDSDLYAELR_3	y6_1	7.47953
light	nThermo	GKEESLDSDLYAELR_3	y7_1	2.37571
heavy	nThermo	GKEESLDSDLYAELR_3	y7_1	2.68268
light	nThermo	GKEESLDSDLYAELR_3	y5_2	19.0085
heavy	nThermo	GKEESLDSDLYAELR_3	y5_2	3.07821
light	nThermo	GKEESLDSDLYAELR_3	y8_1	1.58494
heavy	nThermo	GKEESLDSDLYAELR_3	y8_1	6.55122
light	nThermo	GLEWLGR_2	y5_1	23.3915
heavy	nThermo	GLEWLGR_2	y5_1	34.1629
light	nThermo	GLEWLGR_2	y4_1	21.4865
heavy	nThermo	GLEWLGR_2	y4_1	39.0929
light	nThermo	GLEWLGR_2	y3_1	29.3994
heavy	nThermo	GLEWLGR_2	y3_1	23.1098
light	nThermo	GLEWLGR_2	y4_2	25.7226
heavy	nThermo	GLEWLGR_2	y4_2	0
light	nThermo	GLEWLGR_2	y5_2	0
heavy	nThermo	GLEWLGR_2	y5_2	0
light	nThermo	GLEWLGR_2	y6_2	0
heavy	nThermo	GLEWLGR_2	y6_2	3.63436
light	nThermo	GLEWVANIK_2	y6_1	23.5617
heavy	nThermo	GLEWVANIK_2	y6_1	26.9647
light	nThermo	GLEWVANIK_2	y5_1	20.8727
heavy	nThermo	GLEWVANIK_2	y5_1	20.6649
light	nThermo	GLEWVANIK_2	y4_1	22.5069
heavy	nThermo	GLEWVANIK_2	y4_1	21.2201
light	nThermo	GLEWVANIK_2	y7_1	18.2177
heavy	nThermo	GLEWVANIK_2	y7_1	18.8249
light	nThermo	GLEWVANIK_2	y3_1	11.9423
heavy	nThermo	GLEWVANIK_2	y3_1	6.08207
light	nThermo	GLEWVANIK_2	y6_2	0.339526
heavy	nThermo	GLEWVANIK_2	y6_2	0.34573
light	nThermo	GLEWVANIK_2	y7_2	0
heavy	nThermo	GLEWVANIK_2	y7_2	4.45961
light	nThermo	GLEWVANIK_2	y5_2	1.2178
heavy	nThermo	GLEWVANIK_2	y5_2	1.41042
light	nThermo	GLEWVGFIR_2	y4_1	32.9468
heavy	nThermo	GLEWVGFIR_2	y4_1	14.7496
light	nThermo	GLEWVGFIR_2	y5_1	33.6597
heavy	nThermo	GLEWVGFIR_2	y5_1	52.8738
light	nThermo	GLEWVGFIR_2	y6_1	18.7042
heavy	nThermo	GLEWVGFIR_2	y6_1	15.3453
light	nThermo	GLEWVGFIR_2	y7_1	12.1853
heavy	nThermo	GLEWVGFIR_2	y7_1	5.82648
light	nThermo	GLEWVGFIR_2	y3_1	3.89244
heavy	nThermo	GLEWVGFIR_2	y3_1	4.05227
light	nThermo	GLEWVGFIR_2	y6_2	0.837281
heavy	nThermo	GLEWVGFIR_2	y6_2	0
light	nThermo	GLEWVGFIR_2	y5_2	0
heavy	nThermo	GLEWVGFIR_2	y5_2	7.15258
light	nThermo	GLEWVGFIR_2	y7_2	0
heavy	nThermo	GLEWVGFIR_2	y7_2	0
light	nThermo	GLPAPIEK_2	y4_1	24.9271
heavy	nThermo	GLPAPIEK_2	y4_1	29.4707
light	nThermo	GLPAPIEK_2	y6_2	40.8648
heavy	nThermo	GLPAPIEK_2	y6_2	35.7679
light	nThermo	GLPAPIEK_2	y6_1	24.453
heavy	nThermo	GLPAPIEK_2	y6_1	23.1524
light	nThermo	GLPAPIEK_2	y5_1	6.32354
heavy	nThermo	GLPAPIEK_2	y5_1	8.09916
light	nThermo	GLPAPIEK_2	y4_2	2.45294
heavy	nThermo	GLPAPIEK_2	y4_2	2.95897
light	nThermo	GLPAPIEK_2	y3_1	0.731037
heavy	nThermo	GLPAPIEK_2	y3_1	1.19622
light	nThermo	GLPAPIEK_2	y5_2	0.0888622
heavy	nThermo	GLPAPIEK_2	y5_2	0.154
light	nThermo	GLPAPIEK_2	y7_2	0.102981
heavy	nThermo	GLPAPIEK_2	y7_2	0.0203224
light	nThermo	GLPNVVTSAISLPNIR_3	y4_1	32.5564
heavy	nThermo	GLPNVVTSAISLPNIR_3	y4_1	41.8159
light	nThermo	GLPNVVTSAISLPNIR_3	y6_1	38.3612
heavy	nThermo	GLPNVVTSAISLPNIR_3	y6_1	31.307
light	nThermo	GLPNVVTSAISLPNIR_3	y5_1	0
heavy	nThermo	GLPNVVTSAISLPNIR_3	y5_1	6.70616
light	nThermo	GLPNVVTSAISLPNIR_3	y7_1	4.7604
heavy	nThermo	GLPNVVTSAISLPNIR_3	y7_1	5.40247
light	nThermo	GLPNVVTSAISLPNIR_3	y4_2	7.25052
heavy	nThermo	GLPNVVTSAISLPNIR_3	y4_2	7.91311
light	nThermo	GLPNVVTSAISLPNIR_3	y8_1	0
heavy	nThermo	GLPNVVTSAISLPNIR_3	y8_1	1.78531
light	nThermo	GLPNVVTSAISLPNIR_3	y10_1	17.0715
heavy	nThermo	GLPNVVTSAISLPNIR_3	y10_1	5.07007
light	nThermo	GLPSSIEK_2	y6_2	47.9437
heavy	nThermo	GLPSSIEK_2	y6_2	48.2389
light	nThermo	GLPSSIEK_2	y6_1	33.8136
heavy	nThermo	GLPSSIEK_2	y6_1	32.7854
light	nThermo	GLPSSIEK_2	y5_1	12.4827
heavy	nThermo	GLPSSIEK_2	y5_1	13.1288
light	nThermo	GLPSSIEK_2	y4_1	4.46074
heavy	nThermo	GLPSSIEK_2	y4_1	4.8202
light	nThermo	GLPSSIEK_2	y3_1	1.26596
heavy	nThermo	GLPSSIEK_2	y3_1	1.22602
light	nThermo	GLPSSIEK_2	y7_2	0.0332754
heavy	nThermo	GLPSSIEK_2	y7_2	0.0443362
light	nThermo	GLPSSIEK_2	y5_2	0
heavy	nThermo	GLPSSIEK_2	y5_2	0
light	nThermo	GPSVFPLAPSSK_2	y7_1	34.8707
heavy	nThermo	GPSVFPLAPSSK_2	y7_1	35.2857
light	nThermo	GPSVFPLAPSSK_2	y8_1	23.0261
heavy	nThermo	GPSVFPLAPSSK_2	y8_1	23.9236
light	nThermo	GPSVFPLAPSSK_2	y4_1	21.1655
heavy	nThermo	GPSVFPLAPSSK_2	y4_1	19.9197
light	nThermo	GPSVFPLAPSSK_2	y5_1	6.2248
heavy	nThermo	GPSVFPLAPSSK_2	y5_1	5.99586
light	nThermo	GPSVFPLAPSSK_2	y10_1	5.13163
heavy	nThermo	GPSVFPLAPSSK_2	y10_1	5.35744
light	nThermo	GPSVFPLAPSSK_2	y9_1	3.1121
heavy	nThermo	GPSVFPLAPSSK_2	y9_1	3.39591
light	nThermo	GPSVFPLAPSSK_2	y7_2	2.51998
heavy	nThermo	GPSVFPLAPSSK_2	y7_2	2.51226
light	nThermo	GPSVFPLAPSSK_2	y6_1	2.26708
heavy	nThermo	GPSVFPLAPSSK_2	y6_1	2.05939
light	nThermo	GPSVFPLAPSSK_2	y8_2	1.00128
heavy	nThermo	GPSVFPLAPSSK_2	y8_2	1.22026
light	nThermo	GQTLLAVAK_2	y7_1	38.9058
heavy	nThermo	GQTLLAVAK_2	y7_1	36.1232
light	nThermo	GQTLLAVAK_2	y5_1	18.0682
heavy	nThermo	GQTLLAVAK_2	y5_1	22.5973
light	nThermo	GQTLLAVAK_2	y6_1	5.42975
heavy	nThermo	GQTLLAVAK_2	y6_1	13.0367
light	nThermo	GQTLLAVAK_2	y4_1	4.4829
heavy	nThermo	GQTLLAVAK_2	y4_1	14.5693
light	nThermo	GQTLLAVAK_2	y3_1	9.48543
heavy	nThermo	GQTLLAVAK_2	y3_1	8.91939
light	nThermo	GQTLLAVAK_2	y7_2	0
heavy	nThermo	GQTLLAVAK_2	y7_2	0.0511133
light	nThermo	GQTLLAVAK_2	y8_2	0
heavy	nThermo	GQTLLAVAK_2	y8_2	4.61283
light	nThermo	GQVVPALNEK_2	y6_1	57.4141
heavy	nThermo	GQVVPALNEK_2	y6_1	55.3704
light	nThermo	GQVVPALNEK_2	y7_1	17.754
heavy	nThermo	GQVVPALNEK_2	y7_1	16.0898
light	nThermo	GQVVPALNEK_2	y8_1	9.17017
heavy	nThermo	GQVVPALNEK_2	y8_1	12.0185
light	nThermo	GQVVPALNEK_2	y3_1	6.63834
heavy	nThermo	GQVVPALNEK_2	y3_1	5.36576
light	nThermo	GQVVPALNEK_2	y6_2	3.17406
heavy	nThermo	GQVVPALNEK_2	y6_2	4.14443
light	nThermo	GQVVPALNEK_2	y4_1	3.48283
heavy	nThermo	GQVVPALNEK_2	y4_1	3.7861
light	nThermo	GQVVPALNEK_2	y5_1	1.94014
heavy	nThermo	GQVVPALNEK_2	y5_1	2.12003
light	nThermo	GQVVPALNEK_2	y7_2	0.426364
heavy	nThermo	GQVVPALNEK_2	y7_2	0.278658
light	nThermo	GSESGIFTNTK_2	y5_1	28.8532
heavy	nThermo	GSESGIFTNTK_2	y5_1	43.0511
light	nThermo	GSESGIFTNTK_2	y8_1	23.4371
heavy	nThermo	GSESGIFTNTK_2	y8_1	17.9879
light	nThermo	GSESGIFTNTK_2	y7_1	19.1205
heavy	nThermo	GSESGIFTNTK_2	y7_1	14.683
light	nThermo	GSESGIFTNTK_2	y4_1	11.0596
heavy	nThermo	GSESGIFTNTK_2	y4_1	9.95033
light	nThermo	GSESGIFTNTK_2	y6_1	6.30668
heavy	nThermo	GSESGIFTNTK_2	y6_1	4.98588
light	nThermo	GSESGIFTNTK_2	y3_1	6.35479
heavy	nThermo	GSESGIFTNTK_2	y3_1	4.98435
light	nThermo	GSESGIFTNTK_2	y9_1	3.55969
heavy	nThermo	GSESGIFTNTK_2	y9_1	2.93971
light	nThermo	GSPAINVAVHVFR_3	y6_1	19.578
heavy	nThermo	GSPAINVAVHVFR_3	y6_1	18.321
light	nThermo	GSPAINVAVHVFR_3	y4_1	18.2217
heavy	nThermo	GSPAINVAVHVFR_3	y4_1	17.7665
light	nThermo	GSPAINVAVHVFR_3	y5_1	11.7348
heavy	nThermo	GSPAINVAVHVFR_3	y5_1	11.6732
light	nThermo	GSPAINVAVHVFR_3	y9_2	6.2847
heavy	nThermo	GSPAINVAVHVFR_3	y9_2	5.97008
light	nThermo	GSPAINVAVHVFR_3	y8_2	7.15645
heavy	nThermo	GSPAINVAVHVFR_3	y8_2	4.87386
light	nThermo	GSPAINVAVHVFR_3	y8_1	14.8232
heavy	nThermo	GSPAINVAVHVFR_3	y8_1	12.131
light	nThermo	GSPAINVAVHVFR_3	y10_2	6.35602
heavy	nThermo	GSPAINVAVHVFR_3	y10_2	17.6813
light	nThermo	GSPAINVAVHVFR_3	y3_1	8.82378
heavy	nThermo	GSPAINVAVHVFR_3	y3_1	7.30534
light	nThermo	GSPAINVAVHVFR_3	y11_2	2.62907
heavy	nThermo	GSPAINVAVHVFR_3	y11_2	2.49734
light	nThermo	GTYSTTVTGR_2	y7_1	51.54
heavy	nThermo	GTYSTTVTGR_2	y7_1	34.3481
light	nThermo	GTYSTTVTGR_2	y6_1	10.8322
heavy	nThermo	GTYSTTVTGR_2	y6_1	17.9674
light	nThermo	GTYSTTVTGR_2	y5_1	7.55867
heavy	nThermo	GTYSTTVTGR_2	y5_1	17.3916
light	nThermo	GTYSTTVTGR_2	y8_1	5.66994
heavy	nThermo	GTYSTTVTGR_2	y8_1	12.0879
light	nThermo	GTYSTTVTGR_2	y3_1	19.354
heavy	nThermo	GTYSTTVTGR_2	y3_1	7.72269
light	nThermo	GTYSTTVTGR_2	y4_1	4.16533
heavy	nThermo	GTYSTTVTGR_2	y4_1	10.2962
light	nThermo	GTYSTTVTGR_2	y8_2	0.879795
heavy	nThermo	GTYSTTVTGR_2	y8_2	0.186169
light	nThermo	GTYSTTVTGR_2	y9_1	0
heavy	nThermo	GTYSTTVTGR_2	y9_1	0
light	nThermo	GWVDLFVPK_2	y7_1	0
heavy	nThermo	GWVDLFVPK_2	y7_1	7.42633
light	nThermo	GWVDLFVPK_2	y6_1	55.2303
heavy	nThermo	GWVDLFVPK_2	y6_1	6.41027
light	nThermo	GWVDLFVPK_2	y3_1	18.6889
heavy	nThermo	GWVDLFVPK_2	y3_1	5.63135
light	nThermo	GWVDLFVPK_2	y5_1	7.24783
heavy	nThermo	GWVDLFVPK_2	y5_1	18.8154
light	nThermo	GWVDLFVPK_2	y4_1	2.92237
heavy	nThermo	GWVDLFVPK_2	y4_1	0
light	nThermo	GWVDLFVPK_2	y7_2	15.9106
heavy	nThermo	GWVDLFVPK_2	y7_2	0
light	nThermo	GWVDLFVPK_2	y8_2	0
heavy	nThermo	GWVDLFVPK_2	y8_2	61.7166
light	nThermo	GWVTDGFSSLK_2	y8_1	30.8585
heavy	nThermo	GWVTDGFSSLK_2	y8_1	21.2107
light	nThermo	GWVTDGFSSLK_2	y9_1	23.5887
heavy	nThermo	GWVTDGFSSLK_2	y9_1	15.7194
light	nThermo	GWVTDGFSSLK_2	y7_1	13.6562
heavy	nThermo	GWVTDGFSSLK_2	y7_1	5.28022
light	nThermo	GWVTDGFSSLK_2	y6_1	25.4474
heavy	nThermo	GWVTDGFSSLK_2	y6_1	51.2728
light	nThermo	GWVTDGFSSLK_2	y4_1	2.64579
heavy	nThermo	GWVTDGFSSLK_2	y4_1	1.96998
light	nThermo	GWVTDGFSSLK_2	y3_1	3.31393
heavy	nThermo	GWVTDGFSSLK_2	y3_1	2.7644
light	nThermo	GWVTDGFSSLK_2	y5_1	0.489521
heavy	nThermo	GWVTDGFSSLK_2	y5_1	1.04518
light	nThermo	GWVTDGFSSLK_2	y9_2	0
heavy	nThermo	GWVTDGFSSLK_2	y9_2	0.737342
light	nThermo	GYSIFSYATK_2	y6_1	33.6636
heavy	nThermo	GYSIFSYATK_2	y6_1	35.9115
light	nThermo	GYSIFSYATK_2	y8_1	25.4299
heavy	nThermo	GYSIFSYATK_2	y8_1	26.2334
light	nThermo	GYSIFSYATK_2	y5_1	15.2321
heavy	nThermo	GYSIFSYATK_2	y5_1	18.6905
light	nThermo	GYSIFSYATK_2	y7_1	9.27097
heavy	nThermo	GYSIFSYATK_2	y7_1	8.92452
light	nThermo	GYSIFSYATK_2	y3_1	4.47551
heavy	nThermo	GYSIFSYATK_2	y3_1	4.91488
light	nThermo	GYSIFSYATK_2	y4_1	10.6212
heavy	nThermo	GYSIFSYATK_2	y4_1	4.52099
light	nThermo	GYSIFSYATK_2	y6_2	0.579186
heavy	nThermo	GYSIFSYATK_2	y6_2	0.487487
light	nThermo	GYSIFSYATK_2	y8_2	0.139197
heavy	nThermo	GYSIFSYATK_2	y8_2	0.090867
light	nThermo	HFQNLGK_2	y6_1	61.9724
heavy	nThermo	HFQNLGK_2	y6_1	68.4572
light	nThermo	HFQNLGK_2	y5_1	18.8285
heavy	nThermo	HFQNLGK_2	y5_1	17.9159
light	nThermo	HFQNLGK_2	y3_1	19.1991
heavy	nThermo	HFQNLGK_2	y3_1	11.968
light	nThermo	HLVALSPK_2	y6_1	29.3226
heavy	nThermo	HLVALSPK_2	y6_1	47.2372
light	nThermo	HLVALSPK_2	y7_1	19.8576
heavy	nThermo	HLVALSPK_2	y7_1	27.2232
light	nThermo	HLVALSPK_2	y3_1	13.5371
heavy	nThermo	HLVALSPK_2	y3_1	14.9533
light	nThermo	HLVALSPK_2	y5_1	2.22616
heavy	nThermo	HLVALSPK_2	y5_1	8.57984
light	nThermo	HLVALSPK_2	y4_1	16.0425
heavy	nThermo	HLVALSPK_2	y4_1	2.61668
light	nThermo	HVEDVPAFQALGSLNDLQFFR_3	y10_1	34.4868
heavy	nThermo	HVEDVPAFQALGSLNDLQFFR_3	y10_1	41.6459
light	nThermo	HVEDVPAFQALGSLNDLQFFR_3	y7_1	24.3992
heavy	nThermo	HVEDVPAFQALGSLNDLQFFR_3	y7_1	19.1684
light	nThermo	HVEDVPAFQALGSLNDLQFFR_3	y9_1	22.4934
heavy	nThermo	HVEDVPAFQALGSLNDLQFFR_3	y9_1	16.1421
light	nThermo	HVEDVPAFQALGSLNDLQFFR_3	y5_1	8.02345
heavy	nThermo	HVEDVPAFQALGSLNDLQFFR_3	y5_1	17.1426
light	nThermo	HVEDVPAFQALGSLNDLQFFR_3	y11_1	5.37204
heavy	nThermo	HVEDVPAFQALGSLNDLQFFR_3	y11_1	9.09173
light	nThermo	HVVPNEVVVQR_3	y4_1	54.2221
heavy	nThermo	HVVPNEVVVQR_3	y4_1	47.8002
light	nThermo	HVVPNEVVVQR_3	y3_1	22.5423
heavy	nThermo	HVVPNEVVVQR_3	y3_1	40.1521
light	nThermo	HVVPNEVVVQR_3	y5_1	15.4939
heavy	nThermo	HVVPNEVVVQR_3	y5_1	9.50032
light	nThermo	HVVPNEVVVQR_3	y6_1	6.52677
heavy	nThermo	HVVPNEVVVQR_3	y6_1	2.04517
light	nThermo	IADAHLDR_2	y6_1	22.0771
heavy	nThermo	IADAHLDR_2	y6_1	22.9915
light	nThermo	IADAHLDR_2	y7_2	17.5577
heavy	nThermo	IADAHLDR_2	y7_2	14.4409
light	nThermo	IADAHLDR_2	y7_1	17.2214
heavy	nThermo	IADAHLDR_2	y7_1	19.5468
light	nThermo	IADAHLDR_2	y5_1	11.1703
heavy	nThermo	IADAHLDR_2	y5_1	12.1656
light	nThermo	IADAHLDR_2	y4_1	8.25962
heavy	nThermo	IADAHLDR_2	y4_1	8.95939
light	nThermo	IADAHLDR_2	y5_2	7.25916
heavy	nThermo	IADAHLDR_2	y5_2	7.54088
light	nThermo	IADAHLDR_2	y3_1	7.45912
heavy	nThermo	IADAHLDR_2	y3_1	7.04441
light	nThermo	IADAHLDR_2	y6_2	8.99556
heavy	nThermo	IADAHLDR_2	y6_2	7.31054
light	nThermo	IAELSATAQEIIK_2	y9_1	34.0872
heavy	nThermo	IAELSATAQEIIK_2	y9_1	22.6166
light	nThermo	IAELSATAQEIIK_2	y8_1	13.4512
heavy	nThermo	IAELSATAQEIIK_2	y8_1	64.3308
light	nThermo	IAELSATAQEIIK_2	y7_1	13.0488
heavy	nThermo	IAELSATAQEIIK_2	y7_1	0
light	nThermo	IAELSATAQEIIK_2	y10_1	11.5126
heavy	nThermo	IAELSATAQEIIK_2	y10_1	4.58532
light	nThermo	IAELSATAQEIIK_2	y11_1	11.34
heavy	nThermo	IAELSATAQEIIK_2	y11_1	3.75844
light	nThermo	IAELSATAQEIIK_2	y6_1	6.77802
heavy	nThermo	IAELSATAQEIIK_2	y6_1	2.10762
light	nThermo	IAELSATAQEIIK_2	y5_1	3.91195
heavy	nThermo	IAELSATAQEIIK_2	y5_1	0
light	nThermo	IAELSATAQEIIK_2	y12_1	4.84779
heavy	nThermo	IAELSATAQEIIK_2	y12_1	1.78729
light	nThermo	IALGGLLFPASNLR_2	y6_1	46.3152
heavy	nThermo	IALGGLLFPASNLR_2	y6_1	28.7217
light	nThermo	IALGGLLFPASNLR_2	y7_1	16.4568
heavy	nThermo	IALGGLLFPASNLR_2	y7_1	23.5399
light	nThermo	IALGGLLFPASNLR_2	y8_1	9.97252
heavy	nThermo	IALGGLLFPASNLR_2	y8_1	19.4121
light	nThermo	IALGGLLFPASNLR_2	y11_1	8.01867
heavy	nThermo	IALGGLLFPASNLR_2	y11_1	14.1686
light	nThermo	IALGGLLFPASNLR_2	y10_1	4.45234
heavy	nThermo	IALGGLLFPASNLR_2	y10_1	5.66599
light	nThermo	IALGGLLFPASNLR_2	y9_1	1.64217
heavy	nThermo	IALGGLLFPASNLR_2	y9_1	3.68185
light	nThermo	IALGGLLFPASNLR_2	y12_1	3.72393
heavy	nThermo	IALGGLLFPASNLR_2	y12_1	4.02272
light	nThermo	IALGGLLFPASNLR_2	y4_1	0.623793
heavy	nThermo	IALGGLLFPASNLR_2	y4_1	0.720781
light	nThermo	ICLDLQAPLYK_2	y9_1	28.4196
heavy	nThermo	ICLDLQAPLYK_2	y9_1	27.5616
light	nThermo	ICLDLQAPLYK_2	y4_1	21.5389
heavy	nThermo	ICLDLQAPLYK_2	y4_1	19.8183
light	nThermo	ICLDLQAPLYK_2	y8_1	22.5241
heavy	nThermo	ICLDLQAPLYK_2	y8_1	19.525
light	nThermo	ICLDLQAPLYK_2	y5_1	9.08846
heavy	nThermo	ICLDLQAPLYK_2	y5_1	9.356
light	nThermo	ICLDLQAPLYK_2	y7_1	3.85644
heavy	nThermo	ICLDLQAPLYK_2	y7_1	8.20407
light	nThermo	ICLDLQAPLYK_2	y6_1	5.69899
heavy	nThermo	ICLDLQAPLYK_2	y6_1	6.53501
light	nThermo	ICLDLQAPLYK_2	y10_1	6.55031
heavy	nThermo	ICLDLQAPLYK_2	y10_1	6.22257
light	nThermo	ICLDLQAPLYK_2	y10_2	2.32323
heavy	nThermo	ICLDLQAPLYK_2	y10_2	2.77742
light	nThermo	IIVPLNNR_2	y5_1	51.5282
heavy	nThermo	IIVPLNNR_2	y5_1	49.2928
light	nThermo	IIVPLNNR_2	y6_1	23.8944
heavy	nThermo	IIVPLNNR_2	y6_1	18.5464
light	nThermo	IIVPLNNR_2	y5_2	14.0054
heavy	nThermo	IIVPLNNR_2	y5_2	11.0607
light	nThermo	IIVPLNNR_2	y6_2	3.48624
heavy	nThermo	IIVPLNNR_2	y6_2	2.26011
light	nThermo	IIVPLNNR_2	y4_1	0
heavy	nThermo	IIVPLNNR_2	y4_1	2.46862
light	nThermo	IIVPLNNR_2	y7_1	0
heavy	nThermo	IIVPLNNR_2	y7_1	1.99339
light	nThermo	IIVPLNNR_2	y3_1	0
heavy	nThermo	IIVPLNNR_2	y3_1	3.07616
light	nThermo	ILDDLSPR_2	y6_1	49.6872
heavy	nThermo	ILDDLSPR_2	y6_1	50.9605
light	nThermo	ILDDLSPR_2	y7_1	20.0789
heavy	nThermo	ILDDLSPR_2	y7_1	19.9953
light	nThermo	ILDDLSPR_2	y4_1	13.8199
heavy	nThermo	ILDDLSPR_2	y4_1	13.2833
light	nThermo	ILDDLSPR_2	y5_1	11.0114
heavy	nThermo	ILDDLSPR_2	y5_1	10.9601
light	nThermo	ILDDLSPR_2	y3_1	4.87184
heavy	nThermo	ILDDLSPR_2	y3_1	4.12101
light	nThermo	ILDDLSPR_2	y7_2	0.0857192
heavy	nThermo	ILDDLSPR_2	y7_2	0.859601
light	nThermo	ILDDLSPR_2	y6_2	0
heavy	nThermo	ILDDLSPR_2	y6_2	0
light	nThermo	ILGPLSYSK_2	y7_1	58.2988
heavy	nThermo	ILGPLSYSK_2	y7_1	59.9436
light	nThermo	ILGPLSYSK_2	y8_1	16.3126
heavy	nThermo	ILGPLSYSK_2	y8_1	17.5141
light	nThermo	ILGPLSYSK_2	y6_1	8.24952
heavy	nThermo	ILGPLSYSK_2	y6_1	7.3765
light	nThermo	ILGPLSYSK_2	y6_2	4.32658
heavy	nThermo	ILGPLSYSK_2	y6_2	4.88598
light	nThermo	ILGPLSYSK_2	y3_1	5.633
heavy	nThermo	ILGPLSYSK_2	y3_1	4.38284
light	nThermo	ILGPLSYSK_2	y5_1	3.52355
heavy	nThermo	ILGPLSYSK_2	y5_1	2.94913
light	nThermo	ILGPLSYSK_2	y7_2	1.62146
heavy	nThermo	ILGPLSYSK_2	y7_2	1.67104
light	nThermo	ILGPLSYSK_2	y8_2	0.616751
heavy	nThermo	ILGPLSYSK_2	y8_2	0.65487
light	nThermo	ILNIFGVIK_2	y7_1	35.2694
heavy	nThermo	ILNIFGVIK_2	y7_1	52.3606
light	nThermo	ILNIFGVIK_2	y8_1	11.0317
heavy	nThermo	ILNIFGVIK_2	y8_1	18.1838
light	nThermo	ILNIFGVIK_2	y5_1	8.80565
heavy	nThermo	ILNIFGVIK_2	y5_1	13.1471
light	nThermo	ILNIFGVIK_2	y6_1	4.47658
heavy	nThermo	ILNIFGVIK_2	y6_1	8.56751
light	nThermo	ILNIFGVIK_2	y4_1	2.89974
heavy	nThermo	ILNIFGVIK_2	y4_1	5.81754
light	nThermo	ILNIFGVIK_2	y3_1	29.6468
heavy	nThermo	ILNIFGVIK_2	y3_1	1.22171
light	nThermo	ILNIFGVIK_2	y8_2	6.49576
heavy	nThermo	ILNIFGVIK_2	y8_2	0.641684
light	nThermo	ILNIFGVIK_2	y7_2	0
heavy	nThermo	ILNIFGVIK_2	y7_2	0.150376
light	nThermo	IQHPFTVEEFVLPK_3	y7_1	24.6351
heavy	nThermo	IQHPFTVEEFVLPK_3	y7_1	27.0022
light	nThermo	IQHPFTVEEFVLPK_3	y3_1	27.7132
heavy	nThermo	IQHPFTVEEFVLPK_3	y3_1	26.5354
light	nThermo	IQHPFTVEEFVLPK_3	y6_1	18.9091
heavy	nThermo	IQHPFTVEEFVLPK_3	y6_1	18.3138
light	nThermo	IQHPFTVEEFVLPK_3	y5_1	15.8891
heavy	nThermo	IQHPFTVEEFVLPK_3	y5_1	15.9886
light	nThermo	IQHPFTVEEFVLPK_3	y4_1	9.61312
heavy	nThermo	IQHPFTVEEFVLPK_3	y4_1	8.56865
light	nThermo	IQHPFTVEEFVLPK_3	y8_1	2.49645
heavy	nThermo	IQHPFTVEEFVLPK_3	y8_1	3.90733
light	nThermo	IQNILTEEPK_2	y8_1	41.3848
heavy	nThermo	IQNILTEEPK_2	y8_1	41.2863
light	nThermo	IQNILTEEPK_2	y6_1	23.3862
heavy	nThermo	IQNILTEEPK_2	y6_1	22.3709
light	nThermo	IQNILTEEPK_2	y5_1	15.5651
heavy	nThermo	IQNILTEEPK_2	y5_1	14.0619
light	nThermo	IQNILTEEPK_2	y7_1	8.18709
heavy	nThermo	IQNILTEEPK_2	y7_1	8.47088
light	nThermo	IQNILTEEPK_2	y4_1	3.56253
heavy	nThermo	IQNILTEEPK_2	y4_1	5.33155
light	nThermo	IQNILTEEPK_2	y9_1	3.86341
heavy	nThermo	IQNILTEEPK_2	y9_1	3.23639
light	nThermo	IQNILTEEPK_2	y3_1	2.46115
heavy	nThermo	IQNILTEEPK_2	y3_1	2.79937
light	nThermo	IQNILTEEPK_2	y9_2	1.96818
heavy	nThermo	IQNILTEEPK_2	y9_2	1.6552
light	nThermo	IQPSGGTNINEALLR_2	y13_2	37.6501
heavy	nThermo	IQPSGGTNINEALLR_2	y13_2	36.9277
light	nThermo	IQPSGGTNINEALLR_2	y13_1	39.2143
heavy	nThermo	IQPSGGTNINEALLR_2	y13_1	37.9358
light	nThermo	IQPSGGTNINEALLR_2	y11_1	6.06611
heavy	nThermo	IQPSGGTNINEALLR_2	y11_1	6.49577
light	nThermo	IQPSGGTNINEALLR_2	y6_1	4.75657
heavy	nThermo	IQPSGGTNINEALLR_2	y6_1	4.95328
light	nThermo	IQPSGGTNINEALLR_2	y12_1	5.58551
heavy	nThermo	IQPSGGTNINEALLR_2	y12_1	6.14872
light	nThermo	IQPSGGTNINEALLR_2	y8_1	2.6627
heavy	nThermo	IQPSGGTNINEALLR_2	y8_1	2.82906
light	nThermo	IQPSGGTNINEALLR_2	y7_1	1.93262
heavy	nThermo	IQPSGGTNINEALLR_2	y7_1	2.10949
light	nThermo	IQPSGGTNINEALLR_2	y4_1	1.60655
heavy	nThermo	IQPSGGTNINEALLR_2	y4_1	1.76937
light	nThermo	IQPSGGTNINEALLR_2	y14_2	0.499988
heavy	nThermo	IQPSGGTNINEALLR_2	y14_2	0.451694
light	nThermo	ITINPDTSK_2	y5_1	25.2967
heavy	nThermo	ITINPDTSK_2	y5_1	25.2973
light	nThermo	ITINPDTSK_2	y7_1	25.9908
heavy	nThermo	ITINPDTSK_2	y7_1	24.279
light	nThermo	ITINPDTSK_2	y6_1	20.5942
heavy	nThermo	ITINPDTSK_2	y6_1	17.8705
light	nThermo	ITINPDTSK_2	y8_1	19.7673
heavy	nThermo	ITINPDTSK_2	y8_1	20.9447
light	nThermo	ITINPDTSK_2	y3_1	5.89563
heavy	nThermo	ITINPDTSK_2	y3_1	6.92461
light	nThermo	ITINPDTSK_2	y4_1	1.97786
heavy	nThermo	ITINPDTSK_2	y4_1	1.49366
light	nThermo	ITINPDTSK_2	y8_2	0
heavy	nThermo	ITINPDTSK_2	y8_2	2.54659
light	nThermo	ITINPDTSK_2	y7_2	0.360456
heavy	nThermo	ITINPDTSK_2	y7_2	0.64369
light	nThermo	ITLLSALVETR_2	y7_1	34.4787
heavy	nThermo	ITLLSALVETR_2	y7_1	34.476
light	nThermo	ITLLSALVETR_2	y8_1	18.9365
heavy	nThermo	ITLLSALVETR_2	y8_1	19.0995
light	nThermo	ITLLSALVETR_2	y9_1	16.0478
heavy	nThermo	ITLLSALVETR_2	y9_1	16.0374
light	nThermo	ITLLSALVETR_2	y6_1	9.17253
heavy	nThermo	ITLLSALVETR_2	y6_1	9.01839
light	nThermo	ITLLSALVETR_2	y5_1	7.9921
heavy	nThermo	ITLLSALVETR_2	y5_1	6.41381
light	nThermo	ITLLSALVETR_2	y4_1	5.0991
heavy	nThermo	ITLLSALVETR_2	y4_1	5.45728
light	nThermo	ITLLSALVETR_2	y10_1	5.7515
heavy	nThermo	ITLLSALVETR_2	y10_1	7.10942
light	nThermo	ITLLSALVETR_2	y3_1	2.5217
heavy	nThermo	ITLLSALVETR_2	y3_1	2.62671
light	nThermo	ITLPDFTGDLR_2	y8_1	48.751
heavy	nThermo	ITLPDFTGDLR_2	y8_1	18.3741
light	nThermo	ITLPDFTGDLR_2	y8_2	13.0077
heavy	nThermo	ITLPDFTGDLR_2	y8_2	4.16232
light	nThermo	ITLPDFTGDLR_2	y6_1	1.96598
heavy	nThermo	ITLPDFTGDLR_2	y6_1	32.3603
light	nThermo	ITLPDFTGDLR_2	y9_1	8.2938
heavy	nThermo	ITLPDFTGDLR_2	y9_1	2.4765
light	nThermo	ITLPDFTGDLR_2	y7_1	3.75761
heavy	nThermo	ITLPDFTGDLR_2	y7_1	5.00649
light	nThermo	ITLPDFTGDLR_2	y9_2	1.3718
heavy	nThermo	ITLPDFTGDLR_2	y9_2	2.47611
light	nThermo	ITLPDFTGDLR_2	y5_1	1.77904
heavy	nThermo	ITLPDFTGDLR_2	y5_1	34.0006
light	nThermo	ITLPDFTGDLR_2	y10_1	0
heavy	nThermo	ITLPDFTGDLR_2	y10_1	0
light	nThermo	ITLPDFTGDLR_2	y4_1	17.0795
heavy	nThermo	ITLPDFTGDLR_2	y4_1	0
light	nThermo	ITQDAQLK_2	y7_1	39.3572
heavy	nThermo	ITQDAQLK_2	y7_1	38.9305
light	nThermo	ITQDAQLK_2	y6_1	29.9549
heavy	nThermo	ITQDAQLK_2	y6_1	28.0506
light	nThermo	ITQDAQLK_2	y5_1	16.052
heavy	nThermo	ITQDAQLK_2	y5_1	16.4668
light	nThermo	ITQDAQLK_2	y4_1	4.75258
heavy	nThermo	ITQDAQLK_2	y4_1	6.07362
light	nThermo	ITQDAQLK_2	y7_2	4.1064
heavy	nThermo	ITQDAQLK_2	y7_2	4.71786
light	nThermo	ITQDAQLK_2	y3_1	3.85432
heavy	nThermo	ITQDAQLK_2	y3_1	2.28949
light	nThermo	ITQDAQLK_2	y6_2	1.92261
heavy	nThermo	ITQDAQLK_2	y6_2	3.47105
light	nThermo	IVIEYVDR_2	y6_1	53.1524
heavy	nThermo	IVIEYVDR_2	y6_1	43.3531
light	nThermo	IVIEYVDR_2	y5_1	18.0072
heavy	nThermo	IVIEYVDR_2	y5_1	17.3459
light	nThermo	IVIEYVDR_2	y4_1	15.0539
heavy	nThermo	IVIEYVDR_2	y4_1	28.03
light	nThermo	IVIEYVDR_2	y7_1	9.32092
heavy	nThermo	IVIEYVDR_2	y7_1	7.59775
light	nThermo	IVIEYVDR_2	y3_1	2.92366
heavy	nThermo	IVIEYVDR_2	y3_1	1.00275
light	nThermo	IVIEYVDR_2	y6_2	0.932116
heavy	nThermo	IVIEYVDR_2	y6_2	0.951759
light	nThermo	IVIEYVDR_2	y7_2	0.119789
heavy	nThermo	IVIEYVDR_2	y7_2	0.307821
light	nThermo	IVIEYVDR_2	y5_2	0
heavy	nThermo	IVIEYVDR_2	y5_2	0.439243
light	nThermo	IVLGQEQDSYGGK_2	y10_1	23.9363
heavy	nThermo	IVLGQEQDSYGGK_2	y10_1	26.9378
light	nThermo	IVLGQEQDSYGGK_2	y11_1	26.4518
heavy	nThermo	IVLGQEQDSYGGK_2	y11_1	26.9219
light	nThermo	IVLGQEQDSYGGK_2	y8_1	6.88265
heavy	nThermo	IVLGQEQDSYGGK_2	y8_1	10.6233
light	nThermo	IVLGQEQDSYGGK_2	y5_1	5.35862
heavy	nThermo	IVLGQEQDSYGGK_2	y5_1	5.53479
light	nThermo	IVLGQEQDSYGGK_2	y7_1	5.33948
heavy	nThermo	IVLGQEQDSYGGK_2	y7_1	5.36492
light	nThermo	IVLGQEQDSYGGK_2	y3_1	14.386
heavy	nThermo	IVLGQEQDSYGGK_2	y3_1	5.75861
light	nThermo	IVLGQEQDSYGGK_2	y11_2	7.78351
heavy	nThermo	IVLGQEQDSYGGK_2	y11_2	8.1824
light	nThermo	IVLGQEQDSYGGK_2	y6_1	5.37521
heavy	nThermo	IVLGQEQDSYGGK_2	y6_1	4.82518
light	nThermo	IVLGQEQDSYGGK_2	y9_1	4.81264
heavy	nThermo	IVLGQEQDSYGGK_2	y9_1	3.85803
light	nThermo	IVLGQEQDSYGGK_2	y12_2	0.820712
heavy	nThermo	IVLGQEQDSYGGK_2	y12_2	1.26689
light	nThermo	IVQLIQDTR_2	y7_1	27.7402
heavy	nThermo	IVQLIQDTR_2	y7_1	54.143
light	nThermo	IVQLIQDTR_2	y6_1	20.2258
heavy	nThermo	IVQLIQDTR_2	y6_1	8.8281
light	nThermo	IVQLIQDTR_2	y5_1	38.5207
heavy	nThermo	IVQLIQDTR_2	y5_1	23.3558
light	nThermo	IVQLIQDTR_2	y4_1	4.46776
heavy	nThermo	IVQLIQDTR_2	y4_1	6.31083
light	nThermo	IVQLIQDTR_2	y8_1	3.28964
heavy	nThermo	IVQLIQDTR_2	y8_1	1.89359
light	nThermo	IVQLIQDTR_2	y3_1	5.10132
heavy	nThermo	IVQLIQDTR_2	y3_1	1.42331
light	nThermo	IVQLIQDTR_2	y7_2	0.966741
heavy	nThermo	IVQLIQDTR_2	y7_2	2.34309
light	nThermo	IVQLIQDTR_2	y8_2	0.375319
heavy	nThermo	IVQLIQDTR_2	y8_2	0.260445
light	nThermo	IWLDNVR_2	y5_1	57.5939
heavy	nThermo	IWLDNVR_2	y5_1	58.4905
light	nThermo	IWLDNVR_2	y6_1	20.8411
heavy	nThermo	IWLDNVR_2	y6_1	22.8462
light	nThermo	IWLDNVR_2	y4_1	10.8551
heavy	nThermo	IWLDNVR_2	y4_1	12.185
light	nThermo	IWLDNVR_2	y3_1	10.7099
heavy	nThermo	IWLDNVR_2	y3_1	6.47832
light	nThermo	IWLDNVR_2	y6_2	0
heavy	nThermo	IWLDNVR_2	y6_2	0
light	nThermo	IYLQPGR_2	y5_1	42.8308
heavy	nThermo	IYLQPGR_2	y5_1	44.8635
light	nThermo	IYLQPGR_2	y6_1	23.2566
heavy	nThermo	IYLQPGR_2	y6_1	21.2582
light	nThermo	IYLQPGR_2	y3_1	18.9892
heavy	nThermo	IYLQPGR_2	y3_1	19.2139
light	nThermo	IYLQPGR_2	y4_1	10.1048
heavy	nThermo	IYLQPGR_2	y4_1	10.5764
light	nThermo	IYLQPGR_2	y6_2	3.42312
heavy	nThermo	IYLQPGR_2	y6_2	1.23643
light	nThermo	IYLQPGR_2	y5_2	0.426502
heavy	nThermo	IYLQPGR_2	y5_2	0.592976
light	nThermo	IYLYTLNDNAR_2	y8_1	25.9932
heavy	nThermo	IYLYTLNDNAR_2	y8_1	27.1791
light	nThermo	IYLYTLNDNAR_2	y9_1	21.6052
heavy	nThermo	IYLYTLNDNAR_2	y9_1	23.6405
light	nThermo	IYLYTLNDNAR_2	y7_1	20.6749
heavy	nThermo	IYLYTLNDNAR_2	y7_1	21.8177
light	nThermo	IYLYTLNDNAR_2	y6_1	8.62418
heavy	nThermo	IYLYTLNDNAR_2	y6_1	8.77494
light	nThermo	IYLYTLNDNAR_2	y5_1	7.83604
heavy	nThermo	IYLYTLNDNAR_2	y5_1	7.41339
light	nThermo	IYLYTLNDNAR_2	y3_1	9.91288
heavy	nThermo	IYLYTLNDNAR_2	y3_1	5.28921
light	nThermo	IYLYTLNDNAR_2	y10_1	3.49495
heavy	nThermo	IYLYTLNDNAR_2	y10_1	3.98619
light	nThermo	IYLYTLNDNAR_2	y4_1	2.26284
heavy	nThermo	IYLYTLNDNAR_2	y4_1	1.67419
light	nThermo	IYLYTLNDNAR_2	y9_2	0.0838078
heavy	nThermo	IYLYTLNDNAR_2	y9_2	0.240463
light	nThermo	LAPLAEDVR_2	y7_2	32.1331
heavy	nThermo	LAPLAEDVR_2	y7_2	33.1846
light	nThermo	LAPLAEDVR_2	y5_1	26.9065
heavy	nThermo	LAPLAEDVR_2	y5_1	26.6183
light	nThermo	LAPLAEDVR_2	y7_1	17.2834
heavy	nThermo	LAPLAEDVR_2	y7_1	17.6325
light	nThermo	LAPLAEDVR_2	y6_1	15.1004
heavy	nThermo	LAPLAEDVR_2	y6_1	14.0209
light	nThermo	LAPLAEDVR_2	y4_1	3.70174
heavy	nThermo	LAPLAEDVR_2	y4_1	4.18159
light	nThermo	LAPLAEDVR_2	y3_1	1.5149
heavy	nThermo	LAPLAEDVR_2	y3_1	1.9845
light	nThermo	LAPLAEDVR_2	y8_2	1.19209
heavy	nThermo	LAPLAEDVR_2	y8_2	1.03625
light	nThermo	LAPLAEDVR_2	y8_1	1.48557
heavy	nThermo	LAPLAEDVR_2	y8_1	1.15123
light	nThermo	LAVYQAGAR_2	y6_1	32.2239
heavy	nThermo	LAVYQAGAR_2	y6_1	31.5869
light	nThermo	LAVYQAGAR_2	y7_1	24.7724
heavy	nThermo	LAVYQAGAR_2	y7_1	23.5771
light	nThermo	LAVYQAGAR_2	y5_1	14.4123
heavy	nThermo	LAVYQAGAR_2	y5_1	13.3997
light	nThermo	LAVYQAGAR_2	y4_1	9.08338
heavy	nThermo	LAVYQAGAR_2	y4_1	8.27275
light	nThermo	LAVYQAGAR_2	y8_1	11.8475
heavy	nThermo	LAVYQAGAR_2	y8_1	11.2923
light	nThermo	LAVYQAGAR_2	y3_1	4.29739
heavy	nThermo	LAVYQAGAR_2	y3_1	3.45566
light	nThermo	LAVYQAGAR_2	y6_2	1.97026
heavy	nThermo	LAVYQAGAR_2	y6_2	5.49179
light	nThermo	LAVYQAGAR_2	y7_2	0.829699
heavy	nThermo	LAVYQAGAR_2	y7_2	0.894474
light	nThermo	LAVYQAGAR_2	y8_2	0.417383
heavy	nThermo	LAVYQAGAR_2	y8_2	1.16332
light	nThermo	LDTLAQEVALLK_2	y8_1	100
heavy	nThermo	LDTLAQEVALLK_2	y8_1	45.2926
light	nThermo	LDTLAQEVALLK_2	y7_1	0
heavy	nThermo	LDTLAQEVALLK_2	y7_1	18.7783
light	nThermo	LDTLAQEVALLK_2	y9_1	0
heavy	nThermo	LDTLAQEVALLK_2	y9_1	10.9765
light	nThermo	LDTLAQEVALLK_2	y6_1	0
heavy	nThermo	LDTLAQEVALLK_2	y6_1	7.55088
light	nThermo	LDTLAQEVALLK_2	y10_1	0
heavy	nThermo	LDTLAQEVALLK_2	y10_1	4.34289
light	nThermo	LDTLAQEVALLK_2	y4_1	0
heavy	nThermo	LDTLAQEVALLK_2	y4_1	5.93106
light	nThermo	LDTLAQEVALLK_2	y3_1	0
heavy	nThermo	LDTLAQEVALLK_2	y3_1	7.12772
light	nThermo	LGFTDLFSK_2	y8_1	42.0021
heavy	nThermo	LGFTDLFSK_2	y8_1	40.3005
light	nThermo	LGFTDLFSK_2	y6_1	19.4917
heavy	nThermo	LGFTDLFSK_2	y6_1	19.9442
light	nThermo	LGFTDLFSK_2	y7_1	15.8883
heavy	nThermo	LGFTDLFSK_2	y7_1	15.2319
light	nThermo	LGFTDLFSK_2	y5_1	9.63825
heavy	nThermo	LGFTDLFSK_2	y5_1	8.65294
light	nThermo	LGFTDLFSK_2	y3_1	7.09469
heavy	nThermo	LGFTDLFSK_2	y3_1	7.01699
light	nThermo	LGFTDLFSK_2	y4_1	5.318
heavy	nThermo	LGFTDLFSK_2	y4_1	5.39046
light	nThermo	LGFTDLFSK_2	y7_2	0
heavy	nThermo	LGFTDLFSK_2	y7_2	2.1664
light	nThermo	LGFTDLFSK_2	y8_2	0
heavy	nThermo	LGFTDLFSK_2	y8_2	0
light	nThermo	LGNQEPGGQTALK_2	y8_1	72.309
heavy	nThermo	LGNQEPGGQTALK_2	y8_1	58.6534
light	nThermo	LGNQEPGGQTALK_2	y9_1	12.8916
heavy	nThermo	LGNQEPGGQTALK_2	y9_1	24.6944
light	nThermo	LGNQEPGGQTALK_2	y7_1	3.612
heavy	nThermo	LGNQEPGGQTALK_2	y7_1	3.14085
light	nThermo	LGNQEPGGQTALK_2	y4_1	2.76719
heavy	nThermo	LGNQEPGGQTALK_2	y4_1	2.12198
light	nThermo	LGNQEPGGQTALK_2	y10_1	2.54333
heavy	nThermo	LGNQEPGGQTALK_2	y10_1	3.72195
light	nThermo	LGNQEPGGQTALK_2	y8_2	3.52793
heavy	nThermo	LGNQEPGGQTALK_2	y8_2	1.82408
light	nThermo	LGNQEPGGQTALK_2	y3_1	2.37397
heavy	nThermo	LGNQEPGGQTALK_2	y3_1	1.37926
light	nThermo	LGPLVEQGR_2	y7_2	24.4858
heavy	nThermo	LGPLVEQGR_2	y7_2	21.3479
light	nThermo	LGPLVEQGR_2	y5_1	23.6739
heavy	nThermo	LGPLVEQGR_2	y5_1	8.22776
light	nThermo	LGPLVEQGR_2	y4_1	12.1921
heavy	nThermo	LGPLVEQGR_2	y4_1	24.3383
light	nThermo	LGPLVEQGR_2	y6_1	13.1867
heavy	nThermo	LGPLVEQGR_2	y6_1	12.3218
light	nThermo	LGPLVEQGR_2	y8_1	7.48455
heavy	nThermo	LGPLVEQGR_2	y8_1	9.04745
light	nThermo	LGPLVEQGR_2	y7_1	4.10722
heavy	nThermo	LGPLVEQGR_2	y7_1	5.82636
light	nThermo	LGPLVEQGR_2	y8_2	4.41713
heavy	nThermo	LGPLVEQGR_2	y8_2	3.61613
light	nThermo	LGPLVEQGR_2	y3_1	7.31479
heavy	nThermo	LGPLVEQGR_2	y3_1	4.04006
light	nThermo	LGPLVEQGR_2	y6_2	2.15453
heavy	nThermo	LGPLVEQGR_2	y6_2	0.877563
light	nThermo	LGVYELLLK_2	y8_1	32.9474
heavy	nThermo	LGVYELLLK_2	y8_1	32.3329
light	nThermo	LGVYELLLK_2	y6_1	34.2904
heavy	nThermo	LGVYELLLK_2	y6_1	33.9697
light	nThermo	LGVYELLLK_2	y7_1	10.7551
heavy	nThermo	LGVYELLLK_2	y7_1	10.4341
light	nThermo	LGVYELLLK_2	y5_1	9.74997
heavy	nThermo	LGVYELLLK_2	y5_1	10.08
light	nThermo	LGVYELLLK_2	y4_1	4.98581
heavy	nThermo	LGVYELLLK_2	y4_1	5.60784
light	nThermo	LGVYELLLK_2	y3_1	4.28447
heavy	nThermo	LGVYELLLK_2	y3_1	4.81567
light	nThermo	LGVYELLLK_2	y7_2	1.93219
heavy	nThermo	LGVYELLLK_2	y7_2	1.62508
light	nThermo	LGVYELLLK_2	y6_2	0.994069
heavy	nThermo	LGVYELLLK_2	y6_2	0.976523
light	nThermo	LLDNWDSVTSTFSK_2	y9_1	27.3146
heavy	nThermo	LLDNWDSVTSTFSK_2	y9_1	0
light	nThermo	LLDNWDSVTSTFSK_2	y6_1	23.8531
heavy	nThermo	LLDNWDSVTSTFSK_2	y6_1	9.68365
light	nThermo	LLDNWDSVTSTFSK_2	y12_1	0.119506
heavy	nThermo	LLDNWDSVTSTFSK_2	y12_1	50.5155
light	nThermo	LLDNWDSVTSTFSK_2	y8_1	20.0069
heavy	nThermo	LLDNWDSVTSTFSK_2	y8_1	0
light	nThermo	LLDNWDSVTSTFSK_2	y10_1	0.0339498
heavy	nThermo	LLDNWDSVTSTFSK_2	y10_1	7.20409
light	nThermo	LLDNWDSVTSTFSK_2	y5_1	12.1632
heavy	nThermo	LLDNWDSVTSTFSK_2	y5_1	11.9202
light	nThermo	LLDNWDSVTSTFSK_2	y11_1	0.051902
heavy	nThermo	LLDNWDSVTSTFSK_2	y11_1	16.6206
light	nThermo	LLDNWDSVTSTFSK_2	y3_1	8.74776
heavy	nThermo	LLDNWDSVTSTFSK_2	y3_1	4.05597
light	nThermo	LLDNWDSVTSTFSK_2	y7_1	7.70916
heavy	nThermo	LLDNWDSVTSTFSK_2	y7_1	0
light	nThermo	LLDSLPSDTR_2	y5_1	37.1289
heavy	nThermo	LLDSLPSDTR_2	y5_1	39.1284
light	nThermo	LLDSLPSDTR_2	y8_1	37.6267
heavy	nThermo	LLDSLPSDTR_2	y8_1	36.3882
light	nThermo	LLDSLPSDTR_2	y7_1	12.2367
heavy	nThermo	LLDSLPSDTR_2	y7_1	11.7876
light	nThermo	LLDSLPSDTR_2	y6_1	6.44842
heavy	nThermo	LLDSLPSDTR_2	y6_1	4.73751
light	nThermo	LLDSLPSDTR_2	y9_1	4.61878
heavy	nThermo	LLDSLPSDTR_2	y9_1	4.85157
light	nThermo	LLDSLPSDTR_2	y5_2	0.76362
heavy	nThermo	LLDSLPSDTR_2	y5_2	0.689943
light	nThermo	LLDSLPSDTR_2	y4_1	0.621781
heavy	nThermo	LLDSLPSDTR_2	y4_1	1.39921
light	nThermo	LLDSLPSDTR_2	y9_2	0
heavy	nThermo	LLDSLPSDTR_2	y9_2	0.146352
light	nThermo	LLEVPEGR_2	y6_1	61.2208
heavy	nThermo	LLEVPEGR_2	y6_1	53.6931
light	nThermo	LLEVPEGR_2	y5_1	19.6764
heavy	nThermo	LLEVPEGR_2	y5_1	17.6362
light	nThermo	LLEVPEGR_2	y7_1	11.3433
heavy	nThermo	LLEVPEGR_2	y7_1	9.70859
light	nThermo	LLEVPEGR_2	y4_2	5.81985
heavy	nThermo	LLEVPEGR_2	y4_2	4.99753
light	nThermo	LLEVPEGR_2	y3_1	1.25362
heavy	nThermo	LLEVPEGR_2	y3_1	3.22689
light	nThermo	LLEVPEGR_2	y5_2	0.514503
heavy	nThermo	LLEVPEGR_2	y5_2	8.6337
light	nThermo	LLEVPEGR_2	y7_2	0
heavy	nThermo	LLEVPEGR_2	y7_2	0
light	nThermo	LLGEVDHYQLALGK_3	y12_2	42.781
heavy	nThermo	LLGEVDHYQLALGK_3	y12_2	44.549
light	nThermo	LLGEVDHYQLALGK_3	y13_2	13.0845
heavy	nThermo	LLGEVDHYQLALGK_3	y13_2	15.0605
light	nThermo	LLGEVDHYQLALGK_3	y10_2	6.22778
heavy	nThermo	LLGEVDHYQLALGK_3	y10_2	5.11884
light	nThermo	LLGEVDHYQLALGK_3	y7_1	7.4568
heavy	nThermo	LLGEVDHYQLALGK_3	y7_1	7.60978
light	nThermo	LLGEVDHYQLALGK_3	y3_1	11.4833
heavy	nThermo	LLGEVDHYQLALGK_3	y3_1	10.2163
light	nThermo	LLGEVDHYQLALGK_3	y8_2	5.3299
heavy	nThermo	LLGEVDHYQLALGK_3	y8_2	4.84068
light	nThermo	LLGEVDHYQLALGK_3	y4_1	5.68803
heavy	nThermo	LLGEVDHYQLALGK_3	y4_1	5.09325
light	nThermo	LLGEVDHYQLALGK_3	y9_1	6.58746
heavy	nThermo	LLGEVDHYQLALGK_3	y9_1	6.07416
light	nThermo	LLGEVDHYQLALGK_3	y11_2	2.23893
heavy	nThermo	LLGEVDHYQLALGK_3	y11_2	1.96241
light	nThermo	LLIYDASSR_2	y7_1	35.4585
heavy	nThermo	LLIYDASSR_2	y7_1	37.619
light	nThermo	LLIYDASSR_2	y6_1	32.2644
heavy	nThermo	LLIYDASSR_2	y6_1	32.2648
light	nThermo	LLIYDASSR_2	y5_1	13.9205
heavy	nThermo	LLIYDASSR_2	y5_1	13.1935
light	nThermo	LLIYDASSR_2	y4_1	11.0342
heavy	nThermo	LLIYDASSR_2	y4_1	9.7583
light	nThermo	LLIYDASSR_2	y8_1	4.99131
heavy	nThermo	LLIYDASSR_2	y8_1	5.17621
light	nThermo	LLIYDASSR_2	y3_1	1.57504
heavy	nThermo	LLIYDASSR_2	y3_1	1.07098
light	nThermo	LLIYDASSR_2	y7_2	0.810033
heavy	nThermo	LLIYDASSR_2	y7_2	0
light	nThermo	LLIYDASSR_2	y8_2	0.0430838
heavy	nThermo	LLIYDASSR_2	y8_2	0.204187
light	nThermo	LLIYDNNK_2	y6_1	43.8662
heavy	nThermo	LLIYDNNK_2	y6_1	45.4995
light	nThermo	LLIYDNNK_2	y5_1	33.5118
heavy	nThermo	LLIYDNNK_2	y5_1	33.2329
light	nThermo	LLIYDNNK_2	y3_1	15.5861
heavy	nThermo	LLIYDNNK_2	y3_1	8.05689
light	nThermo	LLIYDNNK_2	y7_1	8.30949
heavy	nThermo	LLIYDNNK_2	y7_1	8.84131
light	nThermo	LLIYDNNK_2	y6_2	0
heavy	nThermo	LLIYDNNK_2	y6_2	2.08789
light	nThermo	LLIYDNNK_2	y7_2	0
heavy	nThermo	LLIYDNNK_2	y7_2	0.184985
light	nThermo	LLIYDNNK_2	y5_2	0
heavy	nThermo	LLIYDNNK_2	y5_2	1.0262
light	nThermo	LLIYGASSR_2	y6_1	35.9379
heavy	nThermo	LLIYGASSR_2	y6_1	37.1798
light	nThermo	LLIYGASSR_2	y7_1	32.0736
heavy	nThermo	LLIYGASSR_2	y7_1	30.0096
light	nThermo	LLIYGASSR_2	y5_1	21.7095
heavy	nThermo	LLIYGASSR_2	y5_1	24.8802
light	nThermo	LLIYGASSR_2	y8_1	3.8582
heavy	nThermo	LLIYGASSR_2	y8_1	3.89403
light	nThermo	LLIYGASSR_2	y4_1	1.77404
heavy	nThermo	LLIYGASSR_2	y4_1	1.70886
light	nThermo	LLIYGASSR_2	y3_1	1.25923
heavy	nThermo	LLIYGASSR_2	y3_1	1.28378
light	nThermo	LLIYGASSR_2	y7_2	0.891974
heavy	nThermo	LLIYGASSR_2	y7_2	0.719568
light	nThermo	LLIYGASSR_2	y8_2	0
heavy	nThermo	LLIYGASSR_2	y8_2	0.0574517
light	nThermo	LLIYWASTR_2	y6_1	48.6133
heavy	nThermo	LLIYWASTR_2	y6_1	33.8298
light	nThermo	LLIYWASTR_2	y7_1	11.8556
heavy	nThermo	LLIYWASTR_2	y7_1	26.73
light	nThermo	LLIYWASTR_2	y5_1	20.9897
heavy	nThermo	LLIYWASTR_2	y5_1	21.2767
light	nThermo	LLIYWASTR_2	y4_1	5.19862
heavy	nThermo	LLIYWASTR_2	y4_1	7.8014
light	nThermo	LLIYWASTR_2	y3_1	1.76412
heavy	nThermo	LLIYWASTR_2	y3_1	7.69085
light	nThermo	LLIYWASTR_2	y8_1	8.78244
heavy	nThermo	LLIYWASTR_2	y8_1	2.64459
light	nThermo	LLIYWASTR_2	y6_2	0.985245
heavy	nThermo	LLIYWASTR_2	y6_2	0
light	nThermo	LLIYWASTR_2	y7_2	0
heavy	nThermo	LLIYWASTR_2	y7_2	0.256598
light	nThermo	LPTDSELAPR_2	y9_2	30.13
heavy	nThermo	LPTDSELAPR_2	y9_2	25.6125
light	nThermo	LPTDSELAPR_2	y8_1	27.7205
heavy	nThermo	LPTDSELAPR_2	y8_1	23.0171
light	nThermo	LPTDSELAPR_2	y7_1	9.98649
heavy	nThermo	LPTDSELAPR_2	y7_1	12.7571
light	nThermo	LPTDSELAPR_2	y6_1	9.74771
heavy	nThermo	LPTDSELAPR_2	y6_1	7.05406
light	nThermo	LPTDSELAPR_2	y9_1	8.38821
heavy	nThermo	LPTDSELAPR_2	y9_1	6.25114
light	nThermo	LPTDSELAPR_2	y4_1	6.54547
heavy	nThermo	LPTDSELAPR_2	y4_1	4.51893
light	nThermo	LPTDSELAPR_2	y3_1	4.84367
heavy	nThermo	LPTDSELAPR_2	y3_1	10.5113
light	nThermo	LPTDSELAPR_2	y5_1	2.54247
heavy	nThermo	LPTDSELAPR_2	y5_1	10.278
light	nThermo	LPTDSELAPR_2	y8_2	0.0955018
heavy	nThermo	LPTDSELAPR_2	y8_2	0
light	nThermo	LQPLDFK_2	y5_1	79.0403
heavy	nThermo	LQPLDFK_2	y5_1	78.0285
light	nThermo	LQPLDFK_2	y3_1	10.3807
heavy	nThermo	LQPLDFK_2	y3_1	11.4207
light	nThermo	LQPLDFK_2	y5_2	5.16143
heavy	nThermo	LQPLDFK_2	y5_2	4.41878
light	nThermo	LQPLDFK_2	y4_1	4.71351
heavy	nThermo	LQPLDFK_2	y4_1	5.1159
light	nThermo	LQPLDFK_2	y6_1	0.627932
heavy	nThermo	LQPLDFK_2	y6_1	0.571722
light	nThermo	LQPLDFK_2	y6_2	0.0394631
heavy	nThermo	LQPLDFK_2	y6_2	0.282509
light	nThermo	LSITGTYDLK_2	y7_1	36.4734
heavy	nThermo	LSITGTYDLK_2	y7_1	37.9418
light	nThermo	LSITGTYDLK_2	y6_1	23.1039
heavy	nThermo	LSITGTYDLK_2	y6_1	19.8508
light	nThermo	LSITGTYDLK_2	y8_1	14.5417
heavy	nThermo	LSITGTYDLK_2	y8_1	15.9364
light	nThermo	LSITGTYDLK_2	y9_1	15.9098
heavy	nThermo	LSITGTYDLK_2	y9_1	17.1373
light	nThermo	LSITGTYDLK_2	y4_1	3.01842
heavy	nThermo	LSITGTYDLK_2	y4_1	2.60739
light	nThermo	LSITGTYDLK_2	y5_1	2.39048
heavy	nThermo	LSITGTYDLK_2	y5_1	2.18727
light	nThermo	LSITGTYDLK_2	y3_1	3.58945
heavy	nThermo	LSITGTYDLK_2	y3_1	3.41872
light	nThermo	LSITGTYDLK_2	y8_2	0.940151
heavy	nThermo	LSITGTYDLK_2	y8_2	0.909919
light	nThermo	LSPIYNLVPVK_2	y9_2	27.1484
heavy	nThermo	LSPIYNLVPVK_2	y9_2	29.9576
light	nThermo	LSPIYNLVPVK_2	y7_1	22.8809
heavy	nThermo	LSPIYNLVPVK_2	y7_1	22.1722
light	nThermo	LSPIYNLVPVK_2	y3_1	26.9817
heavy	nThermo	LSPIYNLVPVK_2	y3_1	23.8443
light	nThermo	LSPIYNLVPVK_2	y9_1	8.43913
heavy	nThermo	LSPIYNLVPVK_2	y9_1	9.11507
light	nThermo	LSPIYNLVPVK_2	y8_1	4.88191
heavy	nThermo	LSPIYNLVPVK_2	y8_1	5.47759
light	nThermo	LSPIYNLVPVK_2	y6_1	4.52675
heavy	nThermo	LSPIYNLVPVK_2	y6_1	4.3779
light	nThermo	LSPIYNLVPVK_2	y4_1	3.65893
heavy	nThermo	LSPIYNLVPVK_2	y4_1	3.64772
light	nThermo	LSPIYNLVPVK_2	y10_2	1.59791
heavy	nThermo	LSPIYNLVPVK_2	y10_2	1.84434
light	nThermo	LSSPAVITDK_2	y7_1	19.0918
heavy	nThermo	LSSPAVITDK_2	y7_1	19.2761
light	nThermo	LSSPAVITDK_2	y7_2	15.9703
heavy	nThermo	LSSPAVITDK_2	y7_2	16.5216
light	nThermo	LSSPAVITDK_2	y8_1	15.0214
heavy	nThermo	LSSPAVITDK_2	y8_1	15.2283
light	nThermo	LSSPAVITDK_2	y9_1	14.0096
heavy	nThermo	LSSPAVITDK_2	y9_1	13.7705
light	nThermo	LSSPAVITDK_2	y4_1	7.32471
heavy	nThermo	LSSPAVITDK_2	y4_1	7.43351
light	nThermo	LSSPAVITDK_2	y6_1	8.27601
heavy	nThermo	LSSPAVITDK_2	y6_1	8.06302
light	nThermo	LSSPAVITDK_2	y5_1	8.32427
heavy	nThermo	LSSPAVITDK_2	y5_1	7.956
light	nThermo	LSSPAVITDK_2	y3_1	6.42904
heavy	nThermo	LSSPAVITDK_2	y3_1	6.61228
light	nThermo	LSSPAVITDK_2	y8_2	5.12338
heavy	nThermo	LSSPAVITDK_2	y8_2	5.04799
light	nThermo	LTLTPWVGLR_2	y6_1	100
heavy	nThermo	LTLTPWVGLR_2	y6_1	60.3857
light	nThermo	LTLTPWVGLR_2	y8_1	0
heavy	nThermo	LTLTPWVGLR_2	y8_1	22.821
light	nThermo	LTLTPWVGLR_2	y7_1	0
heavy	nThermo	LTLTPWVGLR_2	y7_1	0
light	nThermo	LTLTPWVGLR_2	y6_2	0
heavy	nThermo	LTLTPWVGLR_2	y6_2	16.7933
light	nThermo	LTLTPWVGLR_2	y9_1	0
heavy	nThermo	LTLTPWVGLR_2	y9_1	0
light	nThermo	LTLTPWVGLR_2	y5_1	0
heavy	nThermo	LTLTPWVGLR_2	y5_1	0
light	nThermo	LTLTPWVGLR_2	y4_1	0
heavy	nThermo	LTLTPWVGLR_2	y4_1	0
light	nThermo	LTLTPWVGLR_2	y3_1	0
heavy	nThermo	LTLTPWVGLR_2	y3_1	0
light	nThermo	LTLTPWVGLR_2	y7_2	0
heavy	nThermo	LTLTPWVGLR_2	y7_2	0
light	nThermo	LTPLYELVK_2	y7_2	40.0948
heavy	nThermo	LTPLYELVK_2	y7_2	37.0934
light	nThermo	LTPLYELVK_2	y7_1	29.77
heavy	nThermo	LTPLYELVK_2	y7_1	30.2673
light	nThermo	LTPLYELVK_2	y5_1	14.7015
heavy	nThermo	LTPLYELVK_2	y5_1	15.8268
light	nThermo	LTPLYELVK_2	y6_1	10.8978
heavy	nThermo	LTPLYELVK_2	y6_1	11.1443
light	nThermo	LTPLYELVK_2	y4_1	1.7402
heavy	nThermo	LTPLYELVK_2	y4_1	1.89136
light	nThermo	LTPLYELVK_2	y3_1	1.96765
heavy	nThermo	LTPLYELVK_2	y3_1	2.06805
light	nThermo	LTPLYELVK_2	y8_2	1.17786
heavy	nThermo	LTPLYELVK_2	y8_2	1.06066
light	nThermo	LTPLYELVK_2	y8_1	0.650129
heavy	nThermo	LTPLYELVK_2	y8_1	0.877443
light	nThermo	LTPYADEFK_2	y7_2	33.4218
heavy	nThermo	LTPYADEFK_2	y7_2	32.3085
light	nThermo	LTPYADEFK_2	y7_1	27.753
heavy	nThermo	LTPYADEFK_2	y7_1	34.9805
light	nThermo	LTPYADEFK_2	y5_1	14.2558
heavy	nThermo	LTPYADEFK_2	y5_1	10.2536
light	nThermo	LTPYADEFK_2	y6_1	14.1506
heavy	nThermo	LTPYADEFK_2	y6_1	13.325
light	nThermo	LTPYADEFK_2	y3_1	2.30206
heavy	nThermo	LTPYADEFK_2	y3_1	1.86418
light	nThermo	LTPYADEFK_2	y8_2	1.66379
heavy	nThermo	LTPYADEFK_2	y8_2	0.956719
light	nThermo	LTPYADEFK_2	y8_1	1.4845
heavy	nThermo	LTPYADEFK_2	y8_1	1.89375
light	nThermo	LTPYADEFK_2	y6_2	0.17027
heavy	nThermo	LTPYADEFK_2	y6_2	0.152324
light	nThermo	LVVLPFPK_2	y6_1	46.1979
heavy	nThermo	LVVLPFPK_2	y6_1	43.173
light	nThermo	LVVLPFPK_2	y4_1	30.523
heavy	nThermo	LVVLPFPK_2	y4_1	33.3813
light	nThermo	LVVLPFPK_2	y5_1	11.9235
heavy	nThermo	LVVLPFPK_2	y5_1	12.4366
light	nThermo	LVVLPFPK_2	y7_1	7.43086
heavy	nThermo	LVVLPFPK_2	y7_1	7.20567
light	nThermo	LVVLPFPK_2	y3_1	2.62985
heavy	nThermo	LVVLPFPK_2	y3_1	3.4534
light	nThermo	LVVLPFPK_2	y7_2	0.84926
heavy	nThermo	LVVLPFPK_2	y7_2	0.113464
light	nThermo	NALALFVLPK_2	y7_1	36.5995
heavy	nThermo	NALALFVLPK_2	y7_1	34.8132
light	nThermo	NALALFVLPK_2	y8_1	21.6527
heavy	nThermo	NALALFVLPK_2	y8_1	23.61
light	nThermo	NALALFVLPK_2	y6_1	17.5338
heavy	nThermo	NALALFVLPK_2	y6_1	16.296
light	nThermo	NALALFVLPK_2	y5_1	9.98445
heavy	nThermo	NALALFVLPK_2	y5_1	10.1747
light	nThermo	NALALFVLPK_2	y3_1	10.7695
heavy	nThermo	NALALFVLPK_2	y3_1	9.52457
light	nThermo	NALALFVLPK_2	y4_1	2.11044
heavy	nThermo	NALALFVLPK_2	y4_1	3.68982
light	nThermo	NALALFVLPK_2	y9_1	0.767423
heavy	nThermo	NALALFVLPK_2	y9_1	1.42296
light	nThermo	NALALFVLPK_2	y8_2	0
heavy	nThermo	NALALFVLPK_2	y8_2	0.47892
light	nThermo	NFGYTLR_2	y5_1	65.2865
heavy	nThermo	NFGYTLR_2	y5_1	66.7513
light	nThermo	NFGYTLR_2	y4_1	12.783
heavy	nThermo	NFGYTLR_2	y4_1	12.2974
light	nThermo	NFGYTLR_2	y3_1	14.0774
heavy	nThermo	NFGYTLR_2	y3_1	11.9782
light	nThermo	NFGYTLR_2	y6_1	5.64305
heavy	nThermo	NFGYTLR_2	y6_1	8.23956
light	nThermo	NFGYTLR_2	y6_2	1.48864
heavy	nThermo	NFGYTLR_2	y6_2	0
light	nThermo	NFGYTLR_2	y4_2	0.599949
heavy	nThermo	NFGYTLR_2	y4_2	0.733596
light	nThermo	NILTSNNIDVK_2	y9_1	42.9197
heavy	nThermo	NILTSNNIDVK_2	y9_1	44.2387
light	nThermo	NILTSNNIDVK_2	y8_1	31.2374
heavy	nThermo	NILTSNNIDVK_2	y8_1	30.7603
light	nThermo	NILTSNNIDVK_2	y7_1	14.1984
heavy	nThermo	NILTSNNIDVK_2	y7_1	12.8819
light	nThermo	NILTSNNIDVK_2	y3_1	3.24262
heavy	nThermo	NILTSNNIDVK_2	y3_1	5.05731
light	nThermo	NILTSNNIDVK_2	y6_1	4.25994
heavy	nThermo	NILTSNNIDVK_2	y6_1	3.0486
light	nThermo	NILTSNNIDVK_2	y5_1	1.98911
heavy	nThermo	NILTSNNIDVK_2	y5_1	1.54898
light	nThermo	NILTSNNIDVK_2	y4_1	1.43813
heavy	nThermo	NILTSNNIDVK_2	y4_1	1.43957
light	nThermo	NILTSNNIDVK_2	y9_2	0.771929
heavy	nThermo	NILTSNNIDVK_2	y9_2	0.8028
light	nThermo	NIQSLEVIGK_2	y8_1	40.2771
heavy	nThermo	NIQSLEVIGK_2	y8_1	6.87787
light	nThermo	NIQSLEVIGK_2	y7_1	22.9195
heavy	nThermo	NIQSLEVIGK_2	y7_1	1.68551
light	nThermo	NIQSLEVIGK_2	y3_1	12.2676
heavy	nThermo	NIQSLEVIGK_2	y3_1	2.26955
light	nThermo	NIQSLEVIGK_2	y5_1	8.38614
heavy	nThermo	NIQSLEVIGK_2	y5_1	26.0012
light	nThermo	NIQSLEVIGK_2	y4_1	6.232
heavy	nThermo	NIQSLEVIGK_2	y4_1	0.642324
light	nThermo	NIQSLEVIGK_2	y6_1	6.45993
heavy	nThermo	NIQSLEVIGK_2	y6_1	53.3892
light	nThermo	NIQSLEVIGK_2	y8_2	3.03665
heavy	nThermo	NIQSLEVIGK_2	y8_2	9.13427
light	nThermo	NIQSLEVIGK_2	y9_2	0.420952
heavy	nThermo	NIQSLEVIGK_2	y9_2	0
light	nThermo	NVPLPVIAELPPK_2	y9_1	28.5201
heavy	nThermo	NVPLPVIAELPPK_2	y9_1	28.4941
light	nThermo	NVPLPVIAELPPK_2	y11_1	23.7957
heavy	nThermo	NVPLPVIAELPPK_2	y11_1	24.1094
light	nThermo	NVPLPVIAELPPK_2	y9_2	18.2302
heavy	nThermo	NVPLPVIAELPPK_2	y9_2	17.2228
light	nThermo	NVPLPVIAELPPK_2	y3_1	12.492
heavy	nThermo	NVPLPVIAELPPK_2	y3_1	11.8315
light	nThermo	NVPLPVIAELPPK_2	y11_2	3.61648
heavy	nThermo	NVPLPVIAELPPK_2	y11_2	4.92903
light	nThermo	NVPLPVIAELPPK_2	y7_1	6.68971
heavy	nThermo	NVPLPVIAELPPK_2	y7_1	6.62416
light	nThermo	NVPLPVIAELPPK_2	y6_1	3.21301
heavy	nThermo	NVPLPVIAELPPK_2	y6_1	3.00108
light	nThermo	NVPLPVIAELPPK_2	y10_1	1.37434
heavy	nThermo	NVPLPVIAELPPK_2	y10_1	1.46257
light	nThermo	NVPLPVIAELPPK_2	y4_1	2.27911
heavy	nThermo	NVPLPVIAELPPK_2	y4_1	2.26457
light	nThermo	NVVFVIDK_2	y6_1	48.1271
heavy	nThermo	NVVFVIDK_2	y6_1	49.9338
light	nThermo	NVVFVIDK_2	y5_1	24.6835
heavy	nThermo	NVVFVIDK_2	y5_1	25.2482
light	nThermo	NVVFVIDK_2	y3_1	15.9746
heavy	nThermo	NVVFVIDK_2	y3_1	14.9311
light	nThermo	NVVFVIDK_2	y4_1	9.79082
heavy	nThermo	NVVFVIDK_2	y4_1	8.65313
light	nThermo	NVVFVIDK_2	y7_1	0
heavy	nThermo	NVVFVIDK_2	y7_1	1.06007
light	nThermo	NVVFVIDK_2	y6_2	0.522982
heavy	nThermo	NVVFVIDK_2	y6_2	0.29179
light	nThermo	NVVFVIDK_2	y7_2	0.130042
heavy	nThermo	NVVFVIDK_2	y7_2	0
light	nThermo	NVVFVIDK_2	y5_2	0.416042
heavy	nThermo	NVVFVIDK_2	y5_2	0.430107
light	nThermo	NYNLVESLK_2	y7_1	43.6373
heavy	nThermo	NYNLVESLK_2	y7_1	40.2314
light	nThermo	NYNLVESLK_2	y5_1	12.2217
heavy	nThermo	NYNLVESLK_2	y5_1	15.8641
light	nThermo	NYNLVESLK_2	y6_1	15.1942
heavy	nThermo	NYNLVESLK_2	y6_1	14.6646
light	nThermo	NYNLVESLK_2	y4_1	14.5932
heavy	nThermo	NYNLVESLK_2	y4_1	13.6786
light	nThermo	NYNLVESLK_2	y3_1	10.8847
heavy	nThermo	NYNLVESLK_2	y3_1	10.8375
light	nThermo	NYNLVESLK_2	y8_1	3.63741
heavy	nThermo	NYNLVESLK_2	y8_1	3.44211
light	nThermo	NYNLVESLK_2	y8_2	2.26245
heavy	nThermo	NYNLVESLK_2	y8_2	0.510827
light	nThermo	NYNLVESLK_2	y7_2	0
heavy	nThermo	NYNLVESLK_2	y7_2	0
light	nThermo	PSLSHLLSQYYGAGVAR_3	y6_1	37.6878
heavy	nThermo	PSLSHLLSQYYGAGVAR_3	y6_1	38.0219
light	nThermo	PSLSHLLSQYYGAGVAR_3	y7_1	24.2139
heavy	nThermo	PSLSHLLSQYYGAGVAR_3	y7_1	25.8997
light	nThermo	PSLSHLLSQYYGAGVAR_3	y8_1	12.9318
heavy	nThermo	PSLSHLLSQYYGAGVAR_3	y8_1	14.0183
light	nThermo	PSLSHLLSQYYGAGVAR_3	y4_1	15.8319
heavy	nThermo	PSLSHLLSQYYGAGVAR_3	y4_1	7.76542
light	nThermo	PSLSHLLSQYYGAGVAR_3	y5_1	0
heavy	nThermo	PSLSHLLSQYYGAGVAR_3	y5_1	6.71235
light	nThermo	PSLSHLLSQYYGAGVAR_3	y10_1	6.66404
heavy	nThermo	PSLSHLLSQYYGAGVAR_3	y10_1	7.31313
light	nThermo	QEPSQGTTTYAVTSILR_3	y5_1	41.1115
heavy	nThermo	QEPSQGTTTYAVTSILR_3	y5_1	25.8874
light	nThermo	QEPSQGTTTYAVTSILR_3	y7_1	9.39905
heavy	nThermo	QEPSQGTTTYAVTSILR_3	y7_1	24.1171
light	nThermo	QEPSQGTTTYAVTSILR_3	y6_1	14.5191
heavy	nThermo	QEPSQGTTTYAVTSILR_3	y6_1	19.8781
light	nThermo	QEPSQGTTTYAVTSILR_3	y4_1	10.5872
heavy	nThermo	QEPSQGTTTYAVTSILR_3	y4_1	9.41062
light	nThermo	QEPSQGTTTYAVTSILR_3	y8_1	0
heavy	nThermo	QEPSQGTTTYAVTSILR_3	y8_1	13.503
light	nThermo	QEPSQGTTTYAVTSILR_3	y9_1	1.39287
heavy	nThermo	QEPSQGTTTYAVTSILR_3	y9_1	4.63227
light	nThermo	QEPSQGTTTYAVTSILR_3	y3_1	22.9903
heavy	nThermo	QEPSQGTTTYAVTSILR_3	y3_1	2.57157
light	nThermo	QTHQPPAPNSLIR_3	y6_1	39.5187
heavy	nThermo	QTHQPPAPNSLIR_3	y6_1	47.8283
light	nThermo	QTHQPPAPNSLIR_3	y6_2	16.7486
heavy	nThermo	QTHQPPAPNSLIR_3	y6_2	13.8782
light	nThermo	QTHQPPAPNSLIR_3	y5_1	20.223
heavy	nThermo	QTHQPPAPNSLIR_3	y5_1	17.8968
light	nThermo	QTHQPPAPNSLIR_3	y8_1	5.35591
heavy	nThermo	QTHQPPAPNSLIR_3	y8_1	2.48983
light	nThermo	QTHQPPAPNSLIR_3	y9_2	4.53342
heavy	nThermo	QTHQPPAPNSLIR_3	y9_2	10.5709
light	nThermo	QTHQPPAPNSLIR_3	y7_1	5.40583
heavy	nThermo	QTHQPPAPNSLIR_3	y7_1	5.06883
light	nThermo	QTHQPPAPNSLIR_3	y3_1	4.75579
heavy	nThermo	QTHQPPAPNSLIR_3	y3_1	2.26709
light	nThermo	QVVAGLNFR_2	y7_1	37.2792
heavy	nThermo	QVVAGLNFR_2	y7_1	37.3629
light	nThermo	QVVAGLNFR_2	y6_1	30.736
heavy	nThermo	QVVAGLNFR_2	y6_1	30.8623
light	nThermo	QVVAGLNFR_2	y5_1	21.6504
heavy	nThermo	QVVAGLNFR_2	y5_1	21.6474
light	nThermo	QVVAGLNFR_2	y3_1	3.93766
heavy	nThermo	QVVAGLNFR_2	y3_1	3.67743
light	nThermo	QVVAGLNFR_2	y4_1	2.79069
heavy	nThermo	QVVAGLNFR_2	y4_1	2.86072
light	nThermo	QVVAGLNFR_2	y8_1	2.26551
heavy	nThermo	QVVAGLNFR_2	y8_1	2.43313
light	nThermo	QVVAGLNFR_2	y6_2	0.764428
heavy	nThermo	QVVAGLNFR_2	y6_2	0.716939
light	nThermo	QVVAGLNFR_2	y7_2	0.363807
heavy	nThermo	QVVAGLNFR_2	y7_2	0.447225
light	nThermo	QVVAGLNFR_2	y8_2	0.0046479
heavy	nThermo	QVVAGLNFR_2	y8_2	0.00762301
light	nThermo	RGPGGAWAAEVISNAR_3	y5_1	31.3319
heavy	nThermo	RGPGGAWAAEVISNAR_3	y5_1	31.4293
light	nThermo	RGPGGAWAAEVISNAR_3	y4_1	25.5158
heavy	nThermo	RGPGGAWAAEVISNAR_3	y4_1	24.0285
light	nThermo	RGPGGAWAAEVISNAR_3	y6_1	18.7153
heavy	nThermo	RGPGGAWAAEVISNAR_3	y6_1	19.4683
light	nThermo	RGPGGAWAAEVISNAR_3	y7_1	13.6904
heavy	nThermo	RGPGGAWAAEVISNAR_3	y7_1	15.0255
light	nThermo	RGPGGAWAAEVISNAR_3	y8_1	10.7465
heavy	nThermo	RGPGGAWAAEVISNAR_3	y8_1	10.0484
light	nThermo	RGPGGVWAAEAISDAR_3	y6_1	17.1358
heavy	nThermo	RGPGGVWAAEAISDAR_3	y6_1	16.1009
light	nThermo	RGPGGVWAAEAISDAR_3	y4_1	11.7437
heavy	nThermo	RGPGGVWAAEAISDAR_3	y4_1	22.5284
light	nThermo	RGPGGVWAAEAISDAR_3	y5_1	10.3727
heavy	nThermo	RGPGGVWAAEAISDAR_3	y5_1	10.9242
light	nThermo	RGPGGVWAAEAISDAR_3	y7_1	22.3543
heavy	nThermo	RGPGGVWAAEAISDAR_3	y7_1	36.4063
light	nThermo	RGPGGVWAAEAISDAR_3	y8_1	38.3935
heavy	nThermo	RGPGGVWAAEAISDAR_3	y8_1	14.0402
light	nThermo	RQDNEILIFWSK_3	y6_1	27.1248
heavy	nThermo	RQDNEILIFWSK_3	y6_1	29.1962
light	nThermo	RQDNEILIFWSK_3	y4_1	27.8984
heavy	nThermo	RQDNEILIFWSK_3	y4_1	28.2654
light	nThermo	RQDNEILIFWSK_3	y5_1	22.9779
heavy	nThermo	RQDNEILIFWSK_3	y5_1	21.7576
light	nThermo	RQDNEILIFWSK_3	y3_1	20.1961
heavy	nThermo	RQDNEILIFWSK_3	y3_1	18.6073
light	nThermo	RQDNEILIFWSK_3	y7_1	1.80283
heavy	nThermo	RQDNEILIFWSK_3	y7_1	2.17364
light	nThermo	SALVLQYLR_2	y5_1	40.8371
heavy	nThermo	SALVLQYLR_2	y5_1	42.4728
light	nThermo	SALVLQYLR_2	y6_1	25.773
heavy	nThermo	SALVLQYLR_2	y6_1	26.0108
light	nThermo	SALVLQYLR_2	y4_1	16.5227
heavy	nThermo	SALVLQYLR_2	y4_1	13.831
light	nThermo	SALVLQYLR_2	y7_1	8.98097
heavy	nThermo	SALVLQYLR_2	y7_1	10.346
light	nThermo	SALVLQYLR_2	y3_1	5.84269
heavy	nThermo	SALVLQYLR_2	y3_1	5.4284
light	nThermo	SALVLQYLR_2	y7_2	0
heavy	nThermo	SALVLQYLR_2	y7_2	0.618614
light	nThermo	SALVLQYLR_2	y6_2	0
heavy	nThermo	SALVLQYLR_2	y6_2	0.246109
light	nThermo	SALVLQYLR_2	y5_2	1.07395
heavy	nThermo	SALVLQYLR_2	y5_2	1.30648
light	nThermo	SDVVYTDWK_2	y5_1	38.3873
heavy	nThermo	SDVVYTDWK_2	y5_1	39.2741
light	nThermo	SDVVYTDWK_2	y6_1	31.1773
heavy	nThermo	SDVVYTDWK_2	y6_1	32.7385
light	nThermo	SDVVYTDWK_2	y7_1	10.0002
heavy	nThermo	SDVVYTDWK_2	y7_1	10.1586
light	nThermo	SDVVYTDWK_2	y4_1	11.3037
heavy	nThermo	SDVVYTDWK_2	y4_1	11.4541
light	nThermo	SDVVYTDWK_2	y3_1	6.39023
heavy	nThermo	SDVVYTDWK_2	y3_1	5.41441
light	nThermo	SDVVYTDWK_2	y8_1	1.83125
heavy	nThermo	SDVVYTDWK_2	y8_1	0.661042
light	nThermo	SDVVYTDWK_2	y7_2	0.209832
heavy	nThermo	SDVVYTDWK_2	y7_2	0.0901116
light	nThermo	SDVVYTDWK_2	y6_2	0.700186
heavy	nThermo	SDVVYTDWK_2	y6_2	0.209188
light	nThermo	SFQTGLFTAAR_2	y8_1	50.385
heavy	nThermo	SFQTGLFTAAR_2	y8_1	63.7574
light	nThermo	SFQTGLFTAAR_2	y5_1	29.7037
heavy	nThermo	SFQTGLFTAAR_2	y5_1	19.4999
light	nThermo	SFQTGLFTAAR_2	y4_1	13.9277
heavy	nThermo	SFQTGLFTAAR_2	y4_1	10.6736
light	nThermo	SFQTGLFTAAR_2	y3_1	5.38389
heavy	nThermo	SFQTGLFTAAR_2	y3_1	5.11974
light	nThermo	SFQTGLFTAAR_2	y9_2	0.925073
heavy	nThermo	SFQTGLFTAAR_2	y9_2	0.945447
light	nThermo	SIPQVSPVR_2	y7_2	37.3896
heavy	nThermo	SIPQVSPVR_2	y7_2	44.4578
light	nThermo	SIPQVSPVR_2	y7_1	15.507
heavy	nThermo	SIPQVSPVR_2	y7_1	19.0933
light	nThermo	SIPQVSPVR_2	y5_1	16.8834
heavy	nThermo	SIPQVSPVR_2	y5_1	16.921
light	nThermo	SIPQVSPVR_2	y4_1	5.00157
heavy	nThermo	SIPQVSPVR_2	y4_1	7.85145
light	nThermo	SIPQVSPVR_2	y6_1	5.71265
heavy	nThermo	SIPQVSPVR_2	y6_1	8.74886
light	nThermo	SIPQVSPVR_2	y3_1	0.533715
heavy	nThermo	SIPQVSPVR_2	y3_1	2.05767
light	nThermo	SIPQVSPVR_2	y6_2	16.6751
heavy	nThermo	SIPQVSPVR_2	y6_2	0.665914
light	nThermo	SIPQVSPVR_2	y8_2	0
heavy	nThermo	SIPQVSPVR_2	y8_2	0.109405
light	nThermo	SLDFTELDVAAEK_2	y9_1	20.8822
heavy	nThermo	SLDFTELDVAAEK_2	y9_1	21.7096
light	nThermo	SLDFTELDVAAEK_2	y11_1	23.4167
heavy	nThermo	SLDFTELDVAAEK_2	y11_1	20.9917
light	nThermo	SLDFTELDVAAEK_2	y8_1	13.0294
heavy	nThermo	SLDFTELDVAAEK_2	y8_1	10.1385
light	nThermo	SLDFTELDVAAEK_2	y7_1	9.551
heavy	nThermo	SLDFTELDVAAEK_2	y7_1	9.50053
light	nThermo	SLDFTELDVAAEK_2	y10_1	10.932
heavy	nThermo	SLDFTELDVAAEK_2	y10_1	10.4966
light	nThermo	SLDFTELDVAAEK_2	y6_1	7.43858
heavy	nThermo	SLDFTELDVAAEK_2	y6_1	6.6563
light	nThermo	SLDFTELDVAAEK_2	y4_1	6.15317
heavy	nThermo	SLDFTELDVAAEK_2	y4_1	11.2059
light	nThermo	SLDFTELDVAAEK_2	y5_1	4.36086
heavy	nThermo	SLDFTELDVAAEK_2	y5_1	4.002
light	nThermo	SLDFTELDVAAEK_2	y3_1	4.14534
heavy	nThermo	SLDFTELDVAAEK_2	y3_1	4.85911
light	nThermo	SLHTLFGDK_2	y7_2	36.1867
heavy	nThermo	SLHTLFGDK_2	y7_2	37.1844
light	nThermo	SLHTLFGDK_2	y6_1	22.7305
heavy	nThermo	SLHTLFGDK_2	y6_1	23.4231
light	nThermo	SLHTLFGDK_2	y7_1	15.2319
heavy	nThermo	SLHTLFGDK_2	y7_1	13.7222
light	nThermo	SLHTLFGDK_2	y5_1	7.58994
heavy	nThermo	SLHTLFGDK_2	y5_1	6.82454
light	nThermo	SLHTLFGDK_2	y4_1	8.45179
heavy	nThermo	SLHTLFGDK_2	y4_1	11.4921
light	nThermo	SLHTLFGDK_2	y3_1	7.59255
heavy	nThermo	SLHTLFGDK_2	y3_1	7.91837
light	nThermo	SLHTLFGDK_2	y8_2	2.49632
heavy	nThermo	SLHTLFGDK_2	y8_2	2.46142
light	nThermo	SLPVSDSVLSGFEQR_2	y11_1	19.5006
heavy	nThermo	SLPVSDSVLSGFEQR_2	y11_1	22.7562
light	nThermo	SLPVSDSVLSGFEQR_2	y13_2	22.9999
heavy	nThermo	SLPVSDSVLSGFEQR_2	y13_2	19.9743
light	nThermo	SLPVSDSVLSGFEQR_2	y7_1	10.3801
heavy	nThermo	SLPVSDSVLSGFEQR_2	y7_1	14.0471
light	nThermo	SLPVSDSVLSGFEQR_2	y6_1	9.31043
heavy	nThermo	SLPVSDSVLSGFEQR_2	y6_1	11.6164
light	nThermo	SLPVSDSVLSGFEQR_2	y9_1	5.57328
heavy	nThermo	SLPVSDSVLSGFEQR_2	y9_1	7.44073
light	nThermo	SLPVSDSVLSGFEQR_2	y5_1	5.31289
heavy	nThermo	SLPVSDSVLSGFEQR_2	y5_1	6.70706
light	nThermo	SLPVSDSVLSGFEQR_2	y10_1	6.04022
heavy	nThermo	SLPVSDSVLSGFEQR_2	y10_1	5.28778
light	nThermo	SLPVSDSVLSGFEQR_2	y13_1	7.919
heavy	nThermo	SLPVSDSVLSGFEQR_2	y13_1	6.37411
light	nThermo	SLPVSDSVLSGFEQR_2	y8_1	16.461
heavy	nThermo	SLPVSDSVLSGFEQR_2	y8_1	4.21244
light	nThermo	SPELQAEAK_2	y8_2	33.4954
heavy	nThermo	SPELQAEAK_2	y8_2	30.2204
light	nThermo	SPELQAEAK_2	y7_1	23.4042
heavy	nThermo	SPELQAEAK_2	y7_1	24.0626
light	nThermo	SPELQAEAK_2	y6_1	19.8329
heavy	nThermo	SPELQAEAK_2	y6_1	20.0441
light	nThermo	SPELQAEAK_2	y5_1	10.0942
heavy	nThermo	SPELQAEAK_2	y5_1	10.0399
light	nThermo	SPELQAEAK_2	y4_1	7.76092
heavy	nThermo	SPELQAEAK_2	y4_1	7.92317
light	nThermo	SPELQAEAK_2	y3_1	2.57447
heavy	nThermo	SPELQAEAK_2	y3_1	3.23921
light	nThermo	SPELQAEAK_2	y8_1	2.99272
heavy	nThermo	SPELQAEAK_2	y8_1	3.02984
light	nThermo	SSEDPNEDIVER_2	y8_1	46.9786
heavy	nThermo	SSEDPNEDIVER_2	y8_1	44.6739
light	nThermo	SSEDPNEDIVER_2	y8_2	14.7761
heavy	nThermo	SSEDPNEDIVER_2	y8_2	14.7159
light	nThermo	SSEDPNEDIVER_2	y9_1	9.017
heavy	nThermo	SSEDPNEDIVER_2	y9_1	10.8064
light	nThermo	SSEDPNEDIVER_2	y5_1	7.27177
heavy	nThermo	SSEDPNEDIVER_2	y5_1	6.94635
light	nThermo	SSEDPNEDIVER_2	y7_1	8.42629
heavy	nThermo	SSEDPNEDIVER_2	y7_1	7.66423
light	nThermo	SSEDPNEDIVER_2	y6_1	4.73968
heavy	nThermo	SSEDPNEDIVER_2	y6_1	6.11713
light	nThermo	SSEDPNEDIVER_2	y3_1	6.08016
heavy	nThermo	SSEDPNEDIVER_2	y3_1	6.81483
light	nThermo	SSEDPNEDIVER_2	y9_2	2.03317
heavy	nThermo	SSEDPNEDIVER_2	y9_2	2.36302
light	nThermo	STDYGIFQINSR_2	y6_1	22.4865
heavy	nThermo	STDYGIFQINSR_2	y6_1	32.6902
light	nThermo	STDYGIFQINSR_2	y8_1	24.8019
heavy	nThermo	STDYGIFQINSR_2	y8_1	24.989
light	nThermo	STDYGIFQINSR_2	y5_1	7.8887
heavy	nThermo	STDYGIFQINSR_2	y5_1	8.29141
light	nThermo	STDYGIFQINSR_2	y9_1	3.56826
heavy	nThermo	STDYGIFQINSR_2	y9_1	7.70638
light	nThermo	STDYGIFQINSR_2	y7_1	27.1715
heavy	nThermo	STDYGIFQINSR_2	y7_1	7.14322
light	nThermo	STDYGIFQINSR_2	y10_1	3.71136
heavy	nThermo	STDYGIFQINSR_2	y10_1	7.98242
light	nThermo	STDYGIFQINSR_2	y4_1	4.01354
heavy	nThermo	STDYGIFQINSR_2	y4_1	5.62846
light	nThermo	STDYGIFQINSR_2	y3_1	4.42673
heavy	nThermo	STDYGIFQINSR_2	y3_1	5.37001
light	nThermo	STGSWSTLK_2	y7_1	69.871
heavy	nThermo	STGSWSTLK_2	y7_1	73.2561
light	nThermo	STGSWSTLK_2	y5_1	0
heavy	nThermo	STGSWSTLK_2	y5_1	8.10942
light	nThermo	STGSWSTLK_2	y4_1	4.6277
heavy	nThermo	STGSWSTLK_2	y4_1	9.14039
light	nThermo	STGSWSTLK_2	y6_1	6.24086
heavy	nThermo	STGSWSTLK_2	y6_1	9.49405
light	nThermo	STGSWSTLK_2	y3_1	4.30109
heavy	nThermo	STGSWSTLK_2	y3_1	0
light	nThermo	STGSWSTLK_2	y8_2	4.9526
heavy	nThermo	STGSWSTLK_2	y8_2	0
light	nThermo	STGSWSTLK_2	y8_1	10.0068
heavy	nThermo	STGSWSTLK_2	y8_1	0
light	nThermo	STGSWSTLK_2	y7_2	0
heavy	nThermo	STGSWSTLK_2	y7_2	0
light	nThermo	STVEIFK_2	y5_1	56.4723
heavy	nThermo	STVEIFK_2	y5_1	56.876
light	nThermo	STVEIFK_2	y4_1	29.5983
heavy	nThermo	STVEIFK_2	y4_1	29.077
light	nThermo	STVEIFK_2	y6_1	9.31891
heavy	nThermo	STVEIFK_2	y6_1	9.55991
light	nThermo	STVEIFK_2	y5_2	2.52927
heavy	nThermo	STVEIFK_2	y5_2	2.50652
light	nThermo	STVEIFK_2	y6_2	2.08114
heavy	nThermo	STVEIFK_2	y6_2	1.98051
light	nThermo	STVELFK_2	y5_1	62.033
heavy	nThermo	STVELFK_2	y5_1	62.6088
light	nThermo	STVELFK_2	y4_1	31.4327
heavy	nThermo	STVELFK_2	y4_1	27.7725
light	nThermo	STVELFK_2	y6_1	4.67818
heavy	nThermo	STVELFK_2	y6_1	7.60208
light	nThermo	STVELFK_2	y5_2	1.13968
heavy	nThermo	STVELFK_2	y5_2	1.23753
light	nThermo	STVELFK_2	y6_2	0.716432
heavy	nThermo	STVELFK_2	y6_2	0.779126
light	nThermo	SVFLHAR_2	y5_1	42.8895
heavy	nThermo	SVFLHAR_2	y5_1	47.0839
light	nThermo	SVFLHAR_2	y3_1	25.2771
heavy	nThermo	SVFLHAR_2	y3_1	18.9536
light	nThermo	SVFLHAR_2	y4_1	12.5681
heavy	nThermo	SVFLHAR_2	y4_1	15.1105
light	nThermo	SVFLHAR_2	y5_2	16.9798
heavy	nThermo	SVFLHAR_2	y5_2	14.7474
light	nThermo	SVFLHAR_2	y4_2	2.72962
heavy	nThermo	SVFLHAR_2	y4_2	3.28802
light	nThermo	SVFLHAR_2	y6_2	0
heavy	nThermo	SVFLHAR_2	y6_2	1.68492
light	nThermo	SVFLHAR_2	y6_1	0
heavy	nThermo	SVFLHAR_2	y6_1	0
light	nThermo	SVSLPSLDPASAK_2	y9_1	34.7616
heavy	nThermo	SVSLPSLDPASAK_2	y9_1	57.9725
light	nThermo	SVSLPSLDPASAK_2	y5_1	12.9609
heavy	nThermo	SVSLPSLDPASAK_2	y5_1	22.3662
light	nThermo	SVSLPSLDPASAK_2	y9_2	4.49271
heavy	nThermo	SVSLPSLDPASAK_2	y9_2	4.39044
light	nThermo	SVSLPSLDPASAK_2	y11_1	2.9086
heavy	nThermo	SVSLPSLDPASAK_2	y11_1	8.14501
light	nThermo	SVSLPSLDPASAK_2	y8_1	40.7273
heavy	nThermo	SVSLPSLDPASAK_2	y8_1	2.03035
light	nThermo	SVSLPSLDPASAK_2	y6_1	0
heavy	nThermo	SVSLPSLDPASAK_2	y6_1	0
light	nThermo	SVSLPSLDPASAK_2	y7_1	0
heavy	nThermo	SVSLPSLDPASAK_2	y7_1	1.48529
light	nThermo	SVSLPSLDPASAK_2	y10_1	0
heavy	nThermo	SVSLPSLDPASAK_2	y10_1	0
light	nThermo	SVSLPSLDPASAK_2	y10_2	0
heavy	nThermo	SVSLPSLDPASAK_2	y10_2	0
light	nThermo	TFTLLDPK_2	y6_1	29.5867
heavy	nThermo	TFTLLDPK_2	y6_1	68.2361
light	nThermo	TFTLLDPK_2	y5_1	4.24928
heavy	nThermo	TFTLLDPK_2	y5_1	11.9693
light	nThermo	TFTLLDPK_2	y4_1	40.7826
heavy	nThermo	TFTLLDPK_2	y4_1	8.38928
light	nThermo	TFTLLDPK_2	y3_1	1.7646
heavy	nThermo	TFTLLDPK_2	y3_1	6.19217
light	nThermo	TFTLLDPK_2	y7_1	1.34298
heavy	nThermo	TFTLLDPK_2	y7_1	4.46231
light	nThermo	TFTLLDPK_2	y7_2	22.2738
heavy	nThermo	TFTLLDPK_2	y7_2	0.350436
light	nThermo	TFTLLDPK_2	y6_2	0
heavy	nThermo	TFTLLDPK_2	y6_2	0.189809
light	nThermo	TGISPLALIK_2	y7_1	45.9398
heavy	nThermo	TGISPLALIK_2	y7_1	45.2298
light	nThermo	TGISPLALIK_2	y6_1	26.6426
heavy	nThermo	TGISPLALIK_2	y6_1	26.5422
light	nThermo	TGISPLALIK_2	y8_1	7.01221
heavy	nThermo	TGISPLALIK_2	y8_1	7.27766
light	nThermo	TGISPLALIK_2	y9_1	7.01002
heavy	nThermo	TGISPLALIK_2	y9_1	7.13523
light	nThermo	TGISPLALIK_2	y6_2	7.81565
heavy	nThermo	TGISPLALIK_2	y6_2	7.35781
light	nThermo	TGISPLALIK_2	y4_1	3.12961
heavy	nThermo	TGISPLALIK_2	y4_1	3.09755
light	nThermo	TGISPLALIK_2	y7_2	2.37958
heavy	nThermo	TGISPLALIK_2	y7_2	2.66866
light	nThermo	TGIVSGFGR_2	y6_1	29.7172
heavy	nThermo	TGIVSGFGR_2	y6_1	40.168
light	nThermo	TGIVSGFGR_2	y5_1	26.4626
heavy	nThermo	TGIVSGFGR_2	y5_1	36.01
light	nThermo	TGIVSGFGR_2	y4_1	6.86646
heavy	nThermo	TGIVSGFGR_2	y4_1	11.0323
light	nThermo	TGIVSGFGR_2	y7_1	31.4203
heavy	nThermo	TGIVSGFGR_2	y7_1	5.60176
light	nThermo	TGIVSGFGR_2	y8_1	1.98674
heavy	nThermo	TGIVSGFGR_2	y8_1	3.94649
light	nThermo	TGIVSGFGR_2	y3_1	1.04743
heavy	nThermo	TGIVSGFGR_2	y3_1	1.91459
light	nThermo	TGIVSGFGR_2	y6_2	0.198568
heavy	nThermo	TGIVSGFGR_2	y6_2	0.469084
light	nThermo	TGIVSGFGR_2	y7_2	0
heavy	nThermo	TGIVSGFGR_2	y7_2	0.369142
light	nThermo	TGIVSGFGR_2	y8_2	0.211619
heavy	nThermo	TGIVSGFGR_2	y8_2	0.0335979
light	nThermo	TGYYFDGISR_2	y6_1	9.15996
heavy	nThermo	TGYYFDGISR_2	y6_1	29.5345
light	nThermo	TGYYFDGISR_2	y7_1	5.68602
heavy	nThermo	TGYYFDGISR_2	y7_1	31.0333
light	nThermo	TGYYFDGISR_2	y5_1	43.6741
heavy	nThermo	TGYYFDGISR_2	y5_1	11.9359
light	nThermo	TGYYFDGISR_2	y4_1	2.62789
heavy	nThermo	TGYYFDGISR_2	y4_1	15.2325
light	nThermo	TGYYFDGISR_2	y8_1	0.809439
heavy	nThermo	TGYYFDGISR_2	y8_1	6.22174
light	nThermo	TGYYFDGISR_2	y9_1	0.675607
heavy	nThermo	TGYYFDGISR_2	y9_1	4.22122
light	nThermo	TGYYFDGISR_2	y7_2	34.6328
heavy	nThermo	TGYYFDGISR_2	y7_2	0.611423
light	nThermo	TGYYFDGISR_2	y8_2	0
heavy	nThermo	TGYYFDGISR_2	y8_2	0.394409
light	nThermo	TINVPLR_2	y5_1	71.7724
heavy	nThermo	TINVPLR_2	y5_1	74.7233
light	nThermo	TINVPLR_2	y3_1	18.6623
heavy	nThermo	TINVPLR_2	y3_1	15.4211
light	nThermo	TINVPLR_2	y4_1	6.61352
heavy	nThermo	TINVPLR_2	y4_1	7.34
light	nThermo	TINVPLR_2	y6_1	1.34805
heavy	nThermo	TINVPLR_2	y6_1	1.73919
light	nThermo	TINVPLR_2	y6_2	1.61928
heavy	nThermo	TINVPLR_2	y6_2	0.413884
light	nThermo	TLDEFTIIQNLQPQYQFR_3	y6_1	41.1513
heavy	nThermo	TLDEFTIIQNLQPQYQFR_3	y6_1	35.7207
light	nThermo	TLDEFTIIQNLQPQYQFR_3	y6_2	5.16156
heavy	nThermo	TLDEFTIIQNLQPQYQFR_3	y6_2	6.12285
light	nThermo	TLDEFTIIQNLQPQYQFR_3	y7_1	40.9656
heavy	nThermo	TLDEFTIIQNLQPQYQFR_3	y7_1	10.7484
light	nThermo	TLDEFTIIQNLQPQYQFR_3	y4_1	3.47715
heavy	nThermo	TLDEFTIIQNLQPQYQFR_3	y4_1	5.45069
light	nThermo	TLDEFTIIQNLQPQYQFR_3	y3_1	2.89537
heavy	nThermo	TLDEFTIIQNLQPQYQFR_3	y3_1	22.309
light	nThermo	TLDEFTIIQNLQPQYQFR_3	y8_1	1.20895
heavy	nThermo	TLDEFTIIQNLQPQYQFR_3	y8_1	12.2098
light	nThermo	TLIYSTNTR_2	y6_1	11.0253
heavy	nThermo	TLIYSTNTR_2	y6_1	8.51626
light	nThermo	TLIYSTNTR_2	y7_1	8.99632
heavy	nThermo	TLIYSTNTR_2	y7_1	4.35981
light	nThermo	TLIYSTNTR_2	y5_1	4.88056
heavy	nThermo	TLIYSTNTR_2	y5_1	2.87812
light	nThermo	TLIYSTNTR_2	y4_1	0
heavy	nThermo	TLIYSTNTR_2	y4_1	0
light	nThermo	TLIYSTNTR_2	y3_1	1.71762
heavy	nThermo	TLIYSTNTR_2	y3_1	1.55996
light	nThermo	TLIYSTNTR_2	y7_2	0
heavy	nThermo	TLIYSTNTR_2	y7_2	0
light	nThermo	TLIYSTNTR_2	y6_2	38.6633
heavy	nThermo	TLIYSTNTR_2	y6_2	38.3506
light	nThermo	TLIYSTNTR_2	y8_2	32.6484
heavy	nThermo	TLIYSTNTR_2	y8_2	44.3353
light	nThermo	TLYSSSPR_2	y6_1	61.629
heavy	nThermo	TLYSSSPR_2	y6_1	63.1873
light	nThermo	TLYSSSPR_2	y5_1	20.5451
heavy	nThermo	TLYSSSPR_2	y5_1	24.6144
light	nThermo	TLYSSSPR_2	y4_1	10.0273
heavy	nThermo	TLYSSSPR_2	y4_1	7.4963
light	nThermo	TLYSSSPR_2	y3_1	1.81887
heavy	nThermo	TLYSSSPR_2	y3_1	1.73417
light	nThermo	TLYSSSPR_2	y7_1	1.69988
heavy	nThermo	TLYSSSPR_2	y7_1	1.53375
light	nThermo	TLYSSSPR_2	y6_2	1.32186
heavy	nThermo	TLYSSSPR_2	y6_2	0.930566
light	nThermo	TLYSSSPR_2	y7_2	0.107928
heavy	nThermo	TLYSSSPR_2	y7_2	0.0630865
light	nThermo	TNFDNDIALVR_2	y9_1	0
heavy	nThermo	TNFDNDIALVR_2	y9_1	26.6528
light	nThermo	TNFDNDIALVR_2	y8_1	27.0873
heavy	nThermo	TNFDNDIALVR_2	y8_1	21.0432
light	nThermo	TNFDNDIALVR_2	y7_1	16.3049
heavy	nThermo	TNFDNDIALVR_2	y7_1	14.204
light	nThermo	TNFDNDIALVR_2	y4_1	18.2745
heavy	nThermo	TNFDNDIALVR_2	y4_1	14.0566
light	nThermo	TNFDNDIALVR_2	y5_1	16.6351
heavy	nThermo	TNFDNDIALVR_2	y5_1	10.9445
light	nThermo	TNFDNDIALVR_2	y6_1	6.83892
heavy	nThermo	TNFDNDIALVR_2	y6_1	6.129
light	nThermo	TNFDNDIALVR_2	y3_1	5.01653
heavy	nThermo	TNFDNDIALVR_2	y3_1	4.96142
light	nThermo	TNFDNDIALVR_2	y9_2	0
heavy	nThermo	TNFDNDIALVR_2	y9_2	0.927601
light	nThermo	TPLTATLSK_2	y6_1	32.2887
heavy	nThermo	TPLTATLSK_2	y6_1	32.3785
light	nThermo	TPLTATLSK_2	y8_2	32.6319
heavy	nThermo	TPLTATLSK_2	y8_2	32.8797
light	nThermo	TPLTATLSK_2	y7_1	26.7026
heavy	nThermo	TPLTATLSK_2	y7_1	26.371
light	nThermo	TPLTATLSK_2	y5_1	8.37676
heavy	nThermo	TPLTATLSK_2	y5_1	8.37079
light	nThermo	TVAAPSVFIFPPSDEQLK_3	y8_1	43.3568
heavy	nThermo	TVAAPSVFIFPPSDEQLK_3	y8_1	43.4011
light	nThermo	TVAAPSVFIFPPSDEQLK_3	y8_2	20.4062
heavy	nThermo	TVAAPSVFIFPPSDEQLK_3	y8_2	18.7691
light	nThermo	TVAAPSVFIFPPSDEQLK_3	y7_1	17.978
heavy	nThermo	TVAAPSVFIFPPSDEQLK_3	y7_1	18.1815
light	nThermo	TVAAPSVFIFPPSDEQLK_3	y9_1	10.0465
heavy	nThermo	TVAAPSVFIFPPSDEQLK_3	y9_1	10.8192
light	nThermo	TVAAPSVFIFPPSDEQLK_3	y7_2	3.41641
heavy	nThermo	TVAAPSVFIFPPSDEQLK_3	y7_2	3.40341
light	nThermo	TVAAPSVFIFPPSDEQLK_3	y6_1	2.4944
heavy	nThermo	TVAAPSVFIFPPSDEQLK_3	y6_1	2.20586
light	nThermo	TVAAPSVFIFPPSDEQLK_3	y4_1	2.02188
heavy	nThermo	TVAAPSVFIFPPSDEQLK_3	y4_1	2.64741
light	nThermo	TVGSDTFYSFK_2	y9_1	64.2365
heavy	nThermo	TVGSDTFYSFK_2	y9_1	65.7891
light	nThermo	TVGSDTFYSFK_2	y3_1	8.45656
heavy	nThermo	TVGSDTFYSFK_2	y3_1	8.08293
light	nThermo	TVGSDTFYSFK_2	y4_1	6.85395
heavy	nThermo	TVGSDTFYSFK_2	y4_1	6.55979
light	nThermo	TVGSDTFYSFK_2	y6_1	5.69024
heavy	nThermo	TVGSDTFYSFK_2	y6_1	6.62898
light	nThermo	TVGSDTFYSFK_2	y7_1	4.40398
heavy	nThermo	TVGSDTFYSFK_2	y7_1	4.25107
light	nThermo	TVGSDTFYSFK_2	y8_1	6.67328
heavy	nThermo	TVGSDTFYSFK_2	y8_1	5.01431
light	nThermo	TVGSDTFYSFK_2	y5_1	3.24388
heavy	nThermo	TVGSDTFYSFK_2	y5_1	3.51939
light	nThermo	TVGSDTFYSFK_2	y10_2	0.369352
heavy	nThermo	TVGSDTFYSFK_2	y10_2	0.298449
light	nThermo	TVQAVLTVPK_2	y8_1	36.8684
heavy	nThermo	TVQAVLTVPK_2	y8_1	37.8465
light	nThermo	TVQAVLTVPK_2	y7_1	19.1881
heavy	nThermo	TVQAVLTVPK_2	y7_1	19.8426
light	nThermo	TVQAVLTVPK_2	y5_1	10.4105
heavy	nThermo	TVQAVLTVPK_2	y5_1	11.2306
light	nThermo	TVQAVLTVPK_2	y6_1	9.39679
heavy	nThermo	TVQAVLTVPK_2	y6_1	10.3267
light	nThermo	TVQAVLTVPK_2	y4_1	9.8126
heavy	nThermo	TVQAVLTVPK_2	y4_1	8.04242
light	nThermo	TVQAVLTVPK_2	y3_1	12.4192
heavy	nThermo	TVQAVLTVPK_2	y3_1	9.3316
light	nThermo	TVQAVLTVPK_2	y8_2	1.60184
heavy	nThermo	TVQAVLTVPK_2	y8_2	2.86891
light	nThermo	TVQAVLTVPK_2	y9_2	0.302515
heavy	nThermo	TVQAVLTVPK_2	y9_2	0.510652
light	nThermo	TWYPEVPK_2	y6_1	56.075
heavy	nThermo	TWYPEVPK_2	y6_1	56.4679
light	nThermo	TWYPEVPK_2	y5_1	30.7379
heavy	nThermo	TWYPEVPK_2	y5_1	36.7672
light	nThermo	TWYPEVPK_2	y3_1	7.6574
heavy	nThermo	TWYPEVPK_2	y3_1	2.92928
light	nThermo	TWYPEVPK_2	y5_2	1.77254
heavy	nThermo	TWYPEVPK_2	y5_2	0
light	nThermo	TWYPEVPK_2	y4_1	3.75715
heavy	nThermo	TWYPEVPK_2	y4_1	2.19514
light	nThermo	TWYPEVPK_2	y7_1	0
heavy	nThermo	TWYPEVPK_2	y7_1	1.64051
light	nThermo	TWYPEVPK_2	y6_2	0
heavy	nThermo	TWYPEVPK_2	y6_2	0
light	nThermo	TWYPEVPK_2	y7_2	0
heavy	nThermo	TWYPEVPK_2	y7_2	0
light	nThermo	VAAGAFQGLR_2	y8_1	34.5424
heavy	nThermo	VAAGAFQGLR_2	y8_1	36.8943
light	nThermo	VAAGAFQGLR_2	y7_1	19.7545
heavy	nThermo	VAAGAFQGLR_2	y7_1	20.5765
light	nThermo	VAAGAFQGLR_2	y5_1	12.0581
heavy	nThermo	VAAGAFQGLR_2	y5_1	11.3744
light	nThermo	VAAGAFQGLR_2	y9_1	13.1197
heavy	nThermo	VAAGAFQGLR_2	y9_1	14.1783
light	nThermo	VAAGAFQGLR_2	y6_1	4.44986
heavy	nThermo	VAAGAFQGLR_2	y6_1	5.34012
light	nThermo	VAAGAFQGLR_2	y4_1	8.38262
heavy	nThermo	VAAGAFQGLR_2	y4_1	4.9635
light	nThermo	VAAGAFQGLR_2	y3_1	5.31237
heavy	nThermo	VAAGAFQGLR_2	y3_1	4.17466
light	nThermo	VAAGAFQGLR_2	y8_2	1.88442
heavy	nThermo	VAAGAFQGLR_2	y8_2	1.89329
light	nThermo	VAAGAFQGLR_2	y9_2	0.690472
heavy	nThermo	VAAGAFQGLR_2	y9_2	0.799053
light	nThermo	VAQELEEK_2	y7_1	33.4008
heavy	nThermo	VAQELEEK_2	y7_1	36.6192
light	nThermo	VAQELEEK_2	y6_1	22.3146
heavy	nThermo	VAQELEEK_2	y6_1	25.9746
light	nThermo	VAQELEEK_2	y5_1	13.083
heavy	nThermo	VAQELEEK_2	y5_1	16.3116
light	nThermo	VAQELEEK_2	y4_1	8.35552
heavy	nThermo	VAQELEEK_2	y4_1	7.74207
light	nThermo	VAQELEEK_2	y3_1	5.843
heavy	nThermo	VAQELEEK_2	y3_1	6.00259
light	nThermo	VAQELEEK_2	y7_2	6.19144
heavy	nThermo	VAQELEEK_2	y7_2	4.29619
light	nThermo	VAQELEEK_2	y6_2	2.63187
heavy	nThermo	VAQELEEK_2	y6_2	1.73669
light	nThermo	VEGTAFVIFGIQDGEQR_3	y6_1	7.11471
heavy	nThermo	VEGTAFVIFGIQDGEQR_3	y6_1	17.0123
light	nThermo	VEGTAFVIFGIQDGEQR_3	y8_1	17.363
heavy	nThermo	VEGTAFVIFGIQDGEQR_3	y8_1	21.7751
light	nThermo	VEGTAFVIFGIQDGEQR_3	y5_1	46.9368
heavy	nThermo	VEGTAFVIFGIQDGEQR_3	y5_1	15.3512
light	nThermo	VEGTAFVIFGIQDGEQR_3	y4_1	3.82638
heavy	nThermo	VEGTAFVIFGIQDGEQR_3	y4_1	19.1835
light	nThermo	VEGTAFVIFGIQDGEQR_3	y9_1	13.4404
heavy	nThermo	VEGTAFVIFGIQDGEQR_3	y9_1	21.6744
light	nThermo	VEGTAFVIFGIQDGEQR_3	y7_1	0.94426
heavy	nThermo	VEGTAFVIFGIQDGEQR_3	y7_1	5.78822
light	nThermo	VELEDWNGR_2	y7_1	39.2772
heavy	nThermo	VELEDWNGR_2	y7_1	83.4753
light	nThermo	VELEDWNGR_2	y6_1	20.6248
heavy	nThermo	VELEDWNGR_2	y6_1	4.34363
light	nThermo	VELEDWNGR_2	y4_1	19.131
heavy	nThermo	VELEDWNGR_2	y4_1	8.64664
light	nThermo	VELEDWNGR_2	y8_1	10.4167
heavy	nThermo	VELEDWNGR_2	y8_1	1.69835
light	nThermo	VELEDWNGR_2	y3_1	4.85563
heavy	nThermo	VELEDWNGR_2	y3_1	2.91334
light	nThermo	VELEDWNGR_2	y7_2	2.43049
heavy	nThermo	VELEDWNGR_2	y7_2	0
light	nThermo	VELEDWNGR_2	y8_2	0
heavy	nThermo	VELEDWNGR_2	y8_2	0
light	nThermo	VFQFLEK_2	y6_1	42.0071
heavy	nThermo	VFQFLEK_2	y6_1	40.3771
light	nThermo	VFQFLEK_2	y5_1	29.8542
heavy	nThermo	VFQFLEK_2	y5_1	32.1762
light	nThermo	VFQFLEK_2	y4_1	19.0614
heavy	nThermo	VFQFLEK_2	y4_1	15.6056
light	nThermo	VFQFLEK_2	y3_1	6.04943
heavy	nThermo	VFQFLEK_2	y3_1	7.62606
light	nThermo	VFQFLEK_2	y6_2	2.69731
heavy	nThermo	VFQFLEK_2	y6_2	2.89807
light	nThermo	VFQFLEK_2	y5_2	0.330657
heavy	nThermo	VFQFLEK_2	y5_2	1.10251
light	nThermo	VGAHAGEYGAEALER_2	y10_1	30.0818
heavy	nThermo	VGAHAGEYGAEALER_2	y10_1	28.0879
light	nThermo	VGAHAGEYGAEALER_2	y11_1	30.3778
heavy	nThermo	VGAHAGEYGAEALER_2	y11_1	24.3272
light	nThermo	VGAHAGEYGAEALER_2	y12_2	14.3436
heavy	nThermo	VGAHAGEYGAEALER_2	y12_2	13.8274
light	nThermo	VGAHAGEYGAEALER_2	y8_1	9.04488
heavy	nThermo	VGAHAGEYGAEALER_2	y8_1	8.29725
light	nThermo	VGAHAGEYGAEALER_2	y7_1	5.50122
heavy	nThermo	VGAHAGEYGAEALER_2	y7_1	11.0326
light	nThermo	VGAHAGEYGAEALER_2	y14_2	3.49437
heavy	nThermo	VGAHAGEYGAEALER_2	y14_2	3.99698
light	nThermo	VGAHAGEYGAEALER_2	y9_1	3.6154
heavy	nThermo	VGAHAGEYGAEALER_2	y9_1	3.66888
light	nThermo	VGAHAGEYGAEALER_2	y13_2	2.85977
heavy	nThermo	VGAHAGEYGAEALER_2	y13_2	2.79065
light	nThermo	VGAHAGEYGAEALER_2	y4_1	2.67719
heavy	nThermo	VGAHAGEYGAEALER_2	y4_1	3.08409
light	nThermo	VGYVSGWGR_2	y5_1	39.454
heavy	nThermo	VGYVSGWGR_2	y5_1	39.8951
light	nThermo	VGYVSGWGR_2	y6_1	20.6775
heavy	nThermo	VGYVSGWGR_2	y6_1	20.8124
light	nThermo	VGYVSGWGR_2	y8_1	21.5006
heavy	nThermo	VGYVSGWGR_2	y8_1	21.6592
light	nThermo	VGYVSGWGR_2	y7_1	7.73542
heavy	nThermo	VGYVSGWGR_2	y7_1	7.68232
light	nThermo	VGYVSGWGR_2	y4_1	8.54579
heavy	nThermo	VGYVSGWGR_2	y4_1	8.50543
light	nThermo	VGYVSGWGR_2	y3_1	1.43401
heavy	nThermo	VGYVSGWGR_2	y3_1	1.02836
light	nThermo	VGYVSGWGR_2	y7_2	0.522847
heavy	nThermo	VGYVSGWGR_2	y7_2	0.359482
light	nThermo	VGYVSGWGR_2	y8_2	0.129807
heavy	nThermo	VGYVSGWGR_2	y8_2	0.0577434
light	nThermo	VHQYFNVELIQPGAVK_3	y5_1	45.9914
heavy	nThermo	VHQYFNVELIQPGAVK_3	y5_1	47.1484
light	nThermo	VHQYFNVELIQPGAVK_3	y7_1	17.6734
heavy	nThermo	VHQYFNVELIQPGAVK_3	y7_1	17.0744
light	nThermo	VHQYFNVELIQPGAVK_3	y8_1	16.9155
heavy	nThermo	VHQYFNVELIQPGAVK_3	y8_1	17.0683
light	nThermo	VHQYFNVELIQPGAVK_3	y6_1	8.41738
heavy	nThermo	VHQYFNVELIQPGAVK_3	y6_1	8.90513
light	nThermo	VHQYFNVELIQPGAVK_3	y9_1	11.1219
heavy	nThermo	VHQYFNVELIQPGAVK_3	y9_1	9.46371
light	nThermo	VLDALQAIK_2	y7_1	66.1535
heavy	nThermo	VLDALQAIK_2	y7_1	59.5003
light	nThermo	VLDALQAIK_2	y8_1	11.6696
heavy	nThermo	VLDALQAIK_2	y8_1	16.6268
light	nThermo	VLDALQAIK_2	y6_1	9.07894
heavy	nThermo	VLDALQAIK_2	y6_1	9.78359
light	nThermo	VLDALQAIK_2	y5_1	4.96027
heavy	nThermo	VLDALQAIK_2	y5_1	4.80095
light	nThermo	VLDALQAIK_2	y3_1	3.77425
heavy	nThermo	VLDALQAIK_2	y3_1	4.8391
light	nThermo	VLDALQAIK_2	y4_1	2.33722
heavy	nThermo	VLDALQAIK_2	y4_1	3.70895
light	nThermo	VLDALQAIK_2	y8_2	1.12672
heavy	nThermo	VLDALQAIK_2	y8_2	0.673186
light	nThermo	VLLDGVQNPR_2	y8_1	33.3692
heavy	nThermo	VLLDGVQNPR_2	y8_1	33.9154
light	nThermo	VLLDGVQNPR_2	y7_1	27.5357
heavy	nThermo	VLLDGVQNPR_2	y7_1	28.0407
light	nThermo	VLLDGVQNPR_2	y6_1	19.2696
heavy	nThermo	VLLDGVQNPR_2	y6_1	19.1589
light	nThermo	VLLDGVQNPR_2	y4_1	7.85815
heavy	nThermo	VLLDGVQNPR_2	y4_1	8.27874
light	nThermo	VLLDGVQNPR_2	y9_1	3.23709
heavy	nThermo	VLLDGVQNPR_2	y9_1	3.16489
light	nThermo	VLLDGVQNPR_2	y5_1	2.46589
heavy	nThermo	VLLDGVQNPR_2	y5_1	2.22035
light	nThermo	VLLDGVQNPR_2	y3_1	3.46986
heavy	nThermo	VLLDGVQNPR_2	y3_1	2.84118
light	nThermo	VLLDGVQNPR_2	y8_2	1.46493
heavy	nThermo	VLLDGVQNPR_2	y8_2	1.53564
light	nThermo	VLLDGVQNPR_2	y9_2	0.339397
heavy	nThermo	VLLDGVQNPR_2	y9_2	0.615577
light	nThermo	VLNQELR_2	y5_1	62.6469
heavy	nThermo	VLNQELR_2	y5_1	63.6106
light	nThermo	VLNQELR_2	y6_1	16.4783
heavy	nThermo	VLNQELR_2	y6_1	17.3701
light	nThermo	VLNQELR_2	y4_1	8.54345
heavy	nThermo	VLNQELR_2	y4_1	9.69995
light	nThermo	VLNQELR_2	y3_1	5.12816
heavy	nThermo	VLNQELR_2	y3_1	4.35849
light	nThermo	VLNQELR_2	y6_2	2.56255
heavy	nThermo	VLNQELR_2	y6_2	2.63233
light	nThermo	VLNQELR_2	y5_2	1.76745
heavy	nThermo	VLNQELR_2	y5_2	1.8551
light	nThermo	VLNQELR_2	y4_2	1.95622
heavy	nThermo	VLNQELR_2	y4_2	0.366233
light	nThermo	VNVDAVGGEALGR_2	y7_1	8.72924
heavy	nThermo	VNVDAVGGEALGR_2	y7_1	29.8538
light	nThermo	VNVDAVGGEALGR_2	y10_1	10.2521
heavy	nThermo	VNVDAVGGEALGR_2	y10_1	21.0126
light	nThermo	VNVDAVGGEALGR_2	y8_1	6.18608
heavy	nThermo	VNVDAVGGEALGR_2	y8_1	14.2702
light	nThermo	VNVDAVGGEALGR_2	y9_1	2.78826
heavy	nThermo	VNVDAVGGEALGR_2	y9_1	10.6492
light	nThermo	VNVDAVGGEALGR_2	y11_1	55.4117
heavy	nThermo	VNVDAVGGEALGR_2	y11_1	13.2728
light	nThermo	VNVDAVGGEALGR_2	y6_1	2.8641
heavy	nThermo	VNVDAVGGEALGR_2	y6_1	6.70512
light	nThermo	VNVDAVGGEALGR_2	y4_1	12.982
heavy	nThermo	VNVDAVGGEALGR_2	y4_1	2.5633
light	nThermo	VNVDEVGGEALGR_2	y10_1	31.9498
heavy	nThermo	VNVDEVGGEALGR_2	y10_1	32.9648
light	nThermo	VNVDEVGGEALGR_2	y8_1	20.7849
heavy	nThermo	VNVDEVGGEALGR_2	y8_1	21.2108
light	nThermo	VNVDEVGGEALGR_2	y9_1	13.1375
heavy	nThermo	VNVDEVGGEALGR_2	y9_1	13.9447
light	nThermo	VNVDEVGGEALGR_2	y11_1	18.492
heavy	nThermo	VNVDEVGGEALGR_2	y11_1	18.8077
light	nThermo	VNVDEVGGEALGR_2	y6_1	7.76374
heavy	nThermo	VNVDEVGGEALGR_2	y6_1	6.66319
light	nThermo	VNVDEVGGEALGR_2	y4_1	4.63606
heavy	nThermo	VNVDEVGGEALGR_2	y4_1	4.71137
light	nThermo	VNVDEVGGEALGR_2	y5_1	2.6873
heavy	nThermo	VNVDEVGGEALGR_2	y5_1	1.37695
light	nThermo	VTGWGNLK_2	y6_1	49.9015
heavy	nThermo	VTGWGNLK_2	y6_1	66.954
light	nThermo	VTGWGNLK_2	y7_1	45.3882
heavy	nThermo	VTGWGNLK_2	y7_1	26.1713
light	nThermo	VTGWGNLK_2	y5_1	0
heavy	nThermo	VTGWGNLK_2	y5_1	3.88072
light	nThermo	VTGWGNLK_2	y3_1	0
heavy	nThermo	VTGWGNLK_2	y3_1	0
light	nThermo	VTGWGNLK_2	y7_2	4.7103
heavy	nThermo	VTGWGNLK_2	y7_2	2.99393
light	nThermo	VTGWGNLK_2	y6_2	0
heavy	nThermo	VTGWGNLK_2	y6_2	0
light	nThermo	VTGWGNLK_2	y5_2	0
heavy	nThermo	VTGWGNLK_2	y5_2	0
light	nThermo	VTSIQDWVQK_2	y8_1	31.8048
heavy	nThermo	VTSIQDWVQK_2	y8_1	20.8115
light	nThermo	VTSIQDWVQK_2	y6_1	24.4416
heavy	nThermo	VTSIQDWVQK_2	y6_1	10.7251
light	nThermo	VTSIQDWVQK_2	y5_1	10.433
heavy	nThermo	VTSIQDWVQK_2	y5_1	42.7054
light	nThermo	VTSIQDWVQK_2	y9_1	9.15585
heavy	nThermo	VTSIQDWVQK_2	y9_1	9.1522
light	nThermo	VTSIQDWVQK_2	y7_1	0
heavy	nThermo	VTSIQDWVQK_2	y7_1	8.07
light	nThermo	VTSIQDWVQK_2	y4_1	11.2186
heavy	nThermo	VTSIQDWVQK_2	y4_1	2.32582
light	nThermo	VTSIQDWVQK_2	y3_1	10.0382
heavy	nThermo	VTSIQDWVQK_2	y3_1	6.1398
light	nThermo	VTSIQDWVQK_2	y9_2	0.993005
heavy	nThermo	VTSIQDWVQK_2	y9_2	1.80778
light	nThermo	VTTVASHTSDSDVPSGVTEVVVK_3	y10_1	38.2587
heavy	nThermo	VTTVASHTSDSDVPSGVTEVVVK_3	y10_1	37.5487
light	nThermo	VTTVASHTSDSDVPSGVTEVVVK_3	y10_2	30.8097
heavy	nThermo	VTTVASHTSDSDVPSGVTEVVVK_3	y10_2	29.4798
light	nThermo	VTTVASHTSDSDVPSGVTEVVVK_3	y9_1	13.6196
heavy	nThermo	VTTVASHTSDSDVPSGVTEVVVK_3	y9_1	14.417
light	nThermo	VTTVASHTSDSDVPSGVTEVVVK_3	y8_1	8.41976
heavy	nThermo	VTTVASHTSDSDVPSGVTEVVVK_3	y8_1	8.95689
light	nThermo	VTTVASHTSDSDVPSGVTEVVVK_3	y6_1	6.04644
heavy	nThermo	VTTVASHTSDSDVPSGVTEVVVK_3	y6_1	6.44369
light	nThermo	VTTVASHTSDSDVPSGVTEVVVK_3	y3_1	2.38166
heavy	nThermo	VTTVASHTSDSDVPSGVTEVVVK_3	y3_1	2.64178
light	nThermo	VTVLGQPK_2	y6_1	33.2957
heavy	nThermo	VTVLGQPK_2	y6_1	28.2579
light	nThermo	VTVLGQPK_2	y5_1	28.3451
heavy	nThermo	VTVLGQPK_2	y5_1	27.3916
light	nThermo	VTVLGQPK_2	y4_1	18.1033
heavy	nThermo	VTVLGQPK_2	y4_1	19.0193
light	nThermo	VTVLGQPK_2	y7_1	17.3072
heavy	nThermo	VTVLGQPK_2	y7_1	17.4672
light	nThermo	VTVLGQPK_2	y3_1	1.00217
heavy	nThermo	VTVLGQPK_2	y3_1	0
light	nThermo	VTVLGQPK_2	y6_2	1.29826
heavy	nThermo	VTVLGQPK_2	y6_2	7.86404
light	nThermo	VTVLGQPK_2	y7_2	0.502329
heavy	nThermo	VTVLGQPK_2	y7_2	0
light	nThermo	VVEESELAR_2	y7_1	53.0789
heavy	nThermo	VVEESELAR_2	y7_1	61.5511
light	nThermo	VVEESELAR_2	y6_1	16.1687
heavy	nThermo	VVEESELAR_2	y6_1	14.9367
light	nThermo	VVEESELAR_2	y5_1	9.48942
heavy	nThermo	VVEESELAR_2	y5_1	10.5944
light	nThermo	VVEESELAR_2	y3_1	4.4125
heavy	nThermo	VVEESELAR_2	y3_1	7.33273
light	nThermo	VVEESELAR_2	y4_1	8.64713
heavy	nThermo	VVEESELAR_2	y4_1	2.16206
light	nThermo	VVEESELAR_2	y8_2	0.608419
heavy	nThermo	VVEESELAR_2	y8_2	0.678479
light	nThermo	VVEESELAR_2	y7_2	0.290897
heavy	nThermo	VVEESELAR_2	y7_2	0.671161
light	nThermo	VVEESELAR_2	y5_2	0.617801
heavy	nThermo	VVEESELAR_2	y5_2	0.721328
light	nThermo	VVGGLVALR_2	y7_1	75.8678
heavy	nThermo	VVGGLVALR_2	y7_1	75.4972
light	nThermo	VVGGLVALR_2	y8_1	9.60556
heavy	nThermo	VVGGLVALR_2	y8_1	9.74236
light	nThermo	VVGGLVALR_2	y6_1	4.02646
heavy	nThermo	VVGGLVALR_2	y6_1	4.4641
light	nThermo	VVGGLVALR_2	y4_1	5.41479
heavy	nThermo	VVGGLVALR_2	y4_1	5.50182
light	nThermo	VVGGLVALR_2	y3_1	2.91727
heavy	nThermo	VVGGLVALR_2	y3_1	2.52309
light	nThermo	VVGGLVALR_2	y5_1	1.56009
heavy	nThermo	VVGGLVALR_2	y5_1	1.73977
light	nThermo	VVGGLVALR_2	y8_2	0.608087
heavy	nThermo	VVGGLVALR_2	y8_2	0.513806
light	nThermo	VVGGLVALR_2	y7_2	0
heavy	nThermo	VVGGLVALR_2	y7_2	0.0178899
light	nThermo	VVSVLTVVHQDWLNGK_3	y14_2	18.965
heavy	nThermo	VVSVLTVVHQDWLNGK_3	y14_2	32.8132
light	nThermo	VVSVLTVVHQDWLNGK_3	y12_2	10.5731
heavy	nThermo	VVSVLTVVHQDWLNGK_3	y12_2	12.6583
light	nThermo	VVSVLTVVHQDWLNGK_3	y8_1	10.513
heavy	nThermo	VVSVLTVVHQDWLNGK_3	y8_1	16.1306
light	nThermo	VVSVLTVVHQDWLNGK_3	y11_2	5.787
heavy	nThermo	VVSVLTVVHQDWLNGK_3	y11_2	6.22463
light	nThermo	VVSVLTVVHQDWLNGK_3	y9_1	7.23286
heavy	nThermo	VVSVLTVVHQDWLNGK_3	y9_1	12.4591
light	nThermo	VVSVLTVVHQDWLNGK_3	y3_1	46.1442
heavy	nThermo	VVSVLTVVHQDWLNGK_3	y3_1	10.2806
light	nThermo	VVSVLTVVHQDWLNGK_3	y13_2	2.717
heavy	nThermo	VVSVLTVVHQDWLNGK_3	y13_2	1.97434
light	nThermo	VVSVLTVVHQDWLNGK_3	y7_1	0.874137
heavy	nThermo	VVSVLTVVHQDWLNGK_3	y7_1	6.6777
light	nThermo	VVSVLTVVHQDWLNGK_3	y15_2	3.87195
heavy	nThermo	VVSVLTVVHQDWLNGK_3	y15_2	3.04319
light	nThermo	VYFAGFPR_2	y6_1	60.2528
heavy	nThermo	VYFAGFPR_2	y6_1	60.6224
light	nThermo	VYFAGFPR_2	y5_1	24.1258
heavy	nThermo	VYFAGFPR_2	y5_1	24.5509
light	nThermo	VYFAGFPR_2	y7_1	12.397
heavy	nThermo	VYFAGFPR_2	y7_1	11.6804
light	nThermo	VYFAGFPR_2	y3_1	1.32769
heavy	nThermo	VYFAGFPR_2	y3_1	1.40781
light	nThermo	VYFAGFPR_2	y6_2	0.919831
heavy	nThermo	VYFAGFPR_2	y6_2	1.23388
light	nThermo	VYFAGFPR_2	y7_2	0.445081
heavy	nThermo	VYFAGFPR_2	y7_2	0.251708
light	nThermo	WELALGR_2	y5_1	50.3406
heavy	nThermo	WELALGR_2	y5_1	53.5815
light	nThermo	WELALGR_2	y6_1	35.874
heavy	nThermo	WELALGR_2	y6_1	38.2343
light	nThermo	WELALGR_2	y3_1	13.9612
heavy	nThermo	WELALGR_2	y3_1	7.40587
light	nThermo	WELALGR_2	y5_2	0
heavy	nThermo	WELALGR_2	y5_2	0.666923
light	nThermo	WFLLEQPEIQVAHFPFK_3	y11_2	10.1045
heavy	nThermo	WFLLEQPEIQVAHFPFK_3	y11_2	15.6018
light	nThermo	WFLLEQPEIQVAHFPFK_3	y11_1	22.7251
heavy	nThermo	WFLLEQPEIQVAHFPFK_3	y11_1	33.2101
light	nThermo	WFLLEQPEIQVAHFPFK_3	y3_1	10.5543
heavy	nThermo	WFLLEQPEIQVAHFPFK_3	y3_1	4.50244
light	nThermo	WFLLEQPEIQVAHFPFK_3	y6_1	5.521
heavy	nThermo	WFLLEQPEIQVAHFPFK_3	y6_1	4.32256
light	nThermo	WFLLEQPEIQVAHFPFK_3	y15_2	36.9923
heavy	nThermo	WFLLEQPEIQVAHFPFK_3	y15_2	27.9299
light	nThermo	WFLLEQPEIQVAHFPFK_3	y8_1	3.41509
heavy	nThermo	WFLLEQPEIQVAHFPFK_3	y8_1	3.69627
light	nThermo	WFLLEQPEIQVAHFPFK_3	y14_2	3.20447
heavy	nThermo	WFLLEQPEIQVAHFPFK_3	y14_2	4.92847
light	nThermo	WFLLEQPEIQVAHFPFK_3	y7_1	4.55972
heavy	nThermo	WFLLEQPEIQVAHFPFK_3	y7_1	3.36329
light	nThermo	WFLLEQPEIQVAHFPFK_3	y4_1	4.51224
heavy	nThermo	WFLLEQPEIQVAHFPFK_3	y4_1	2.3326
light	nThermo	WIYHLTEGSTDLR_3	y6_1	19.3355
heavy	nThermo	WIYHLTEGSTDLR_3	y6_1	15.6551
light	nThermo	WIYHLTEGSTDLR_3	y8_1	24.0343
heavy	nThermo	WIYHLTEGSTDLR_3	y8_1	25.1951
light	nThermo	WIYHLTEGSTDLR_3	y9_1	20.791
heavy	nThermo	WIYHLTEGSTDLR_3	y9_1	19.3911
light	nThermo	WIYHLTEGSTDLR_3	y7_1	10.7366
heavy	nThermo	WIYHLTEGSTDLR_3	y7_1	9.74801
light	nThermo	WIYHLTEGSTDLR_3	y10_2	8.24773
heavy	nThermo	WIYHLTEGSTDLR_3	y10_2	9.62008
light	nThermo	WIYHLTEGSTDLR_3	y11_2	2.25323
heavy	nThermo	WIYHLTEGSTDLR_3	y11_2	3.52193
light	nThermo	WIYHLTEGSTDLR_3	y12_2	3.89384
heavy	nThermo	WIYHLTEGSTDLR_3	y12_2	5.65075
light	nThermo	WIYHLTEGSTDLR_3	y4_1	4.47547
heavy	nThermo	WIYHLTEGSTDLR_3	y4_1	5.21425
light	nThermo	WIYHLTEGSTDLR_3	y5_1	5.19521
heavy	nThermo	WIYHLTEGSTDLR_3	y5_1	5.54225
light	nThermo	WLPSSSPVTGYR_2	y10_1	36.8568
heavy	nThermo	WLPSSSPVTGYR_2	y10_1	38.7066
light	nThermo	WLPSSSPVTGYR_2	y10_2	15.3571
heavy	nThermo	WLPSSSPVTGYR_2	y10_2	12.0171
light	nThermo	WLPSSSPVTGYR_2	y6_1	8.66896
heavy	nThermo	WLPSSSPVTGYR_2	y6_1	5.65206
light	nThermo	WLPSSSPVTGYR_2	y9_1	20.8878
heavy	nThermo	WLPSSSPVTGYR_2	y9_1	21.0204
light	nThermo	WLPSSSPVTGYR_2	y8_1	7.90896
heavy	nThermo	WLPSSSPVTGYR_2	y8_1	8.12808
light	nThermo	WLPSSSPVTGYR_2	y7_1	0
heavy	nThermo	WLPSSSPVTGYR_2	y7_1	9.39443
light	nThermo	WLPSSSPVTGYR_2	y4_1	2.4554
heavy	nThermo	WLPSSSPVTGYR_2	y4_1	1.00107
light	nThermo	WLPSSSPVTGYR_2	y3_1	0
heavy	nThermo	WLPSSSPVTGYR_2	y3_1	1.20897
light	nThermo	WLPSSSPVTGYR_2	y11_2	5.43491
heavy	nThermo	WLPSSSPVTGYR_2	y11_2	1.06686
light	nThermo	WLPSSSPVTGYR_2	y5_1	0
heavy	nThermo	WLPSSSPVTGYR_2	y5_1	0.0782274
light	nThermo	WYVDGVEVHNAK_3	y6_1	27.8643
heavy	nThermo	WYVDGVEVHNAK_3	y6_1	18.5725
light	nThermo	WYVDGVEVHNAK_3	y9_1	21.1009
heavy	nThermo	WYVDGVEVHNAK_3	y9_1	22.5084
light	nThermo	WYVDGVEVHNAK_3	y5_1	9.83603
heavy	nThermo	WYVDGVEVHNAK_3	y5_1	10.9448
light	nThermo	WYVDGVEVHNAK_3	y9_2	6.56666
heavy	nThermo	WYVDGVEVHNAK_3	y9_2	6.74658
light	nThermo	WYVDGVEVHNAK_3	y8_1	10.275
heavy	nThermo	WYVDGVEVHNAK_3	y8_1	11.0332
light	nThermo	WYVDGVEVHNAK_3	y3_1	8.13475
heavy	nThermo	WYVDGVEVHNAK_3	y3_1	8.83294
light	nThermo	WYVDGVEVHNAK_3	y8_2	6.26701
heavy	nThermo	WYVDGVEVHNAK_3	y8_2	5.99507
light	nThermo	WYVDGVEVHNAK_3	y10_2	2.60639
heavy	nThermo	WYVDGVEVHNAK_3	y10_2	5.2244
light	nThermo	WYVDGVEVHNAK_3	y11_2	2.7041
heavy	nThermo	WYVDGVEVHNAK_3	y11_2	2.1622
light	nThermo	YEASILTHDSSIR_3	y11_2	14.2129
heavy	nThermo	YEASILTHDSSIR_3	y11_2	14.0657
light	nThermo	YEASILTHDSSIR_3	y7_1	26.7542
heavy	nThermo	YEASILTHDSSIR_3	y7_1	31.4627
light	nThermo	YEASILTHDSSIR_3	y8_1	17.0532
heavy	nThermo	YEASILTHDSSIR_3	y8_1	18.858
light	nThermo	YEASILTHDSSIR_3	y5_1	11.9632
heavy	nThermo	YEASILTHDSSIR_3	y5_1	12.242
light	nThermo	YEASILTHDSSIR_3	y8_2	7.64741
heavy	nThermo	YEASILTHDSSIR_3	y8_2	7.99858
light	nThermo	YEASILTHDSSIR_3	y10_2	5.98292
heavy	nThermo	YEASILTHDSSIR_3	y10_2	6.11938
light	nThermo	YEASILTHDSSIR_3	y12_2	4.68819
heavy	nThermo	YEASILTHDSSIR_3	y12_2	4.43631
light	nThermo	YEASILTHDSSIR_3	y7_2	8.08227
heavy	nThermo	YEASILTHDSSIR_3	y7_2	0
light	nThermo	YEASILTHDSSIR_3	y9_2	3.74175
heavy	nThermo	YEASILTHDSSIR_3	y9_2	3.76317
light	nThermo	YEFILK_2	y4_1	49.1242
heavy	nThermo	YEFILK_2	y4_1	47.7388
light	nThermo	YEFILK_2	y5_1	42.4687
heavy	nThermo	YEFILK_2	y5_1	43.5173
light	nThermo	YEFILK_2	y3_1	8.61147
heavy	nThermo	YEFILK_2	y3_1	8.52363
light	nThermo	YEFILK_2	y4_2	0
heavy	nThermo	YEFILK_2	y4_2	0.220311
light	nThermo	YFIDFVAR_2	y6_1	44.8965
heavy	nThermo	YFIDFVAR_2	y6_1	45.2507
light	nThermo	YFIDFVAR_2	y5_1	24.6082
heavy	nThermo	YFIDFVAR_2	y5_1	22.9955
light	nThermo	YFIDFVAR_2	y4_1	14.8815
heavy	nThermo	YFIDFVAR_2	y4_1	13.6374
light	nThermo	YFIDFVAR_2	y7_1	12.5735
heavy	nThermo	YFIDFVAR_2	y7_1	13.8767
light	nThermo	YFIDFVAR_2	y3_1	2.26172
heavy	nThermo	YFIDFVAR_2	y3_1	4.00278
light	nThermo	YFIDFVAR_2	y6_2	0.25374
heavy	nThermo	YFIDFVAR_2	y6_2	0.120976
light	nThermo	YFIDFVAR_2	y7_2	0.131196
heavy	nThermo	YFIDFVAR_2	y7_2	0
light	nThermo	YGLVTYATYPK_2	y7_1	37.1217
heavy	nThermo	YGLVTYATYPK_2	y7_1	37.5405
light	nThermo	YGLVTYATYPK_2	y8_1	20.9847
heavy	nThermo	YGLVTYATYPK_2	y8_1	20.421
light	nThermo	YGLVTYATYPK_2	y6_1	10.9431
heavy	nThermo	YGLVTYATYPK_2	y6_1	10.5728
light	nThermo	YGLVTYATYPK_2	y10_1	9.64116
heavy	nThermo	YGLVTYATYPK_2	y10_1	9.24449
light	nThermo	YGLVTYATYPK_2	y5_1	6.01398
heavy	nThermo	YGLVTYATYPK_2	y5_1	7.35263
light	nThermo	YGLVTYATYPK_2	y3_1	7.26894
heavy	nThermo	YGLVTYATYPK_2	y3_1	5.78909
light	nThermo	YGLVTYATYPK_2	y9_1	4.3549
heavy	nThermo	YGLVTYATYPK_2	y9_1	3.83944
light	nThermo	YGLVTYATYPK_2	y4_1	3.62795
heavy	nThermo	YGLVTYATYPK_2	y4_1	5.06382
light	nThermo	YQISVNK_2	y5_1	53.8342
heavy	nThermo	YQISVNK_2	y5_1	53.474
light	nThermo	YQISVNK_2	y4_1	25.8425
heavy	nThermo	YQISVNK_2	y4_1	25.4815
light	nThermo	YQISVNK_2	y6_1	11.2012
heavy	nThermo	YQISVNK_2	y6_1	11.7944
light	nThermo	YQISVNK_2	y3_1	8.03152
heavy	nThermo	YQISVNK_2	y3_1	7.69034
light	nThermo	YQISVNK_2	y6_2	0.685485
heavy	nThermo	YQISVNK_2	y6_2	0.659578
light	nThermo	YQISVNK_2	y5_2	0
heavy	nThermo	YQISVNK_2	y5_2	0.48981
light	nThermo	YVGGQEHFAHLLILR_4	y4_1	33.241
heavy	nThermo	YVGGQEHFAHLLILR_4	y4_1	33.0976
light	nThermo	YVGGQEHFAHLLILR_4	y5_1	22.2248
heavy	nThermo	YVGGQEHFAHLLILR_4	y5_1	21.2962
light	nThermo	YVGGQEHFAHLLILR_4	y3_1	17.2119
heavy	nThermo	YVGGQEHFAHLLILR_4	y3_1	16.3521
light	nThermo	YVGGQEHFAHLLILR_4	y9_2	8.57865
heavy	nThermo	YVGGQEHFAHLLILR_4	y9_2	8.5183
light	nThermo	YVGGQEHFAHLLILR_4	y13_2	11.0596
heavy	nThermo	YVGGQEHFAHLLILR_4	y13_2	11.7114
light	nThermo	YVGGQEHFAHLLILR_4	y10_2	4.23316
heavy	nThermo	YVGGQEHFAHLLILR_4	y10_2	4.69448
light	nThermo	YVGGQEHFAHLLILR_4	y8_2	3.19846
heavy	nThermo	YVGGQEHFAHLLILR_4	y8_2	3.64572
light	nThermo	YVLSPYK_2	y5_1	41.1809
heavy	nThermo	YVLSPYK_2	y5_1	43.1584
light	nThermo	YVLSPYK_2	y3_1	35.9867
heavy	nThermo	YVLSPYK_2	y3_1	30.2268
light	nThermo	YVLSPYK_2	y4_1	13.0012
heavy	nThermo	YVLSPYK_2	y4_1	14.8511
light	nThermo	YVLSPYK_2	y6_1	8.28204
heavy	nThermo	YVLSPYK_2	y6_1	13.0679
light	nThermo	YVLSPYK_2	y6_2	0
heavy	nThermo	YVLSPYK_2	y6_2	0
light	nThermo	YWGVASFLQK_2	y8_1	60.5892
heavy	nThermo	YWGVASFLQK_2	y8_1	60.016
light	nThermo	YWGVASFLQK_2	y6_1	15.5379
heavy	nThermo	YWGVASFLQK_2	y6_1	17.7351
light	nThermo	YWGVASFLQK_2	y5_1	6.02459
heavy	nThermo	YWGVASFLQK_2	y5_1	6.15113
light	nThermo	YWGVASFLQK_2	y7_1	3.46918
heavy	nThermo	YWGVASFLQK_2	y7_1	1.92544
light	nThermo	YWGVASFLQK_2	y9_1	5.29732
heavy	nThermo	YWGVASFLQK_2	y9_1	5.73169
light	nThermo	YWGVASFLQK_2	y3_1	5.99285
heavy	nThermo	YWGVASFLQK_2	y3_1	5.19024
light	nThermo	YWGVASFLQK_2	y4_1	2.4504
heavy	nThermo	YWGVASFLQK_2	y4_1	2.00593
light	nThermo	YWGVASFLQK_2	y9_2	0.638513
heavy	nThermo	YWGVASFLQK_2	y9_2	1.24454
light	nThermo	YYVDSVK_2	y5_1	40.4395
heavy	nThermo	YYVDSVK_2	y5_1	46.1896
light	nThermo	YYVDSVK_2	y6_1	26.9206
heavy	nThermo	YYVDSVK_2	y6_1	31.9339
light	nThermo	YYVDSVK_2	y3_1	22.3039
heavy	nThermo	YYVDSVK_2	y3_1	10.1996
light	nThermo	YYVDSVK_2	y4_1	9.15047
heavy	nThermo	YYVDSVK_2	y4_1	11.0322
light	nThermo	YYVDSVK_2	y6_2	0.703216
heavy	nThermo	YYVDSVK_2	y6_2	0.549621

### Sheet: icc of all peptides
intraclass correlation coefficient (ICC) value of each fragment distribution percentage across platforms
Peptide	average ICC for fixed raters	F value	upper bonds for 95% confidence interval	lower bonds for 95% confidence interval
AADDTWEPFASGK	0.955725	22.5864	0.972103	0.933614
AAISGENAGLVR	0.933651	15.0717	0.958194	0.900515
ADLSGITGAR	0.950389	20.1569	0.968741	0.925613
AGALNSNDAFVLK	0.954655	22.0531	0.971429	0.932009
AGEVQEPELR	0.653037	2.88215	0.781383	0.479758
AIGYLNTGYQR	0.979741	49.3609	0.987235	0.969623
ALDFAVGEYNK	0.408547	1.69075	0.632907	0.102864
ALLAFQESK	0.490848	1.96405	0.67919	0.23657
ALNHLPLEYNSALYSR	0.723455	3.61605	0.825753	0.585345
ALQEYAAK	0.760475	4.17492	0.849078	0.640852
ANRPFLVFIR	0.947082	18.8973	0.966657	0.920655
ASSIIDELFQDR	0.65302	2.88201	0.781373	0.479734
ASSLESGVPSR	0.978889	47.3691	0.986698	0.968346
ATEHLSTLSEK	0.952956	21.2566	0.975092	0.919829
ATVVYQGER	0.888104	8.93691	0.929496	0.832222
ATWSGAVLAGR	0.799086	4.97725	0.873407	0.698746
AVISPGFDVFAK	0.912426	11.4189	0.944821	0.86869
AVLTIDEK	0.903565	10.3697	0.939238	0.855404
DADPDTFFAK	0.829681	5.87133	0.892684	0.744621
DALSSVQESQVAQQAR	0.965619	29.0861	0.984665	0.934225
DASGATFTWTPSSGK	0.994149	170.908	0.996313	0.991227
DASGVTFTWTPSSGK	0.988127	84.2229	0.99396	0.979195
DFALQNPSAVPR	0.917315	12.094	0.947901	0.87602
DGAGDVAFVK	0.844974	6.45054	0.90232	0.767552
DLLLPQPDLR	0.989866	98.6768	0.993615	0.984805
DPTFIPAPIQAK	0.99142	116.545	0.994594	0.987134
DSVTGTLPK	0.713966	3.49608	0.820649	0.569509
DYIFGNYIER	0.688248	3.20768	0.803569	0.532555
EAQLPVIENK	0.977482	44.4086	0.985812	0.966236
EFGNTLEDK	0.972051	35.78	0.98239	0.958093
EFTPPVQAAYQK	0.983854	61.9352	0.989827	0.975791
EIGELYLPK	0.982479	57.0741	0.98896	0.973729
ELDESLQVAER	0.908138	10.8859	0.942119	0.862261
ELLESYIDGR	0.940255	16.7377	0.962355	0.910417
EQHLFLPFSYK	0.974988	39.9813	0.98424	0.962497
EQLSLLDR	0.955807	22.6278	0.972154	0.933736
EQPPSLTR	0.316796	1.46369	0.569522	-0.0244057
ETLLQDFR	0.986582	74.5258	0.991545	0.979881
EVAFDLEIPK	0.969384	32.6625	0.980709	0.954094
FEVQVTVPK	0.987236	78.3446	0.991957	0.980861
FFGHGAEDSLADQAANEWGR	0.933817	15.1097	0.9596	0.898337
FNAVLTNPQGDYDTSTGK	0.402655	1.67407	0.623621	0.104331
FQSVFTVTR	0.809844	5.25885	0.880185	0.714878
FSGSILGNK	0.987587	80.5585	0.992216	0.981317
FSVVYAK	0.992222	128.571	0.995099	0.988338
FYNQVSTPLLR	0.970903	34.3678	0.981666	0.956372
FYTFLK	0.868658	7.6137	0.917243	0.803064
GAYPLSIEPIGVR	0.958039	23.8319	0.973561	0.937084
GGEGTGYFVDFSVR	0.96219	26.4479	0.976176	0.943307
GGYTLVSGYPK	0.975503	40.8211	0.984565	0.963269
GHMLENHVER	0.772948	4.40428	0.856938	0.659555
GKEESLDSDLYAELR	0.991168	113.229	0.99449	0.986657
GLEWLGR	0.974445	39.1313	0.983898	0.961682
GLEWVANIK	0.98155	54.2006	0.988375	0.972336
GLEWVGFIR	0.978065	45.5899	0.986179	0.967111
GLPAPIEK	0.979081	47.8041	0.987546	0.967256
GLPNVVTSAISLPNIR	0.960883	25.5642	0.975353	0.941347
GLPSSIEK	0.994649	186.877	0.996628	0.991976
GPSVFPLAPSSK	0.972644	36.5555	0.982933	0.95867
GQTLLAVAK	0.99508	203.266	0.9969	0.992623
GQVVPALNEK	0.295834	1.42012	0.556314	-0.055837
GSESGIFTNTK	0.932332	14.778	0.957363	0.898538
GSPAINVAVHVFR	0.975419	40.6818	0.984512	0.963143
GWVDLFVPK	0.310435	1.45019	0.574298	-0.050231
GWVTDGFSSLK	0.984649	65.144	0.990423	0.976808
HLVALSPK	0.948899	19.5691	0.967802	0.923379
HVVPNEVVVQR	0.983394	60.2203	0.989537	0.975101
IAYGTQGSSGYSLR	0.909546	11.0554	0.943006	0.864372
ICLDLQAPLYK	0.980164	50.4123	0.987562	0.970146
IIVPLNNR	0.963176	27.1562	0.976798	0.944786
ILGPLSYSK	0.915461	11.8289	0.946733	0.873241
IQHPFTVEEFVLPK	0.231838	1.30181	0.515991	-0.151794
IQNILTEEPK	0.949726	19.8909	0.968323	0.924618
IQPSGGTNINEALLR	0.968284	31.5299	0.980016	0.952445
ITINPDTSK	0.971226	34.7542	0.98187	0.956857
ITLLSALVETR	0.992152	127.423	0.995079	0.988189
ITLPDFTGDLR	0.781715	4.58116	0.862461	0.6727
ITQDAQLK	0.924445	13.2354	0.952394	0.886712
IVIEYVDR	0.789535	4.75139	0.867389	0.684426
IVLGQEQDSYGGK	0.929432	14.1708	0.955536	0.89419
IVQLIQDTR	0.841271	6.30005	0.899987	0.761999
IWLDNVR	0.96173	26.1304	0.975887	0.942618
IYLQPGR	0.966058	29.462	0.978614	0.949107
IYLYTLNDNAR	0.991849	122.682	0.994864	0.987778
LAPLAEDVR	0.957443	23.4978	0.973185	0.936189
LAVYQAGAR	0.969112	32.3752	0.980538	0.953686
LGFTDLFSK	0.92419	13.1908	0.952233	0.886329
LGNQEPGGQTALK	0.446356	1.80621	0.651156	0.169858
LGPLVEQGR	0.965257	28.7826	0.978109	0.947905
LGVYELLLK	0.982624	57.5515	0.989052	0.973947
LLDSLPSDTR	0.913071	11.5036	0.945227	0.869657
LLEVPEGR	0.914518	11.6983	0.946139	0.871826
LLGEVDHYQLALGK	0.927612	13.8145	0.95439	0.891461
LLIYDASSR	0.963585	27.4615	0.977056	0.945399
LLIYDNNK	0.943605	17.7321	0.964466	0.915441
LLIYGASSR	0.976907	43.304	0.98545	0.965375
LLIYWASTR	0.862791	7.28816	0.913547	0.794267
LQPLDFK	0.681844	3.14311	0.799534	0.522951
LSITGTYDLK	0	1	0.634879	-1.16488
LSPIYNLVPVK	0.988019	83.4686	0.992451	0.982036
LSSPAVITDK	0.970375	33.7549	0.981333	0.955579
LTLTPWVGLR	0	1	0.396881	-0.550141
LTPLYELVK	0.932023	14.7108	0.957169	0.898074
LTPYADEFK	0.972154	35.9122	0.982455	0.958248
LVVLPFPK	0.975761	41.2556	0.984801	0.963519
NALALFVLPK	0.907344	10.7926	0.941619	0.861071
NFGYTLR	0.938852	16.3539	0.961472	0.908314
NILTSNNIDVK	0.913093	11.5065	0.945241	0.86969
NIQSLEVIGK	0.455121	1.83527	0.658346	0.179939
NVPLPVIAELPPK	0.996694	302.472	0.997917	0.995043
NVVFVIDK	0.920977	12.6545	0.950209	0.881512
NYNLVESLK	0.952994	21.2737	0.970382	0.929518
PSLSHLLSQYYGAGVAR	0.959234	24.5302	0.974314	0.938875
QTHQPPAPNSLIR	0.337215	1.50878	0.582388	0.00620961
QVVAGLNFR	0.974451	39.1411	0.983902	0.961692
RGPGGAWAAEVISNAR	0.97997	49.9248	0.987568	0.969618
RGPGGVWAAEAISDAR	0.971573	35.1776	0.982356	0.956881
RQDNEILIFWSK	0.988767	89.0253	0.993065	0.982892
SALVLQYLR	0.756195	4.10164	0.846382	0.634435
SDVMYTDWK	0.910625	11.1888	0.943686	0.86599
SDVVYTDWK	0.984418	64.1771	0.99023	0.976549
SFQTGLFTAAR	0.90981	11.0877	0.943172	0.864767
SIPQVSPVR	0.840735	6.27886	0.900137	0.760301
SLDFTELDVAAEK	0.849601	6.64897	0.909867	0.765744
SLPVSDSVLSGFEQR	0.898249	9.8279	0.935888	0.847433
SPELQAEAK	0.977349	44.1491	0.985728	0.966037
SSEDPNEDIVER	0.984147	63.0786	0.990011	0.976229
STDYGIFQINSR	0.162166	1.19355	0.472092	-0.256261
STGSWSTLK	0.96113	25.7269	0.975509	0.941718
SVFLHAR	0	1	0.369913	-0.499415
SVSLPSLDPASAK	0.986585	74.5429	0.991547	0.979885
TFTLLDPK	0.904309	10.4503	0.939706	0.856519
TGISPLALIK	0.992682	136.649	0.995389	0.989027
TGIVSGFGR	0.814362	5.38682	0.883032	0.721651
TGYYFDGISR	0.84102	6.29008	0.899829	0.761622
TINVPLR	0.89977	9.97705	0.936846	0.849714
TLYSSSPR	0.753055	4.04948	0.844403	0.629727
TPLTATLSK	0.924367	13.2218	0.952345	0.886595
TVGSDTFYSFK	0.943483	17.6937	0.964389	0.915257
TVQAVLTVPK	0.905748	10.6099	0.940613	0.858677
TWYPEVPK	0.978298	46.0781	0.986326	0.967459
VAAGAFQGLR	0.977714	44.8709	0.985958	0.966584
VAQELEEK	0.749875	3.998	0.842399	0.624958
VELEDWNGR	0.967384	30.6599	0.979549	0.950912
VFQFLEK	0.959384	24.6209	0.974409	0.9391
VGAHAGEYGAEALER	0.965374	28.8796	0.978182	0.948081
VGYVSGWGR	0.965102	28.655	0.984826	0.932133
VHQYFNVELIQPGAVK	0.99014	101.417	0.993787	0.985215
VLLDGVQNPR	0.994742	190.183	0.996703	0.992086
VLNQELR	0.916197	11.9328	0.947197	0.874345
VNHVTLSQPK	0.693513	3.26278	0.808787	0.536949
VNVDEVGGEALGR	0.969184	32.4506	0.980583	0.953794
VSFLSALEEYTK	0.990164	101.664	0.995232	0.982188
VTGWGNLK	0.858051	7.0448	0.91056	0.78716
VTSIQDWVQK	0.981351	53.6221	0.99289	0.960654
VTVLGQPK	0.203131	1.25491	0.497903	-0.194837
VVEESELAR	0.93396	15.1424	0.958389	0.900979
VVGGLVALR	0.959347	24.5986	0.974385	0.939045
VVSVLTVVHQDWLNGK	0.989002	90.9295	0.994489	0.980529
VYFAGFPR	0.934449	15.2553	0.958697	0.901712
WELALGR	0.97556	40.9166	0.984601	0.963354
WEMPFDPQDTHQSR	0.978991	47.5976	0.986762	0.968498
WIYHLTEGSTDLR	0.939924	16.6455	0.962147	0.909921
WLPSSSPVTGYR	0.910196	11.1354	0.943416	0.865347
WYVDGVEVHNAK	0.916528	11.9801	0.947405	0.874841
YEASILTHDSSIR	0.961902	26.2481	0.979357	0.936128
YEFILK	0.532946	2.14108	0.705715	0.299692
YFIDFVAR	0.885214	8.71188	0.927675	0.827889
YGLVTYATYPK	0.974098	38.6065	0.983679	0.961162
YQISVNK	0.946487	18.6869	0.966282	0.919761
YSPSFQGQVTISADK	0.979244	48.179	0.986922	0.968878
YVGGQEHFAHLLILR	0.97771	44.8638	0.99117	0.954054
YVLSPYK	0.917735	12.1558	0.948166	0.87665
YWGVASFLQK	0.986946	76.6065	0.991775	0.980427
YYVDSVK	0.968535	31.781	0.980174	0.95282
FSAEFDFR	0.7205	3.57782	0.823891	0.580914
GFQVVVTLR	0.68774	3.20246	0.803249	0.531792
HFQNLGK	0.677409	3.0999	0.796739	0.516302
LPTDSELAPR	0.969216	32.4844	0.980603	0.953842
VTTVASHTSDSDVPSGVTEVVVK	0.968503	31.7493	0.980154	0.952773
AHVDALR	0.967484	30.7536	0.982784	0.944587

### Sheet: Precurs used for quantificaiton
Supplementary Table 7. CV, and Statistical analysis of each peptide acquired from all DIA platforms
Precursor used for quantificaiton in each platforms
Stripped.Sequence	hZSWATH	hZsSWATH	uZSWATH	nThermo-MS2	nThermo-MS1
AADDTWEPFASGK	AADDTWEPFASGK_2	AADDTWEPFASGK_2	AADDTWEPFASGK_2	AADDTWEPFASGK_2	AADDTWEPFASGK_2
AAISGENAGLVR	AAISGENAGLVR_2	AAISGENAGLVR_2	AAISGENAGLVR_2	AAISGENAGLVR_2	AAISGENAGLVR_2
ADLSGITGAR	ADLSGITGAR_2	ADLSGITGAR_2	ADLSGITGAR_2	ADLSGITGAR_2	ADLSGITGAR_2
AGALNSNDAFVLK	AGALNSNDAFVLK_2	AGALNSNDAFVLK_2	AGALNSNDAFVLK_2	AGALNSNDAFVLK_2	AGALNSNDAFVLK_2
AGEVQEPELR	AGEVQEPELR_2	AGEVQEPELR_2	AGEVQEPELR_2	AGEVQEPELR_2	AGEVQEPELR_2
AHVDALR	AHVDALR_1	AHVDALR_1	AHVDALR_1	AHVDALR_2	AHVDALR_2
AIGYLNTGYQR	AIGYLNTGYQR_2	AIGYLNTGYQR_2	AIGYLNTGYQR_2	AIGYLNTGYQR_2	AIGYLNTGYQR_2
ALDFAVGEYNK	ALDFAVGEYNK_2	ALDFAVGEYNK_2	ALDFAVGEYNK_2	ALDFAVGEYNK_2	ALDFAVGEYNK_2
ALLAFQESK	ALLAFQESK_2	ALLAFQESK_2	ALLAFQESK_2	ALLAFQESK_2	ALLAFQESK_2
ALNHLPLEYNSALYSR	ALNHLPLEYNSALYSR_3	ALNHLPLEYNSALYSR_3	ALNHLPLEYNSALYSR_3	ALNHLPLEYNSALYSR_2	ALNHLPLEYNSALYSR_3
ALQEYAAK	ALQEYAAK_2	ALQEYAAK_2	ALQEYAAK_2	ALQEYAAK_2	ALQEYAAK_2
ANRPFLVFIR	ANRPFLVFIR_3	ANRPFLVFIR_3	ANRPFLVFIR_3	ANRPFLVFIR_3	ANRPFLVFIR_3
ASSIIDELFQDR	ASSIIDELFQDR_2	ASSIIDELFQDR_2	ASSIIDELFQDR_2	ASSIIDELFQDR_2	ASSIIDELFQDR_2
ASSLESGVPSR	ASSLESGVPSR_2	ASSLESGVPSR_2	ASSLESGVPSR_2	ASSLESGVPSR_2	ASSLESGVPSR_2
ATEHLSTLSEK	ATEHLSTLSEK_3	ATEHLSTLSEK_3	ATEHLSTLSEK_2	ATEHLSTLSEK_2	ATEHLSTLSEK_3
ATVVYQGER	ATVVYQGER_2	ATVVYQGER_2	ATVVYQGER_2	ATVVYQGER_2	ATVVYQGER_2
ATWSGAVLAGR	ATWSGAVLAGR_2	ATWSGAVLAGR_2	ATWSGAVLAGR_2	ATWSGAVLAGR_2	ATWSGAVLAGR_2
AVISPGFDVFAK	AVISPGFDVFAK_2	AVISPGFDVFAK_2	AVISPGFDVFAK_2	AVISPGFDVFAK_2	AVISPGFDVFAK_2
AVLTIDEK	AVLTIDEK_2	AVLTIDEK_2	AVLTIDEK_2	AVLTIDEK_2	AVLTIDEK_2
DADPDTFFAK	DADPDTFFAK_2	DADPDTFFAK_2	DADPDTFFAK_2	DADPDTFFAK_2	DADPDTFFAK_2
DALSSVQESQVAQQAR	DALSSVQESQVAQQAR_2	DALSSVQESQVAQQAR_2	DALSSVQESQVAQQAR_3	DALSSVQESQVAQQAR_2	DALSSVQESQVAQQAR_2
DASGATFTWTPSSGK	DASGATFTWTPSSGK_2	DASGATFTWTPSSGK_2	DASGATFTWTPSSGK_2	DASGATFTWTPSSGK_2	DASGATFTWTPSSGK_2
DASGVTFTWTPSSGK	DASGVTFTWTPSSGK_2	DASGVTFTWTPSSGK_2	DASGVTFTWTPSSGK_2	DASGVTFTWTPSSGK_2	DASGVTFTWTPSSGK_2
DFALQNPSAVPR	DFALQNPSAVPR_2	DFALQNPSAVPR_2	DFALQNPSAVPR_2	DFALQNPSAVPR_2	DFALQNPSAVPR_2
DGAGDVAFVK	DGAGDVAFVK_2	DGAGDVAFVK_2	DGAGDVAFVK_2	DGAGDVAFVK_2	DGAGDVAFVK_2
DLLLPQPDLR	DLLLPQPDLR_2	DLLLPQPDLR_2	DLLLPQPDLR_2	DLLLPQPDLR_2	DLLLPQPDLR_2
DPTFIPAPIQAK	DPTFIPAPIQAK_2	DPTFIPAPIQAK_2	DPTFIPAPIQAK_2	DPTFIPAPIQAK_2	DPTFIPAPIQAK_2
DSTYSLSSTLTLSK	DSTYSLSSTLTLSK_2	DSTYSLSSTLTLSK_2	DSTYSLSSTLTLSK_2	DSTYSLSSTLTLSK_2	DSTYSLSSTLTLSK_2
DSVTGTLPK	DSVTGTLPK_2	DSVTGTLPK_2	DSVTGTLPK_2	DSVTGTLPK_2	DSVTGTLPK_2
DYIFGNYIER	DYIFGNYIER_2	DYIFGNYIER_2	DYIFGNYIER_2	DYIFGNYIER_2	DYIFGNYIER_2
EAQLPVIENK	EAQLPVIENK_2	EAQLPVIENK_2	EAQLPVIENK_2	EAQLPVIENK_2	EAQLPVIENK_2
EFGNTLEDK	EFGNTLEDK_2	EFGNTLEDK_2	EFGNTLEDK_2	EFGNTLEDK_2	EFGNTLEDK_2
EFTPPVQAAYQK	EFTPPVQAAYQK_2	EFTPPVQAAYQK_2	EFTPPVQAAYQK_2	EFTPPVQAAYQK_2	EFTPPVQAAYQK_2
EIGELYLPK	EIGELYLPK_2	EIGELYLPK_2	EIGELYLPK_2	EIGELYLPK_2	EIGELYLPK_2
ELDESLQVAER	ELDESLQVAER_2	ELDESLQVAER_2	ELDESLQVAER_2	ELDESLQVAER_2	ELDESLQVAER_2
ELLESYIDGR	ELLESYIDGR_2	ELLESYIDGR_2	ELLESYIDGR_2	ELLESYIDGR_2	ELLESYIDGR_2
EQHLFLPFSYK	EQHLFLPFSYK_3	EQHLFLPFSYK_3	EQHLFLPFSYK_3	EQHLFLPFSYK_3	EQHLFLPFSYK_3
EQLSLLDR	EQLSLLDR_2	EQLSLLDR_2	EQLSLLDR_2	EQLSLLDR_2	EQLSLLDR_2
EQPPSLTR	EQPPSLTR_2	EQPPSLTR_2	EQPPSLTR_2	EQPPSLTR_2	EQPPSLTR_2
ETLLQDFR	ETLLQDFR_2	ETLLQDFR_2	ETLLQDFR_2	ETLLQDFR_2	ETLLQDFR_2
EVAFDLEIPK	EVAFDLEIPK_2	EVAFDLEIPK_2	EVAFDLEIPK_2	EVAFDLEIPK_2	EVAFDLEIPK_2
FEVQVTVPK	FEVQVTVPK_2	FEVQVTVPK_2	FEVQVTVPK_2	FEVQVTVPK_2	FEVQVTVPK_2
FFGHGAEDSLADQAANEWGR	FFGHGAEDSLADQAANEWGR_3	FFGHGAEDSLADQAANEWGR_3	FFGHGAEDSLADQAANEWGR_3	FFGHGAEDSLADQAANEWGR_2	FFGHGAEDSLADQAANEWGR_3
FNAVLTNPQGDYDTSTGK	FNAVLTNPQGDYDTSTGK_3	FNAVLTNPQGDYDTSTGK_3	FNAVLTNPQGDYDTSTGK_3	FNAVLTNPQGDYDTSTGK_2	FNAVLTNPQGDYDTSTGK_2
FNWYVDGVEVHNAK	FNWYVDGVEVHNAK_3	FNWYVDGVEVHNAK_3	FNWYVDGVEVHNAK_2	FNWYVDGVEVHNAK_2	FNWYVDGVEVHNAK_3
FQSVFTVTR	FQSVFTVTR_2	FQSVFTVTR_2	FQSVFTVTR_2	FQSVFTVTR_2	FQSVFTVTR_2
FSAEFDFR	FSAEFDFR_2	FSAEFDFR_2	FSAEFDFR_2	FSAEFDFR_2	FSAEFDFR_2
FSGSILGNK	FSGSILGNK_2	FSGSILGNK_2	FSGSILGNK_2	FSGSILGNK_2	FSGSILGNK_2
FSVVYAK	FSVVYAK_2	FSVVYAK_2	FSVVYAK_2	FSVVYAK_2	FSVVYAK_2
FYNQVSTPLLR	FYNQVSTPLLR_2	FYNQVSTPLLR_2	FYNQVSTPLLR_2	FYNQVSTPLLR_2	FYNQVSTPLLR_2
FYTFLK	FYTFLK_2	FYTFLK_2	FYTFLK_2	FYTFLK_2	FYTFLK_2
GAYPLSIEPIGVR	GAYPLSIEPIGVR_2	GAYPLSIEPIGVR_2	GAYPLSIEPIGVR_2	GAYPLSIEPIGVR_2	GAYPLSIEPIGVR_2
GFQVVVTLR	GFQVVVTLR_2	GFQVVVTLR_2	GFQVVVTLR_2	GFQVVVTLR_2	GFQVVVTLR_2
GGEGTGYFVDFSVR	GGEGTGYFVDFSVR_2	GGEGTGYFVDFSVR_2	GGEGTGYFVDFSVR_2	GGEGTGYFVDFSVR_2	GGEGTGYFVDFSVR_2
GGYTLVSGYPK	GGYTLVSGYPK_2	GGYTLVSGYPK_2	GGYTLVSGYPK_2	GGYTLVSGYPK_2	GGYTLVSGYPK_2
GHMLENHVER	GHMLENHVER_3	GHMLENHVER_3	GHMLENHVER_3	GHMLENHVER_3	GHMLENHVER_3
GKEESLDSDLYAELR	GKEESLDSDLYAELR_3	GKEESLDSDLYAELR_3	GKEESLDSDLYAELR_3	GKEESLDSDLYAELR_2	GKEESLDSDLYAELR_2
GLEWLGR	GLEWLGR_2	GLEWLGR_2	GLEWLGR_2	GLEWLGR_2	GLEWLGR_2
GLEWVANIK	GLEWVANIK_2	GLEWVANIK_2	GLEWVANIK_2	GLEWVANIK_2	GLEWVANIK_2
GLEWVGFIR	GLEWVGFIR_2	GLEWVGFIR_2	GLEWVGFIR_2	GLEWVGFIR_2	GLEWVGFIR_2
GLPAPIEK	GLPAPIEK_2	GLPAPIEK_2	GLPAPIEK_1	GLPAPIEK_2	GLPAPIEK_2
GLPNVVTSAISLPNIR	GLPNVVTSAISLPNIR_2	GLPNVVTSAISLPNIR_2	GLPNVVTSAISLPNIR_3	GLPNVVTSAISLPNIR_2	GLPNVVTSAISLPNIR_2
GLPSSIEK	GLPSSIEK_2	GLPSSIEK_2	GLPSSIEK_2	GLPSSIEK_2	GLPSSIEK_2
GPSVFPLAPSSK	GPSVFPLAPSSK_2	GPSVFPLAPSSK_2	GPSVFPLAPSSK_2	GPSVFPLAPSSK_2	GPSVFPLAPSSK_2
GQTLLAVAK	GQTLLAVAK_2	GQTLLAVAK_2	GQTLLAVAK_2	GQTLLAVAK_2	GQTLLAVAK_2
GQVVPALNEK	GQVVPALNEK_2	GQVVPALNEK_2	GQVVPALNEK_2	GQVVPALNEK_2	GQVVPALNEK_2
GSESGIFTNTK	GSESGIFTNTK_2	GSESGIFTNTK_2	GSESGIFTNTK_2	GSESGIFTNTK_2	GSESGIFTNTK_2
GSPAINVAVHVFR	GSPAINVAVHVFR_3	GSPAINVAVHVFR_3	GSPAINVAVHVFR_3	GSPAINVAVHVFR_2	GSPAINVAVHVFR_2
GWVDLFVPK	GWVDLFVPK_2	GWVDLFVPK_2	GWVDLFVPK_2	GWVDLFVPK_2	GWVDLFVPK_2
GWVTDGFSSLK	GWVTDGFSSLK_2	GWVTDGFSSLK_2	GWVTDGFSSLK_2	GWVTDGFSSLK_2	GWVTDGFSSLK_2
HFQNLGK	HFQNLGK_2	HFQNLGK_2	HFQNLGK_2	HFQNLGK_2	HFQNLGK_2
HLVALSPK	HLVALSPK_2	HLVALSPK_2	HLVALSPK_2	HLVALSPK_2	HLVALSPK_2
HVVPNEVVVQR	HVVPNEVVVQR_2	HVVPNEVVVQR_2	HVVPNEVVVQR_3	HVVPNEVVVQR_2	HVVPNEVVVQR_2
IAYGTQGSSGYSLR	IAYGTQGSSGYSLR_2	IAYGTQGSSGYSLR_2	IAYGTQGSSGYSLR_2	IAYGTQGSSGYSLR_2	IAYGTQGSSGYSLR_2
ICLDLQAPLYK	ICLDLQAPLYK_2	ICLDLQAPLYK_2	ICLDLQAPLYK_2	ICLDLQAPLYK_2	ICLDLQAPLYK_2
IIVPLNNR	IIVPLNNR_2	IIVPLNNR_2	IIVPLNNR_2	IIVPLNNR_2	IIVPLNNR_2
ILGPLSYSK	ILGPLSYSK_2	ILGPLSYSK_2	ILGPLSYSK_2	ILGPLSYSK_2	ILGPLSYSK_2
IQHPFTVEEFVLPK	IQHPFTVEEFVLPK_3	IQHPFTVEEFVLPK_3	IQHPFTVEEFVLPK_3	IQHPFTVEEFVLPK_2	IQHPFTVEEFVLPK_3
IQNILTEEPK	IQNILTEEPK_2	IQNILTEEPK_2	IQNILTEEPK_2	IQNILTEEPK_2	IQNILTEEPK_2
IQPSGGTNINEALLR	IQPSGGTNINEALLR_2	IQPSGGTNINEALLR_2	IQPSGGTNINEALLR_2	IQPSGGTNINEALLR_2	IQPSGGTNINEALLR_2
ITINPDTSK	ITINPDTSK_2	ITINPDTSK_2	ITINPDTSK_2	ITINPDTSK_2	ITINPDTSK_2
ITLLSALVETR	ITLLSALVETR_2	ITLLSALVETR_2	ITLLSALVETR_2	ITLLSALVETR_2	ITLLSALVETR_2
ITLPDFTGDLR	ITLPDFTGDLR_2	ITLPDFTGDLR_2	ITLPDFTGDLR_2	ITLPDFTGDLR_2	ITLPDFTGDLR_2
ITQDAQLK	ITQDAQLK_2	ITQDAQLK_2	ITQDAQLK_2	ITQDAQLK_2	ITQDAQLK_2
IVIEYVDR	IVIEYVDR_2	IVIEYVDR_2	IVIEYVDR_2	IVIEYVDR_2	IVIEYVDR_2
IVLGQEQDSYGGK	IVLGQEQDSYGGK_2	IVLGQEQDSYGGK_2	IVLGQEQDSYGGK_2	IVLGQEQDSYGGK_2	IVLGQEQDSYGGK_2
IVQLIQDTR	IVQLIQDTR_2	IVQLIQDTR_2	IVQLIQDTR_2	IVQLIQDTR_2	IVQLIQDTR_2
IWLDNVR	IWLDNVR_2	IWLDNVR_2	IWLDNVR_2	IWLDNVR_2	IWLDNVR_2
IYLQPGR	IYLQPGR_2	IYLQPGR_2	IYLQPGR_2	IYLQPGR_2	IYLQPGR_2
IYLYTLNDNAR	IYLYTLNDNAR_2	IYLYTLNDNAR_2	IYLYTLNDNAR_2	IYLYTLNDNAR_2	IYLYTLNDNAR_2
LAPLAEDVR	LAPLAEDVR_2	LAPLAEDVR_2	LAPLAEDVR_2	LAPLAEDVR_2	LAPLAEDVR_2
LAVYQAGAR	LAVYQAGAR_2	LAVYQAGAR_2	LAVYQAGAR_2	LAVYQAGAR_2	LAVYQAGAR_2
LGFTDLFSK	LGFTDLFSK_2	LGFTDLFSK_2	LGFTDLFSK_2	LGFTDLFSK_2	LGFTDLFSK_2
LGNQEPGGQTALK	LGNQEPGGQTALK_2	LGNQEPGGQTALK_2	LGNQEPGGQTALK_2	LGNQEPGGQTALK_2	LGNQEPGGQTALK_2
LGPLVEQGR	LGPLVEQGR_2	LGPLVEQGR_2	LGPLVEQGR_2	LGPLVEQGR_2	LGPLVEQGR_2
LGVYELLLK	LGVYELLLK_2	LGVYELLLK_2	LGVYELLLK_2	LGVYELLLK_2	LGVYELLLK_2
LLDNWDSVTSTFSK	LLDNWDSVTSTFSK_2	LLDNWDSVTSTFSK_2	LLDNWDSVTSTFSK_2	LLDNWDSVTSTFSK_3	LLDNWDSVTSTFSK_2
LLDSLPSDTR	LLDSLPSDTR_2	LLDSLPSDTR_2	LLDSLPSDTR_2	LLDSLPSDTR_2	LLDSLPSDTR_2
LLEVPEGR	LLEVPEGR_2	LLEVPEGR_2	LLEVPEGR_2	LLEVPEGR_2	LLEVPEGR_2
LLGEVDHYQLALGK	LLGEVDHYQLALGK_3	LLGEVDHYQLALGK_3	LLGEVDHYQLALGK_3	LLGEVDHYQLALGK_3	LLGEVDHYQLALGK_3
LLIYDASSR	LLIYDASSR_2	LLIYDASSR_2	LLIYDASSR_2	LLIYDASSR_2	LLIYDASSR_2
LLIYDNNK	LLIYDNNK_2	LLIYDNNK_2	LLIYDNNK_2	LLIYDNNK_2	LLIYDNNK_2
LLIYGASSR	LLIYGASSR_2	LLIYGASSR_2	LLIYGASSR_2	LLIYGASSR_2	LLIYGASSR_2
LLIYWASTR	LLIYWASTR_2	LLIYWASTR_2	LLIYWASTR_2	LLIYWASTR_2	LLIYWASTR_2
LPTDSELAPR	LPTDSELAPR_2	LPTDSELAPR_2	LPTDSELAPR_2	LPTDSELAPR_2	LPTDSELAPR_2
LQPLDFK	LQPLDFK_2	LQPLDFK_2	LQPLDFK_2	LQPLDFK_2	LQPLDFK_2
LSITGTYDLK	LSITGTYDLK_2	LSITGTYDLK_2	LSITGTYDLK_2	LSITGTYDLK_2	LSITGTYDLK_2
LSPIYNLVPVK	LSPIYNLVPVK_2	LSPIYNLVPVK_2	LSPIYNLVPVK_2	LSPIYNLVPVK_2	LSPIYNLVPVK_2
LSSPAVITDK	LSSPAVITDK_2	LSSPAVITDK_2	LSSPAVITDK_2	LSSPAVITDK_2	LSSPAVITDK_2
LTLTPWVGLR	LTLTPWVGLR_2	LTLTPWVGLR_2	LTLTPWVGLR_2	LTLTPWVGLR_2	LTLTPWVGLR_2
LTPLYELVK	LTPLYELVK_2	LTPLYELVK_2	LTPLYELVK_2	LTPLYELVK_2	LTPLYELVK_2
LTPYADEFK	LTPYADEFK_2	LTPYADEFK_2	LTPYADEFK_2	LTPYADEFK_2	LTPYADEFK_2
LVVLPFPK	LVVLPFPK_2	LVVLPFPK_2	LVVLPFPK_2	LVVLPFPK_2	LVVLPFPK_2
NALALFVLPK	NALALFVLPK_2	NALALFVLPK_2	NALALFVLPK_2	NALALFVLPK_2	NALALFVLPK_2
NFGYTLR	NFGYTLR_2	NFGYTLR_2	NFGYTLR_2	NFGYTLR_2	NFGYTLR_2
NILTSNNIDVK	NILTSNNIDVK_2	NILTSNNIDVK_2	NILTSNNIDVK_2	NILTSNNIDVK_2	NILTSNNIDVK_2
NIQSLEVIGK	NIQSLEVIGK_2	NIQSLEVIGK_2	NIQSLEVIGK_2	NIQSLEVIGK_2	NIQSLEVIGK_2
NVPLPVIAELPPK	NVPLPVIAELPPK_2	NVPLPVIAELPPK_2	NVPLPVIAELPPK_2	NVPLPVIAELPPK_2	NVPLPVIAELPPK_2
NVVFVIDK	NVVFVIDK_2	NVVFVIDK_2	NVVFVIDK_2	NVVFVIDK_2	NVVFVIDK_2
NYNLVESLK	NYNLVESLK_2	NYNLVESLK_2	NYNLVESLK_2	NYNLVESLK_2	NYNLVESLK_2
PSLSHLLSQYYGAGVAR	PSLSHLLSQYYGAGVAR_3	PSLSHLLSQYYGAGVAR_3	PSLSHLLSQYYGAGVAR_3	PSLSHLLSQYYGAGVAR_3	PSLSHLLSQYYGAGVAR_3
QTHQPPAPNSLIR	QTHQPPAPNSLIR_3	QTHQPPAPNSLIR_3	QTHQPPAPNSLIR_3	QTHQPPAPNSLIR_2	QTHQPPAPNSLIR_3
QVVAGLNFR	QVVAGLNFR_2	QVVAGLNFR_2	QVVAGLNFR_2	QVVAGLNFR_2	QVVAGLNFR_2
RGPGGAWAAEVISNAR	RGPGGAWAAEVISNAR_3	RGPGGAWAAEVISNAR_3	RGPGGAWAAEVISNAR_3	RGPGGAWAAEVISNAR_3	RGPGGAWAAEVISNAR_3
RGPGGVWAAEAISDAR	RGPGGVWAAEAISDAR_3	RGPGGVWAAEAISDAR_3	RGPGGVWAAEAISDAR_3	RGPGGVWAAEAISDAR_3	RGPGGVWAAEAISDAR_3
RQDNEILIFWSK	RQDNEILIFWSK_3	RQDNEILIFWSK_3	RQDNEILIFWSK_3	RQDNEILIFWSK_3	RQDNEILIFWSK_2
SALVLQYLR	SALVLQYLR_2	SALVLQYLR_2	SALVLQYLR_2	SALVLQYLR_2	SALVLQYLR_2
SDVMYTDWK	SDVMYTDWK_2	SDVMYTDWK_2	SDVMYTDWK_2	SDVMYTDWK_2	SDVMYTDWK_2
SDVVYTDWK	SDVVYTDWK_2	SDVVYTDWK_2	SDVVYTDWK_2	SDVVYTDWK_2	SDVVYTDWK_2
SFQTGLFTAAR	SFQTGLFTAAR_2	SFQTGLFTAAR_2	SFQTGLFTAAR_2	SFQTGLFTAAR_2	SFQTGLFTAAR_2
SIPQVSPVR	SIPQVSPVR_2	SIPQVSPVR_2	SIPQVSPVR_2	SIPQVSPVR_2	SIPQVSPVR_2
SLDFTELDVAAEK	SLDFTELDVAAEK_2	SLDFTELDVAAEK_2	SLDFTELDVAAEK_2	SLDFTELDVAAEK_2	SLDFTELDVAAEK_2
SLPVSDSVLSGFEQR	SLPVSDSVLSGFEQR_2	SLPVSDSVLSGFEQR_2	SLPVSDSVLSGFEQR_2	SLPVSDSVLSGFEQR_2	SLPVSDSVLSGFEQR_2
SPELQAEAK	SPELQAEAK_2	SPELQAEAK_2	SPELQAEAK_2	SPELQAEAK_2	SPELQAEAK_2
SSEDPNEDIVER	SSEDPNEDIVER_2	SSEDPNEDIVER_2	SSEDPNEDIVER_2	SSEDPNEDIVER_2	SSEDPNEDIVER_2
STDYGIFQINSR	STDYGIFQINSR_2	STDYGIFQINSR_2	STDYGIFQINSR_2	STDYGIFQINSR_2	STDYGIFQINSR_2
STGSWSTLK	STGSWSTLK_2	STGSWSTLK_2	STGSWSTLK_2	STGSWSTLK_2	STGSWSTLK_2
SVFLHAR	SVFLHAR_2	SVFLHAR_2	SVFLHAR_2	SVFLHAR_2	SVFLHAR_2
SVSLPSLDPASAK	SVSLPSLDPASAK_2	SVSLPSLDPASAK_2	SVSLPSLDPASAK_2	SVSLPSLDPASAK_2	SVSLPSLDPASAK_2
TFTLLDPK	TFTLLDPK_2	TFTLLDPK_2	TFTLLDPK_2	TFTLLDPK_2	TFTLLDPK_2
TGISPLALIK	TGISPLALIK_2	TGISPLALIK_2	TGISPLALIK_2	TGISPLALIK_2	TGISPLALIK_2
TGIVSGFGR	TGIVSGFGR_2	TGIVSGFGR_2	TGIVSGFGR_2	TGIVSGFGR_2	TGIVSGFGR_2
TGYYFDGISR	TGYYFDGISR_2	TGYYFDGISR_2	TGYYFDGISR_2	TGYYFDGISR_2	TGYYFDGISR_2
TINVPLR	TINVPLR_2	TINVPLR_2	TINVPLR_2	TINVPLR_2	TINVPLR_2
TLYSSSPR	TLYSSSPR_2	TLYSSSPR_2	TLYSSSPR_2	TLYSSSPR_2	TLYSSSPR_2
TPLTATLSK	TPLTATLSK_2	TPLTATLSK_2	TPLTATLSK_2	TPLTATLSK_2	TPLTATLSK_2
TVAAPSVFIFPPSDEQLK	TVAAPSVFIFPPSDEQLK_3	TVAAPSVFIFPPSDEQLK_3	TVAAPSVFIFPPSDEQLK_3	TVAAPSVFIFPPSDEQLK_2	TVAAPSVFIFPPSDEQLK_2
TVGSDTFYSFK	TVGSDTFYSFK_2	TVGSDTFYSFK_2	TVGSDTFYSFK_2	TVGSDTFYSFK_2	TVGSDTFYSFK_2
TVQAVLTVPK	TVQAVLTVPK_2	TVQAVLTVPK_2	TVQAVLTVPK_2	TVQAVLTVPK_2	TVQAVLTVPK_2
TWYPEVPK	TWYPEVPK_2	TWYPEVPK_2	TWYPEVPK_2	TWYPEVPK_2	TWYPEVPK_2
VAAGAFQGLR	VAAGAFQGLR_2	VAAGAFQGLR_2	VAAGAFQGLR_2	VAAGAFQGLR_2	VAAGAFQGLR_2
VAQELEEK	VAQELEEK_2	VAQELEEK_2	VAQELEEK_2	VAQELEEK_2	VAQELEEK_2
VEGTAFVIFGIQDGEQR	VEGTAFVIFGIQDGEQR_3	VEGTAFVIFGIQDGEQR_3	VEGTAFVIFGIQDGEQR_3	VEGTAFVIFGIQDGEQR_2	VEGTAFVIFGIQDGEQR_2
VELEDWNGR	VELEDWNGR_2	VELEDWNGR_2	VELEDWNGR_2	VELEDWNGR_2	VELEDWNGR_2
VFQFLEK	VFQFLEK_2	VFQFLEK_2	VFQFLEK_2	VFQFLEK_2	VFQFLEK_2
VGAHAGEYGAEALER	VGAHAGEYGAEALER_3	VGAHAGEYGAEALER_3	VGAHAGEYGAEALER_3	VGAHAGEYGAEALER_2	VGAHAGEYGAEALER_3
VGYVSGWGR	VGYVSGWGR_2	VGYVSGWGR_2	VGYVSGWGR_2	VGYVSGWGR_2	VGYVSGWGR_2
VHQYFNVELIQPGAVK	VHQYFNVELIQPGAVK_3	VHQYFNVELIQPGAVK_3	VHQYFNVELIQPGAVK_3	VHQYFNVELIQPGAVK_3	VHQYFNVELIQPGAVK_3
VLLDGVQNPR	VLLDGVQNPR_2	VLLDGVQNPR_2	VLLDGVQNPR_2	VLLDGVQNPR_2	VLLDGVQNPR_2
VLNQELR	VLNQELR_2	VLNQELR_2	VLNQELR_2	VLNQELR_2	VLNQELR_2
VNHVTLSQPK	VNHVTLSQPK_2	VNHVTLSQPK_2	VNHVTLSQPK_2	VNHVTLSQPK_3	VNHVTLSQPK_3
VNVDEVGGEALGR	VNVDEVGGEALGR_2	VNVDEVGGEALGR_2	VNVDEVGGEALGR_2	VNVDEVGGEALGR_2	VNVDEVGGEALGR_2
VSFLSALEEYTK	VSFLSALEEYTK_2	VSFLSALEEYTK_2	VSFLSALEEYTK_3	VSFLSALEEYTK_2	VSFLSALEEYTK_2
VTGWGNLK	VTGWGNLK_2	VTGWGNLK_2	VTGWGNLK_2	VTGWGNLK_2	VTGWGNLK_2
VTSIQDWVQK	VTSIQDWVQK_2	VTSIQDWVQK_2	VTSIQDWVQK_2	VTSIQDWVQK_2	VTSIQDWVQK_2
VTTVASHTSDSDVPSGVTEVVVK	VTTVASHTSDSDVPSGVTEVVVK_3	VTTVASHTSDSDVPSGVTEVVVK_3	VTTVASHTSDSDVPSGVTEVVVK_3	VTTVASHTSDSDVPSGVTEVVVK_3	VTTVASHTSDSDVPSGVTEVVVK_3
VTVLGQPK	VTVLGQPK_2	VTVLGQPK_2	VTVLGQPK_2	VTVLGQPK_2	VTVLGQPK_2
VVEESELAR	VVEESELAR_2	VVEESELAR_2	VVEESELAR_2	VVEESELAR_2	VVEESELAR_2
VVGGLVALR	VVGGLVALR_2	VVGGLVALR_2	VVGGLVALR_2	VVGGLVALR_2	VVGGLVALR_2
VVSVLTVVHQDWLNGK	VVSVLTVVHQDWLNGK_3	VVSVLTVVHQDWLNGK_3	VVSVLTVVHQDWLNGK_3	VVSVLTVVHQDWLNGK_3	VVSVLTVVHQDWLNGK_3
VYFAGFPR	VYFAGFPR_2	VYFAGFPR_2	VYFAGFPR_2	VYFAGFPR_2	VYFAGFPR_2
WELALGR	WELALGR_2	WELALGR_2	WELALGR_2	WELALGR_2	WELALGR_2
WEMPFDPQDTHQSR	WEMPFDPQDTHQSR_3	WEMPFDPQDTHQSR_3	WEMPFDPQDTHQSR_3	WEMPFDPQDTHQSR_3	WEMPFDPQDTHQSR_3
WFLLEQPEIQVAHFPFK	WFLLEQPEIQVAHFPFK_3	WFLLEQPEIQVAHFPFK_3	WFLLEQPEIQVAHFPFK_3	WFLLEQPEIQVAHFPFK_3	WFLLEQPEIQVAHFPFK_3
WIYHLTEGSTDLR	WIYHLTEGSTDLR_3	WIYHLTEGSTDLR_3	WIYHLTEGSTDLR_3	WIYHLTEGSTDLR_2	WIYHLTEGSTDLR_3
WLPSSSPVTGYR	WLPSSSPVTGYR_2	WLPSSSPVTGYR_2	WLPSSSPVTGYR_2	WLPSSSPVTGYR_2	WLPSSSPVTGYR_2
WYVDGVEVHNAK	WYVDGVEVHNAK_3	WYVDGVEVHNAK_3	WYVDGVEVHNAK_3	WYVDGVEVHNAK_2	WYVDGVEVHNAK_3
YEASILTHDSSIR	YEASILTHDSSIR_3	YEASILTHDSSIR_3	YEASILTHDSSIR_3	YEASILTHDSSIR_2	YEASILTHDSSIR_3
YEFILK	YEFILK_2	YEFILK_2	YEFILK_2	YEFILK_2	YEFILK_2
YFIDFVAR	YFIDFVAR_2	YFIDFVAR_2	YFIDFVAR_2	YFIDFVAR_2	YFIDFVAR_2
YGLVTYATYPK	YGLVTYATYPK_2	YGLVTYATYPK_2	YGLVTYATYPK_2	YGLVTYATYPK_2	YGLVTYATYPK_2
YQISVNK	YQISVNK_2	YQISVNK_2	YQISVNK_2	YQISVNK_2	YQISVNK_2
YSPSFQGQVTISADK	YSPSFQGQVTISADK_2	YSPSFQGQVTISADK_2	YSPSFQGQVTISADK_2	YSPSFQGQVTISADK_2	YSPSFQGQVTISADK_2
YVGGQEHFAHLLILR	YVGGQEHFAHLLILR_4	YVGGQEHFAHLLILR_3	YVGGQEHFAHLLILR_4	YVGGQEHFAHLLILR_2	YVGGQEHFAHLLILR_2
YVLSPYK	YVLSPYK_2	YVLSPYK_2	YVLSPYK_2	YVLSPYK_2	YVLSPYK_2
YWGVASFLQK	YWGVASFLQK_2	YWGVASFLQK_2	YWGVASFLQK_2	YWGVASFLQK_1	YWGVASFLQK_1
YYVDSVK	YYVDSVK_2	YYVDSVK_2	YYVDSVK_2	YYVDSVK_2	YYVDSVK_2

### Sheet: CV for studypools
coefficient of variation in percentage of each peptide calculated from quintuplicates of study pools on all platforms
Stripped.Sequence	CV from ratio (%)	CV from norm_light (%)
AAISGENAGLVR	21.4406	20.1174
ADLSGITGAR	15.2316	34.2917
AGALNSNDAFVLK	14.9778	16.7423
AGEVQEPELR	24.6789	37.4627
AHVDALR	26.5901	107.917
AIGYLNTGYQR	24.9188	44.6459
ALDFAVGEYNK	26.3522	19.082
ALLAFQESK	14.646	40.1964
ALNHLPLEYNSALYSR		38.2852
ALQEYAAK	38.583	31.4452
ANRPFLVFIR	6.08655	10.4908
ASSIIDELFQDR	12.355	54.1067
ASSLESGVPSR	12.0581	34.0694
ATEHLSTLSEK	23.7078	36.5608
ATVVYQGER	17.7727	24.7323
ATWSGAVLAGR		30.9948
AVISPGFDVFAK	13.4015	30.3551
AVLTIDEK	41.2012	26.2484
DADPDTFFAK	10.0842	36.9555
DALSSVQESQVAQQAR	17.1946	20.4922
DASGVTFTWTPSSGK	47.4876	69.7307
DFALQNPSAVPR	13.3036	49.0746
DGAGDVAFVK	119.704	21.6454
DLLLPQPDLR	9.71288	20.0229
DPTFIPAPIQAK	8.49375	15.7816
DSTYSLSSTLTLSK	11.6463	36.4842
DSVTGTLPK	22.9444	38.6661
DYIFGNYIER	13.4366	16.7368
EAQLPVIENK	9.10435	16.3206
EFGNTLEDK	17.3138	34.5169
EFTPPVQAAYQK	24.4413	25.7387
EIGELYLPK	7.55962	40.4939
ELDESLQVAER	14.8571	17.4377
ELLESYIDGR	11.4613	23.0287
EQHLFLPFSYK	32.2863	25.6712
EQLSLLDR	16.214	38.4707
EQPPSLTR	36.6894	31.0948
ETLLQDFR	15.2952	56.4289
EVAFDLEIPK	13.8873	19.9343
FEVQVTVPK	9.67665	25.254
FFGHGAEDSLADQAANEWGR	66.5013	39.6705
FNAVLTNPQGDYDTSTGK	25.8853	112.796
FNWYVDGVEVHNAK	28.4598	141.11
FQSVFTVTR	9.0566	26.5389
FSAEFDFR	17.286	26.5346
FSGSILGNK	18.2868	38.7174
FSVVYAK	5.76876	27.484
FYNQVSTPLLR	9.60596	28.7213
FYTFLK	32.0677	48.0533
GAYPLSIEPIGVR	28.7574	40.6916
GFQVVVTLR	14.2635	63.9266
GGEGTGYFVDFSVR	9.29026	40.6191
GGYTLVSGYPK	6.6899	28.8878
GHMLENHVER	32.2604	24.662
GKEESLDSDLYAELR	36.0028	69.9294
GLEWVANIK	17.5539	14.3331
GLEWVGFIR	18.7874	19.3617
GLPAPIEK	24.9143	78.1971
GLPNVVTSAISLPNIR	37.0336	71.9745
GLPSSIEK	10.7533	59.8665
GPSVFPLAPSSK	24.5444	14.6738
GQTLLAVAK	14.0701	26.3707
GQVVPALNEK	13.9132	19.7672
GSESGIFTNTK	15.9946	31.3639
GSPAINVAVHVFR	21.0379	65.6864
HFQNLGK	31.3113	77.8292
HLVALSPK	16.0225	92.857
HVVPNEVVVQR	9.82643	53.4022
IAYGTQGSSGYSLR	16.5138	54.2275
ICLDLQAPLYK	42.5425	51.3917
IIVPLNNR	12.9068	38.6844
ILGPLSYSK	16.2566	17.8008
IQHPFTVEEFVLPK	58.2032	57.848
IQNILTEEPK	18.0754	35.1525
IQPSGGTNINEALLR	9.33859	22.3139
ITINPDTSK	26.9551	37.7097
ITLLSALVETR	10.5699	25.5331
ITLPDFTGDLR	4.70928	24.9865
ITQDAQLK	27.2966	54.4739
IVIEYVDR	10.8835	18.1434
IVLGQEQDSYGGK	8.93866	46.9885
IVQLIQDTR	17.4035	21.994
IWLDNVR		26.2489
IYLQPGR	7.81999	9.3643
IYLYTLNDNAR	12.1849	23.2509
LAPLAEDVR	15.4513	71.8242
LAVYQAGAR	11.0559	28.4971
LGFTDLFSK	19.5594	38.8196
LGNQEPGGQTALK	20.9616	20.4589
LGPLVEQGR	24.9649	30.2235
LGVYELLLK	8.84422	34.1398
LLDSLPSDTR	15.0398	101.375
LLEVPEGR	10.8141	14.0463
LLGEVDHYQLALGK	13.1061	57.1353
LLIYDASSR	13.4923	22.6397
LLIYDNNK	31.3093	27.8307
LLIYGASSR	17.196	36.5604
LLIYWASTR	20.787	42.8965
LPTDSELAPR	16.8659	50.4256
LQPLDFK	17.3892	28.1034
LSITGTYDLK	22.1184	23.6611
LSPIYNLVPVK	7.20076	50.5652
LSSPAVITDK	5.6541	48.8852
LTPLYELVK	6.54806	33.4242
LTPYADEFK	9.0547	36.9402
LVVLPFPK	22.806	22.8586
NALALFVLPK	32.4433	75.3115
NFGYTLR	12.3405	34.4839
NILTSNNIDVK	36.3592	22.3319
NIQSLEVIGK	22.9116	67.4384
NVPLPVIAELPPK	3.98595	27.9513
NVVFVIDK	19.4952	16.8715
NYNLVESLK	12.9545	36.8498
PSLSHLLSQYYGAGVAR	28.9982	26.9137
QTHQPPAPNSLIR	21.9921	48.7145
QVVAGLNFR	9.349	29.3875
RGPGGVWAAEAISDAR		28.9662
SALVLQYLR	35.8731	24.8252
SFQTGLFTAAR	9.55562	34.8285
SIPQVSPVR	41.7822	22.3954
SLDFTELDVAAEK	14.5288	33.1612
SLPVSDSVLSGFEQR	18.5009	34.7825
SPELQAEAK	21.1576	30.3771
SSEDPNEDIVER	9.52278	23.0998
STDYGIFQINSR	39.3565	50.7629
SVFLHAR	20.3311	71.0826
SVSLPSLDPASAK	8.29591	11.783
TFTLLDPK	16.9855	56.3699
TGISPLALIK	9.76606	27.2094
TGIVSGFGR	16.473	38.4207
TGYYFDGISR	28.3874	41.4194
TINVPLR	8.29109	23.0112
TLYSSSPR	15.4464	108.33
TPLTATLSK	14.7914	55.6346
TVAAPSVFIFPPSDEQLK	7.79387	80.6251
TVGSDTFYSFK	8.8046	40.0975
TVQAVLTVPK	20.1078	47.5607
VAAGAFQGLR	10.1188	20.7683
VAQELEEK	19.1509	70.5045
VEGTAFVIFGIQDGEQR	64.027	22.9566
VELEDWNGR	25.1902	25.5341
VFQFLEK	12.9396	36.6557
VGAHAGEYGAEALER	53.137	45.314
VGYVSGWGR	18.2265	61.6723
VHQYFNVELIQPGAVK	9.48718	16.0682
VLLDGVQNPR	6.80649	45.1883
VLNQELR	9.59883	50.4682
VNHVTLSQPK	43.1333	47.5605
VNVDEVGGEALGR	35.8913	20.6716
VSFLSALEEYTK	7.16999	63.8482
VTSIQDWVQK	48.3639	143.119
VTTVASHTSDSDVPSGVTEVVVK	6.39002	33.0272
VTVLGQPK	61.2615	44.8146
VVEESELAR	6.45365	27.6249
VVGGLVALR	14.6728	15.2737
VVSVLTVVHQDWLNGK	28.1342	138.18
VYFAGFPR	9.326	21.8217
WELALGR	16.7174	21.361
WEMPFDPQDTHQSR	20.1718	75.7728
WFLLEQPEIQVAHFPFK	10.5734	18.0368
WIYHLTEGSTDLR	21.049	25.6113
WLPSSSPVTGYR	13.0477	20.4685
WYVDGVEVHNAK	27.5245	16.5176
YEASILTHDSSIR	8.34966	111.935
YEFILK	12.7419	33.8119
YFIDFVAR	15.9268	18.2149
YGLVTYATYPK	11.3756	25.2963
YQISVNK	18.0621	17.8889
YSPSFQGQVTISADK	33.4414	27.1196
YVLSPYK	16.8914	35.5546
YYVDSVK	12.3613	32.7372

### Sheet: CV for all samples
coefficient of variation in percentage of each peptide calculated from clinical samples on all platforms
Sample	Stripped.Sequence	Severity	CV from ratio (%)	CV from norm_light (%)
HD-1B	AADDTWEPFASGK	healthy	33.5739	85.9452
48	AADDTWEPFASGK	severe	4.46934	7.39731
50	AADDTWEPFASGK	severe	17.7	58.575
37	AADDTWEPFASGK	mild	3.4317	67.159
23	AADDTWEPFASGK	mild	11.319	46.1808
HD-4B	AADDTWEPFASGK	healthy	8.40642	72.1069
HD-11	AADDTWEPFASGK	healthy	18.7877	1.72874
16	AADDTWEPFASGK	severe	54.8674	37.5231
HD-5	AADDTWEPFASGK	healthy	9.1196	53.1788
HD-6	AADDTWEPFASGK	healthy	4.64549	26.4434
HD-15	AADDTWEPFASGK	healthy	4.45552	26.5705
75	AADDTWEPFASGK	mild	23.9183	28.8509
58	AADDTWEPFASGK	critical	18.4681	3.24746
HD-8	AADDTWEPFASGK	healthy	7.59191	40.7397
1	AADDTWEPFASGK	mild	10.608	32.4956
61	AADDTWEPFASGK	critical	15.8813	72.2008
59	AADDTWEPFASGK	critical	24.4376	84.8464
HD-3C	AADDTWEPFASGK	healthy	12.934	44.6069
HD-7	AADDTWEPFASGK	healthy	24.0387	45.087
9	AADDTWEPFASGK	critical	56.9302	81.202
HD-10	AADDTWEPFASGK	healthy	13.9883	43.0551
HD-2B	AADDTWEPFASGK	healthy	0.523652	63.099
49	AADDTWEPFASGK	mild	9.61799	65.659
60	AADDTWEPFASGK	critical	16.2012	41.3577
11	AADDTWEPFASGK	severe	13.8986	55.829
24	AADDTWEPFASGK	severe	22.0848	34.9539
19	AADDTWEPFASGK	mild	12.9039	67.5709
32	AADDTWEPFASGK	critical	14.8366	42.1786
13	AADDTWEPFASGK	critical	8.06612	50.8574
HD-13	AADDTWEPFASGK	healthy	8.80772	31.6406
HD-9	AADDTWEPFASGK	healthy	9.8793	29.3248
HD-12	AADDTWEPFASGK	healthy	11.4005	46.5317
65	AADDTWEPFASGK	mild	68.7112	26.7851
HD-14	AADDTWEPFASGK	healthy	12.9258	36.2833
25	AADDTWEPFASGK	critical	16.7924	61.1509
57	AADDTWEPFASGK	critical	5.4881	40.6805
66	AADDTWEPFASGK	mild	14.574	35.4754
38	AADDTWEPFASGK	severe	12.9086	62.025
63	AADDTWEPFASGK	severe	16.109	9.80752
62	AADDTWEPFASGK	critical	9.84038	53.679
35	AADDTWEPFASGK	mild	17.4296	30.7815
33	AADDTWEPFASGK	critical	1.78231	36.7665
56	AADDTWEPFASGK	mild	2.49545	57.7176
64	AADDTWEPFASGK	critical	16.9714	45.049
8	AADDTWEPFASGK	critical	22.3923	9.17219
HD-1B	AAISGENAGLVR	healthy	4.77992	7.385
48	AAISGENAGLVR	severe	25.4907	19.373
50	AAISGENAGLVR	severe	47.6909	5.2923
37	AAISGENAGLVR	mild	22.0067	5.39789
23	AAISGENAGLVR	mild	43.4395	15.0308
HD-4B	AAISGENAGLVR	healthy	6.31437	22.7293
HD-11	AAISGENAGLVR	healthy	9.31134	17.3572
16	AAISGENAGLVR	severe	32.0293	39.909
HD-5	AAISGENAGLVR	healthy	31.8179	29.9785
HD-6	AAISGENAGLVR	healthy	2.84067	22.2503
HD-15	AAISGENAGLVR	healthy	31.9187	9.72869
75	AAISGENAGLVR	mild	10.3173	1.82196
58	AAISGENAGLVR	critical	37.5431	33.678
HD-8	AAISGENAGLVR	healthy	49.2089	25.7401
1	AAISGENAGLVR	mild	22.6361	36.7392
61	AAISGENAGLVR	critical	17.0698	10.5646
59	AAISGENAGLVR	critical	24.4568	7.99017
HD-3C	AAISGENAGLVR	healthy	5.2071	24.6837
HD-7	AAISGENAGLVR	healthy	36.5076	11.8113
9	AAISGENAGLVR	critical	18.5246	13.9987
HD-10	AAISGENAGLVR	healthy	26.628	19.3236
HD-2B	AAISGENAGLVR	healthy	16.2235	11.4233
49	AAISGENAGLVR	mild	15.8234	6.24479
60	AAISGENAGLVR	critical	27.8792	12.0051
11	AAISGENAGLVR	severe	7.92493	9.42321
24	AAISGENAGLVR	severe	3.65457	33.4185
19	AAISGENAGLVR	mild	29.527	15.1415
32	AAISGENAGLVR	critical	8.39403	6.90857
13	AAISGENAGLVR	critical	5.45034	5.57266
HD-13	AAISGENAGLVR	healthy	32.8634	28.8844
HD-9	AAISGENAGLVR	healthy	15.9843	6.2226
HD-12	AAISGENAGLVR	healthy	28.4929	43.579
65	AAISGENAGLVR	mild	25.6217	15.1674
HD-14	AAISGENAGLVR	healthy	19.6901	22.1939
25	AAISGENAGLVR	critical	51.2037	26.963
57	AAISGENAGLVR	critical	17.995	9.66983
66	AAISGENAGLVR	mild	30.1699	6.00201
38	AAISGENAGLVR	severe	14.0401	5.66359
63	AAISGENAGLVR	severe	12.9506	15.1635
62	AAISGENAGLVR	critical	19.353	7.59033
35	AAISGENAGLVR	mild	15.4536	22.9791
33	AAISGENAGLVR	critical	17.1437	29.4744
56	AAISGENAGLVR	mild	41.3736	41.2723
64	AAISGENAGLVR	critical	15.7532	25.6188
8	AAISGENAGLVR	critical	18.5162	25.5118
HD-1B	ADLSGITGAR	healthy	7.58481	21.2031
48	ADLSGITGAR	severe	6.62253	39.1221
50	ADLSGITGAR	severe	8.52408	23.3258
37	ADLSGITGAR	mild	4.41261	29.7859
23	ADLSGITGAR	mild	5.62879	38.8185
HD-4B	ADLSGITGAR	healthy	11.4351	16.3823
HD-11	ADLSGITGAR	healthy	9.72488	31.268
16	ADLSGITGAR	severe	20.161	36.4301
HD-5	ADLSGITGAR	healthy	3.98539	18.7821
HD-6	ADLSGITGAR	healthy	9.96457	23.3071
HD-15	ADLSGITGAR	healthy	11.8668	31.849
75	ADLSGITGAR	mild	5.64252	27.7898
58	ADLSGITGAR	critical	7.17923	11.593
HD-8	ADLSGITGAR	healthy	10.6487	15.359
1	ADLSGITGAR	mild	3.94292	38.8883
61	ADLSGITGAR	critical	9.14268	18.5261
59	ADLSGITGAR	critical	46.6964	88.7003
HD-3C	ADLSGITGAR	healthy	2.119	38.8541
HD-7	ADLSGITGAR	healthy	14.3057	22.5346
9	ADLSGITGAR	critical	13.0368	66.6789
HD-10	ADLSGITGAR	healthy	21.3773	9.20185
HD-2B	ADLSGITGAR	healthy	7.33618	8.85924
49	ADLSGITGAR	mild	2.07778	15.1041
60	ADLSGITGAR	critical	15.5507	15.4187
11	ADLSGITGAR	severe	2.82617	28.337
24	ADLSGITGAR	severe	14.6165	23.0686
19	ADLSGITGAR	mild	6.58377	29.1776
32	ADLSGITGAR	critical	11.1763	67.2725
13	ADLSGITGAR	critical	10.651	28.4683
HD-13	ADLSGITGAR	healthy	14.8784	22.5769
HD-9	ADLSGITGAR	healthy	5.3052	21.9919
HD-12	ADLSGITGAR	healthy	1.95441	29.0385
65	ADLSGITGAR	mild	24.3743	25.8271
HD-14	ADLSGITGAR	healthy	9.48726	11.0169
25	ADLSGITGAR	critical	13.7669	25.7175
57	ADLSGITGAR	critical	11.2327	28.1925
66	ADLSGITGAR	mild	11.0967	39.1604
38	ADLSGITGAR	severe	21.3294	37.2743
63	ADLSGITGAR	severe	3.31538	17.6207
62	ADLSGITGAR	critical	9.29158	70.0292
35	ADLSGITGAR	mild	5.30318	28.5747
33	ADLSGITGAR	critical	9.11434	41.3263
56	ADLSGITGAR	mild	11.3868	53.8986
64	ADLSGITGAR	critical	8.95611	36.9356
8	ADLSGITGAR	critical	23.3252	34.2066
HD-1B	AGALNSNDAFVLK	healthy	12.1387	31.7662
48	AGALNSNDAFVLK	severe	16.1891	76.5361
50	AGALNSNDAFVLK	severe	16.4497	29.4796
37	AGALNSNDAFVLK	mild	14.0062	21.1973
23	AGALNSNDAFVLK	mild	13.3887	54.1939
HD-4B	AGALNSNDAFVLK	healthy	18.4777	28.6536
HD-11	AGALNSNDAFVLK	healthy	11.8348	39.7712
16	AGALNSNDAFVLK	severe	21.0505	64.4737
HD-5	AGALNSNDAFVLK	healthy	14.2971	19.8209
HD-6	AGALNSNDAFVLK	healthy	14.2627	86.0753
HD-15	AGALNSNDAFVLK	healthy	23.5195	23.6035
75	AGALNSNDAFVLK	mild	9.42563	10.3219
58	AGALNSNDAFVLK	critical	20.6581	9.99694
HD-8	AGALNSNDAFVLK	healthy	10.8018	40.4481
1	AGALNSNDAFVLK	mild	32.5351	44.2083
61	AGALNSNDAFVLK	critical	22.7576	55.2351
59	AGALNSNDAFVLK	critical	18.2371	91.7957
HD-3C	AGALNSNDAFVLK	healthy	20.9557	18.0307
HD-7	AGALNSNDAFVLK	healthy	26.2427	33.4764
9	AGALNSNDAFVLK	critical	23.0196	102.167
HD-10	AGALNSNDAFVLK	healthy	19.3827	40.5894
HD-2B	AGALNSNDAFVLK	healthy	16.0834	11.1803
49	AGALNSNDAFVLK	mild	12.4306	32.9207
60	AGALNSNDAFVLK	critical	23.4905	46.0176
11	AGALNSNDAFVLK	severe	10.5194	22.7347
24	AGALNSNDAFVLK	severe	4.22853	48.6843
19	AGALNSNDAFVLK	mild	50.7632	62.2112
32	AGALNSNDAFVLK	critical	3.43147	49.926
13	AGALNSNDAFVLK	critical	16.0634	34.4505
HD-13	AGALNSNDAFVLK	healthy	12.8422	18.7293
HD-9	AGALNSNDAFVLK	healthy	20.1467	7.07304
HD-12	AGALNSNDAFVLK	healthy	3.06305	44.4329
65	AGALNSNDAFVLK	mild	12.3997	15.2646
HD-14	AGALNSNDAFVLK	healthy	7.93272	44.7476
25	AGALNSNDAFVLK	critical	13.1177	57.9503
57	AGALNSNDAFVLK	critical	5.45936	68.7939
66	AGALNSNDAFVLK	mild	14.502	50.4564
38	AGALNSNDAFVLK	severe	6.93649	65.406
63	AGALNSNDAFVLK	severe	14.1686	26.1571
62	AGALNSNDAFVLK	critical	39.8397	56.9082
35	AGALNSNDAFVLK	mild	19.1543	46.2661
33	AGALNSNDAFVLK	critical	22.6905	33.3801
56	AGALNSNDAFVLK	mild	2.26257	23.2261
64	AGALNSNDAFVLK	critical	4.37521	66.7893
8	AGALNSNDAFVLK	critical	33.7438	77.4059
HD-1B	AGEVQEPELR	healthy	52.2087	75.0561
48	AGEVQEPELR	severe	15.4089	66.8467
50	AGEVQEPELR	severe	33.0504	54.9991
37	AGEVQEPELR	mild	20.9808	51.344
23	AGEVQEPELR	mild	29.3481	72.6856
HD-4B	AGEVQEPELR	healthy	38.6063	79.6901
HD-11	AGEVQEPELR	healthy	27.3708	65.5946
16	AGEVQEPELR	severe	4.64285	80.7645
HD-5	AGEVQEPELR	healthy	22.6634	67.8888
HD-6	AGEVQEPELR	healthy	30.0318	81.1533
HD-15	AGEVQEPELR	healthy	37.9486	90.5694
75	AGEVQEPELR	mild	33.601	73.4223
58	AGEVQEPELR	critical	35.9559	83.679
HD-8	AGEVQEPELR	healthy	18.869	75.6928
1	AGEVQEPELR	mild	11.7957	84.4417
61	AGEVQEPELR	critical	47.5149	88.1197
59	AGEVQEPELR	critical	48.7658	70.665
HD-3C	AGEVQEPELR	healthy	17.1121	63.2082
HD-7	AGEVQEPELR	healthy	34.1521	46.5339
9	AGEVQEPELR	critical	47.5132	59.6478
HD-10	AGEVQEPELR	healthy	39.5106	72.1123
HD-2B	AGEVQEPELR	healthy	21.6614	75.3814
49	AGEVQEPELR	mild	4.68421	73.0789
60	AGEVQEPELR	critical	50.6061	62.9498
11	AGEVQEPELR	severe	47.7334	50.2059
24	AGEVQEPELR	severe	54.3779	46.979
19	AGEVQEPELR	mild	38.5876	90.5142
32	AGEVQEPELR	critical	17.8358	61.1618
13	AGEVQEPELR	critical	34.5033	86.6574
HD-13	AGEVQEPELR	healthy	38.2085	68.6227
HD-9	AGEVQEPELR	healthy	59.9988	88.1444
HD-12	AGEVQEPELR	healthy	11.7283	111.958
65	AGEVQEPELR	mild	133.261	65.9121
HD-14	AGEVQEPELR	healthy	30.711	63.6888
25	AGEVQEPELR	critical	16.5481	62.9541
57	AGEVQEPELR	critical	27.9172	44.5655
66	AGEVQEPELR	mild	71.3965	85.525
38	AGEVQEPELR	severe	31.9225	64.9951
63	AGEVQEPELR	severe	98.2244	68.6195
62	AGEVQEPELR	critical	34.3963	76.3518
35	AGEVQEPELR	mild	20.2698	41.0226
33	AGEVQEPELR	critical	22.3941	71.2426
56	AGEVQEPELR	mild	93.3558	76.5579
64	AGEVQEPELR	critical	25.294	57.2041
8	AGEVQEPELR	critical	18.162	71.8936
HD-1B	AHVDALR	healthy	30.8682	113.767
50	AHVDALR	severe	39.4265	131.443
37	AHVDALR	mild	7.31526	100.149
23	AHVDALR	mild	14.3961	126.718
HD-4B	AHVDALR	healthy	60.9098	122.834
HD-11	AHVDALR	healthy	53.5241	102.812
HD-5	AHVDALR	healthy	7.96908	124.916
HD-6	AHVDALR	healthy	56.2916	130.668
75	AHVDALR	mild	42.6969	97.555
58	AHVDALR	critical	75.8487	119.225
HD-8	AHVDALR	healthy	28.1986	90.6893
1	AHVDALR	mild	7.31482	126.418
61	AHVDALR	critical	25.3551	121.048
HD-3C	AHVDALR	healthy	41.2211	89.3938
HD-10	AHVDALR	healthy	29.2942	120.004
HD-2B	AHVDALR	healthy	32.8885	131.436
49	AHVDALR	mild	28.9712	119.182
60	AHVDALR	critical	91.3414	126.312
11	AHVDALR	severe	54.8419	130.388
24	AHVDALR	severe	27.4107	133.557
19	AHVDALR	mild	27.2371	80.0764
32	AHVDALR	critical	26.1842	131.446
13	AHVDALR	critical	19.9133	101.563
HD-13	AHVDALR	healthy	20.4149	111.911
HD-9	AHVDALR	healthy	27.5844	109.632
HD-12	AHVDALR	healthy	10.1856	82.4718
65	AHVDALR	mild	61.9246	147.103
HD-14	AHVDALR	healthy	35.3988	131.991
25	AHVDALR	critical	32.5752	119.276
63	AHVDALR	severe	28.3757	113.641
33	AHVDALR	critical	54.9733	84.8868
56	AHVDALR	mild	24.8085	109.684
8	AHVDALR	critical	48.2887	137.487
48	AHVDALR	severe	52.4007	146.532
16	AHVDALR	severe	62.4559	146.729
HD-15	AHVDALR	healthy	36.9922	144.727
HD-7	AHVDALR	healthy	7.32729	144.334
9	AHVDALR	critical	92.2114	146.992
57	AHVDALR	critical	38.3237	145.921
66	AHVDALR	mild	47.052	146.339
38	AHVDALR	severe	25.4734	145.824
62	AHVDALR	critical	19.6512	145.736
35	AHVDALR	mild	40.4782	142.706
64	AHVDALR	critical	24.7658	147.052
HD-1B	AIGYLNTGYQR	healthy	9.00811	37.6887
48	AIGYLNTGYQR	severe	25.4923	60.8741
50	AIGYLNTGYQR	severe	11.659	68.2146
37	AIGYLNTGYQR	mild	10.8815	50.4988
23	AIGYLNTGYQR	mild	16.2532	52.4908
HD-4B	AIGYLNTGYQR	healthy	16.3101	48.04
HD-11	AIGYLNTGYQR	healthy	11.8387	48.1018
16	AIGYLNTGYQR	severe	19.3614	31.6102
HD-5	AIGYLNTGYQR	healthy	5.12049	39.3984
HD-6	AIGYLNTGYQR	healthy	10.7081	52.0209
HD-15	AIGYLNTGYQR	healthy	36.9453	43.5239
75	AIGYLNTGYQR	mild	11.1549	78.1236
58	AIGYLNTGYQR	critical	21.5857	63.5033
HD-8	AIGYLNTGYQR	healthy	24.2722	40.7836
1	AIGYLNTGYQR	mild	20.94	42.5515
61	AIGYLNTGYQR	critical	12.983	81.7361
59	AIGYLNTGYQR	critical	20.3236	75.276
HD-3C	AIGYLNTGYQR	healthy	9.6777	40.5667
HD-7	AIGYLNTGYQR	healthy	24.5427	59.8347
9	AIGYLNTGYQR	critical	11.5325	68.4809
HD-10	AIGYLNTGYQR	healthy	13.227	54.2977
HD-2B	AIGYLNTGYQR	healthy	20.7967	35.5389
49	AIGYLNTGYQR	mild	12.5128	64.9988
60	AIGYLNTGYQR	critical	24.2285	60.2612
11	AIGYLNTGYQR	severe	13.7199	61.6494
24	AIGYLNTGYQR	severe	10.2922	74.2487
19	AIGYLNTGYQR	mild	5.40588	69.4607
32	AIGYLNTGYQR	critical	24.2803	65.4823
13	AIGYLNTGYQR	critical	14.765	48.9163
HD-13	AIGYLNTGYQR	healthy	23.117	39.3435
HD-9	AIGYLNTGYQR	healthy	18.4212	47.0027
HD-12	AIGYLNTGYQR	healthy	12.8514	24.9083
65	AIGYLNTGYQR	mild	31.5969	72.6197
HD-14	AIGYLNTGYQR	healthy	14.5576	62.4379
25	AIGYLNTGYQR	critical	23.1656	58.485
57	AIGYLNTGYQR	critical	24.5077	64.902
66	AIGYLNTGYQR	mild	6.89686	54.0556
38	AIGYLNTGYQR	severe	23.8963	60.9593
63	AIGYLNTGYQR	severe	20.0846	61.3327
62	AIGYLNTGYQR	critical	17.0808	66.6163
35	AIGYLNTGYQR	mild	16.0624	49.0693
33	AIGYLNTGYQR	critical	13.9547	74.8605
56	AIGYLNTGYQR	mild	13.5701	74.2229
64	AIGYLNTGYQR	critical	14.1278	58.8605
8	AIGYLNTGYQR	critical	10.4436	52.9246
HD-1B	ALDFAVGEYNK	healthy	78.2931	86.0014
48	ALDFAVGEYNK	severe	11.2539	31.358
50	ALDFAVGEYNK	severe	49.5882	16.4041
37	ALDFAVGEYNK	mild	14.5582	35.3924
23	ALDFAVGEYNK	mild	18.6572	79.3596
HD-4B	ALDFAVGEYNK	healthy	54.2047	32.2392
HD-11	ALDFAVGEYNK	healthy	22.8063	41.0947
16	ALDFAVGEYNK	severe	34.8411	29.774
HD-5	ALDFAVGEYNK	healthy	8.9142	20.2641
75	ALDFAVGEYNK	mild	51.2313	51.8503
58	ALDFAVGEYNK	critical	113.884	86.0939
HD-8	ALDFAVGEYNK	healthy	4.37103	43.911
1	ALDFAVGEYNK	mild	53.7592	13.9396
61	ALDFAVGEYNK	critical	25.3424	29.0002
59	ALDFAVGEYNK	critical	23.8034	31.7206
HD-3C	ALDFAVGEYNK	healthy	45.3131	50.533
HD-7	ALDFAVGEYNK	healthy	61.1392	18.6295
9	ALDFAVGEYNK	critical	39.7592	11.2297
HD-10	ALDFAVGEYNK	healthy	24.9909	59.7419
49	ALDFAVGEYNK	mild	50.1863	34.7174
60	ALDFAVGEYNK	critical	31.4551	54.5553
11	ALDFAVGEYNK	severe	23.2297	76.6099
24	ALDFAVGEYNK	severe	77.4944	78.4147
19	ALDFAVGEYNK	mild	68.5751	22.4236
32	ALDFAVGEYNK	critical	1.16248	25.3745
13	ALDFAVGEYNK	critical	25.8383	69.6072
HD-13	ALDFAVGEYNK	healthy	79.4299	77.386
HD-9	ALDFAVGEYNK	healthy	28.3416	118.828
HD-12	ALDFAVGEYNK	healthy	11.9761	77.4077
65	ALDFAVGEYNK	mild	54.8577	34.2263
HD-14	ALDFAVGEYNK	healthy	25.1523	16.2583
25	ALDFAVGEYNK	critical	4.36371	60.1297
57	ALDFAVGEYNK	critical	66.2303	38.8276
66	ALDFAVGEYNK	mild	97.544	77.6648
38	ALDFAVGEYNK	severe	39.135	12.7579
63	ALDFAVGEYNK	severe	17.4214	92.1048
62	ALDFAVGEYNK	critical	44.4129	22.4873
35	ALDFAVGEYNK	mild	38.1844	83.3098
33	ALDFAVGEYNK	critical	20.4352	8.98197
56	ALDFAVGEYNK	mild	37.1949	40.6009
64	ALDFAVGEYNK	critical	29.3445	18.026
8	ALDFAVGEYNK	critical	13.7699	60.0669
HD-6	ALDFAVGEYNK	healthy	42.1209	44.7059
HD-15	ALDFAVGEYNK	healthy	31.2563	73.0944
HD-2B	ALDFAVGEYNK	healthy	85.4028	86.1692
HD-1B	ALLAFQESK	healthy	22.3844	8.77248
48	ALLAFQESK	severe	10.0829	24.4813
50	ALLAFQESK	severe	5.55947	26.7401
37	ALLAFQESK	mild	7.76998	42.7393
23	ALLAFQESK	mild	7.21653	33.0231
HD-4B	ALLAFQESK	healthy	8.28404	50.5278
HD-11	ALLAFQESK	healthy	14.8416	51.3668
16	ALLAFQESK	severe	10.8356	10.7835
HD-5	ALLAFQESK	healthy	7.19805	54.5017
HD-6	ALLAFQESK	healthy	9.99355	11.5285
HD-15	ALLAFQESK	healthy	4.03261	26.8787
75	ALLAFQESK	mild	38.0791	35.6726
58	ALLAFQESK	critical	24.6304	48.6722
HD-8	ALLAFQESK	healthy	6.96592	53.5724
1	ALLAFQESK	mild	22.0051	40.525
61	ALLAFQESK	critical	22.1852	44.3414
59	ALLAFQESK	critical	9.63415	78.0104
HD-3C	ALLAFQESK	healthy	19.7898	21.0455
HD-7	ALLAFQESK	healthy	5.14945	49.7352
9	ALLAFQESK	critical	6.33167	70.1792
HD-10	ALLAFQESK	healthy	30.256	56.056
HD-2B	ALLAFQESK	healthy	6.93761	32.3558
49	ALLAFQESK	mild	2.59554	46.7334
60	ALLAFQESK	critical	8.33783	26.3324
11	ALLAFQESK	severe	2.42157	38.3715
24	ALLAFQESK	severe	20.6245	24.3615
19	ALLAFQESK	mild	8.81965	58.6156
32	ALLAFQESK	critical	6.59595	7.49919
13	ALLAFQESK	critical	6.13248	40.6723
HD-13	ALLAFQESK	healthy	23.7404	30.1885
HD-9	ALLAFQESK	healthy	15.5729	29.0336
HD-12	ALLAFQESK	healthy	3.83724	66.334
65	ALLAFQESK	mild	25.841	20.0205
HD-14	ALLAFQESK	healthy	15.8049	32.4223
25	ALLAFQESK	critical	6.19435	19.8628
57	ALLAFQESK	critical	6.0807	7.1819
66	ALLAFQESK	mild	5.75218	27.0613
38	ALLAFQESK	severe	5.94526	37.6861
63	ALLAFQESK	severe	11.4112	3.11246
62	ALLAFQESK	critical	12.7481	40.0652
35	ALLAFQESK	mild	7.75288	35.2769
33	ALLAFQESK	critical	7.72221	41.8124
56	ALLAFQESK	mild	10.273	47.8178
64	ALLAFQESK	critical	3.66769	35.4383
8	ALLAFQESK	critical	5.30174	20.8137
HD-1B	ALNHLPLEYNSALYSR	healthy	33.8186	21.2981
48	ALNHLPLEYNSALYSR	severe	29.4354	45.4531
50	ALNHLPLEYNSALYSR	severe	4.73194	40.3973
37	ALNHLPLEYNSALYSR	mild	28.5597	63.0869
23	ALNHLPLEYNSALYSR	mild	41.3399	40.5429
HD-4B	ALNHLPLEYNSALYSR	healthy	33.9982	15.9878
HD-11	ALNHLPLEYNSALYSR	healthy	4.69781	10.2735
16	ALNHLPLEYNSALYSR	severe	9.03933	75.2334
HD-5	ALNHLPLEYNSALYSR	healthy	45.7774	10.1474
HD-6	ALNHLPLEYNSALYSR	healthy	16.6559	51.4127
HD-15	ALNHLPLEYNSALYSR	healthy	16.9153	71.371
75	ALNHLPLEYNSALYSR	mild	5.52946	39.0171
58	ALNHLPLEYNSALYSR	critical	12.1055	54.7751
HD-8	ALNHLPLEYNSALYSR	healthy	17.1035	30.4914
1	ALNHLPLEYNSALYSR	mild	27.7682	45.8304
61	ALNHLPLEYNSALYSR	critical	8.47463	59.0693
59	ALNHLPLEYNSALYSR	critical	30.51	98.3771
HD-3C	ALNHLPLEYNSALYSR	healthy	7.73616	30.1459
HD-7	ALNHLPLEYNSALYSR	healthy	40.3859	32.6905
9	ALNHLPLEYNSALYSR	critical	26.3075	81.0825
HD-10	ALNHLPLEYNSALYSR	healthy	23.6151	8.20268
HD-2B	ALNHLPLEYNSALYSR	healthy	27.5609	16.9708
49	ALNHLPLEYNSALYSR	mild	7.07608	48.244
60	ALNHLPLEYNSALYSR	critical	12.1148	64.8276
11	ALNHLPLEYNSALYSR	severe	14.6112	68.2564
24	ALNHLPLEYNSALYSR	severe	21	58.7251
19	ALNHLPLEYNSALYSR	mild	18.8704	59.8075
32	ALNHLPLEYNSALYSR	critical	27.2966	100.218
13	ALNHLPLEYNSALYSR	critical	29.4378	12.5263
HD-13	ALNHLPLEYNSALYSR	healthy	10.8002	44.4468
HD-9	ALNHLPLEYNSALYSR	healthy	8.72328	35.0608
HD-12	ALNHLPLEYNSALYSR	healthy	7.1432	19.7437
65	ALNHLPLEYNSALYSR	mild	36.3343	68.4217
HD-14	ALNHLPLEYNSALYSR	healthy	12.1956	19.7591
25	ALNHLPLEYNSALYSR	critical	13.4386	71.0531
57	ALNHLPLEYNSALYSR	critical	10.8709	67.0988
66	ALNHLPLEYNSALYSR	mild	54.0117	79.3693
38	ALNHLPLEYNSALYSR	severe	35.0621	74.4398
63	ALNHLPLEYNSALYSR	severe	11.4276	27.915
62	ALNHLPLEYNSALYSR	critical	6.01206	62.7432
35	ALNHLPLEYNSALYSR	mild	33.669	15.5665
33	ALNHLPLEYNSALYSR	critical	26.2788	56.8437
56	ALNHLPLEYNSALYSR	mild	18.1848	43.679
64	ALNHLPLEYNSALYSR	critical	28.4454	28.8637
8	ALNHLPLEYNSALYSR	critical	4.96811	31.5991
HD-1B	ALQEYAAK	healthy	30.2957	38.679
48	ALQEYAAK	severe	15.4625	67.0767
50	ALQEYAAK	severe	37.1681	5.84391
37	ALQEYAAK	mild	28.0529	32.8048
HD-4B	ALQEYAAK	healthy	30.9973	77.338
HD-11	ALQEYAAK	healthy	45.279	39.9708
16	ALQEYAAK	severe	32.2328	41.6208
HD-5	ALQEYAAK	healthy	9.79958	43.0871
HD-6	ALQEYAAK	healthy	26.3399	46.9385
HD-15	ALQEYAAK	healthy	50.2588	106.818
75	ALQEYAAK	mild	37.5445	38.6017
58	ALQEYAAK	critical	21.6787	16.7493
HD-8	ALQEYAAK	healthy	30.6384	49.7298
1	ALQEYAAK	mild	4.94979	19.9837
61	ALQEYAAK	critical	13.519	56.2283
59	ALQEYAAK	critical	29.3604	65.5382
HD-3C	ALQEYAAK	healthy	6.3365	28.276
HD-7	ALQEYAAK	healthy	33.487	91.595
9	ALQEYAAK	critical	17.6311	20.2943
HD-10	ALQEYAAK	healthy	38.4133	73.4782
49	ALQEYAAK	mild	12.3577	31.1272
60	ALQEYAAK	critical	11.8085	65.5175
11	ALQEYAAK	severe	24.1175	50.726
24	ALQEYAAK	severe	15.1291	46.322
19	ALQEYAAK	mild	32.0559	67.966
32	ALQEYAAK	critical	36.4741	63.6986
13	ALQEYAAK	critical	98.0803	57.824
HD-13	ALQEYAAK	healthy	26.8657	79.5941
HD-9	ALQEYAAK	healthy	44.8037	14.165
HD-12	ALQEYAAK	healthy	21.0958	58.0476
65	ALQEYAAK	mild	30.0605	120.249
HD-14	ALQEYAAK	healthy	27.4851	68.8129
25	ALQEYAAK	critical	18.7156	80.8573
57	ALQEYAAK	critical	3.97459	10.5383
66	ALQEYAAK	mild	12.4106	61.0114
38	ALQEYAAK	severe	38.9632	58.2692
63	ALQEYAAK	severe	31.865	75.2958
62	ALQEYAAK	critical	44.4682	24.4553
35	ALQEYAAK	mild	16.0281	116.909
33	ALQEYAAK	critical	40.755	53.2799
56	ALQEYAAK	mild	19.0173	69.0819
64	ALQEYAAK	critical	7.24266	105.676
8	ALQEYAAK	critical	4.45717	23.909
23	ALQEYAAK	mild	45.4736	105.08
HD-2B	ALQEYAAK	healthy	52.0801	76.4037
HD-1B	ANRPFLVFIR	healthy	3.2742	14.8899
48	ANRPFLVFIR	severe	4.33281	28.6829
50	ANRPFLVFIR	severe	5.15833	21.922
37	ANRPFLVFIR	mild	2.00289	14.2262
23	ANRPFLVFIR	mild	3.72461	7.4993
HD-4B	ANRPFLVFIR	healthy	6.634	19.1649
HD-11	ANRPFLVFIR	healthy	7.87328	39.5098
16	ANRPFLVFIR	severe	10.2139	20.7572
HD-5	ANRPFLVFIR	healthy	12.6498	16.8046
HD-6	ANRPFLVFIR	healthy	5.44606	32.1451
HD-15	ANRPFLVFIR	healthy	12.1078	5.54415
75	ANRPFLVFIR	mild	15.4312	17.2345
58	ANRPFLVFIR	critical	6.7027	25.3487
HD-8	ANRPFLVFIR	healthy	6.6316	8.79784
1	ANRPFLVFIR	mild	10.3927	11.1927
61	ANRPFLVFIR	critical	12.6535	41.4873
59	ANRPFLVFIR	critical	5.21555	38.474
HD-3C	ANRPFLVFIR	healthy	10.1757	5.4441
HD-7	ANRPFLVFIR	healthy	11.6234	4.90331
9	ANRPFLVFIR	critical	3.14358	42.5943
HD-10	ANRPFLVFIR	healthy	10.1724	18.6065
HD-2B	ANRPFLVFIR	healthy	7.01083	13.4833
49	ANRPFLVFIR	mild	4.70964	3.40023
60	ANRPFLVFIR	critical	10.0091	11.9593
11	ANRPFLVFIR	severe	13.6488	10.85
24	ANRPFLVFIR	severe	5.93248	15.0642
19	ANRPFLVFIR	mild	3.33804	10.7153
32	ANRPFLVFIR	critical	9.24477	23.8094
13	ANRPFLVFIR	critical	9.60321	20.5509
HD-13	ANRPFLVFIR	healthy	10.6485	6.69429
HD-9	ANRPFLVFIR	healthy	3.36466	14.0372
HD-12	ANRPFLVFIR	healthy	6.2746	13.9369
65	ANRPFLVFIR	mild	14.3718	2.5009
HD-14	ANRPFLVFIR	healthy	7.83696	11.7876
25	ANRPFLVFIR	critical	8.24555	40.2172
57	ANRPFLVFIR	critical	3.29025	47.0217
66	ANRPFLVFIR	mild	7.25705	39.4285
38	ANRPFLVFIR	severe	18.9744	18.4496
63	ANRPFLVFIR	severe	5.98295	26.5826
62	ANRPFLVFIR	critical	1.69592	17.2661
35	ANRPFLVFIR	mild	1.14847	11.5069
33	ANRPFLVFIR	critical	12.7655	55.1099
56	ANRPFLVFIR	mild	0.778094	10.1778
64	ANRPFLVFIR	critical	8.52747	21.1212
8	ANRPFLVFIR	critical	7.16365	14.0009
HD-1B	ASSIIDELFQDR	healthy	8.18165	79.5485
48	ASSIIDELFQDR	severe	9.67887	71.9323
50	ASSIIDELFQDR	severe	1.86896	86.3053
37	ASSIIDELFQDR	mild	13.0486	80.5411
23	ASSIIDELFQDR	mild	11.3099	54.353
HD-4B	ASSIIDELFQDR	healthy	20.692	92.1906
HD-11	ASSIIDELFQDR	healthy	25.9671	77.6766
16	ASSIIDELFQDR	severe	23.1067	66.6847
HD-5	ASSIIDELFQDR	healthy	21.3996	80.3292
HD-6	ASSIIDELFQDR	healthy	8.73811	35.6904
HD-15	ASSIIDELFQDR	healthy	12.849	85.1194
75	ASSIIDELFQDR	mild	13.6147	61.4474
58	ASSIIDELFQDR	critical	40.9212	81.8315
HD-8	ASSIIDELFQDR	healthy	18.1945	42.4046
1	ASSIIDELFQDR	mild	21.3648	51.4537
61	ASSIIDELFQDR	critical	19.1203	60.6736
59	ASSIIDELFQDR	critical	19.2034	99.6152
HD-3C	ASSIIDELFQDR	healthy	12.5152	76.2491
HD-7	ASSIIDELFQDR	healthy	15.4975	63.0064
9	ASSIIDELFQDR	critical	16.8624	65.4952
HD-10	ASSIIDELFQDR	healthy	20.5772	80.1277
HD-2B	ASSIIDELFQDR	healthy	10.3336	67.9641
49	ASSIIDELFQDR	mild	15.776	73.2958
60	ASSIIDELFQDR	critical	15.2158	81.3189
11	ASSIIDELFQDR	severe	31.2665	41.9251
24	ASSIIDELFQDR	severe	7.8422	65.0539
19	ASSIIDELFQDR	mild	7.11313	60.8165
32	ASSIIDELFQDR	critical	5.77117	17.5574
13	ASSIIDELFQDR	critical	10.357	100.97
HD-13	ASSIIDELFQDR	healthy	4.1087	87.2875
HD-9	ASSIIDELFQDR	healthy	23.3073	39.8075
HD-12	ASSIIDELFQDR	healthy	10.5165	69.0834
65	ASSIIDELFQDR	mild	6.89367	35.6215
HD-14	ASSIIDELFQDR	healthy	7.28897	74.8667
25	ASSIIDELFQDR	critical	17.5089	80.3558
57	ASSIIDELFQDR	critical	20.4258	91.3659
66	ASSIIDELFQDR	mild	3.85827	70.9817
38	ASSIIDELFQDR	severe	12.4697	68.5067
63	ASSIIDELFQDR	severe	1.44428	63.4055
62	ASSIIDELFQDR	critical	17.3263	66.2233
35	ASSIIDELFQDR	mild	7.70309	119.477
33	ASSIIDELFQDR	critical	15.6877	103.419
56	ASSIIDELFQDR	mild	7.19101	67.5391
64	ASSIIDELFQDR	critical	14.6399	36.9663
8	ASSIIDELFQDR	critical	11.2501	50.9788
HD-1B	ASSLESGVPSR	healthy	14.624	18.4068
48	ASSLESGVPSR	severe	18.3707	58.8123
50	ASSLESGVPSR	severe	11.2575	43.4721
37	ASSLESGVPSR	mild	11.9642	27.3895
23	ASSLESGVPSR	mild	16.8063	46.0977
HD-4B	ASSLESGVPSR	healthy	1.22359	51.1587
HD-11	ASSLESGVPSR	healthy	12.2558	63.4868
16	ASSLESGVPSR	severe	4.89199	38.0228
HD-5	ASSLESGVPSR	healthy	32.3841	36.8713
HD-6	ASSLESGVPSR	healthy	25.2253	36.2051
HD-15	ASSLESGVPSR	healthy	23.3334	40.053
75	ASSLESGVPSR	mild	9.31951	39.4662
58	ASSLESGVPSR	critical	1.9036	5.62483
HD-8	ASSLESGVPSR	healthy	15.6451	51.6732
1	ASSLESGVPSR	mild	11.0253	37.1066
61	ASSLESGVPSR	critical	15.9894	67.1043
59	ASSLESGVPSR	critical	22.7596	37.0052
HD-3C	ASSLESGVPSR	healthy	5.80514	34.2279
HD-7	ASSLESGVPSR	healthy	11.4536	57.6089
9	ASSLESGVPSR	critical	4.64613	24.745
HD-10	ASSLESGVPSR	healthy	29.6929	6.08759
HD-2B	ASSLESGVPSR	healthy	5.30645	24.3953
49	ASSLESGVPSR	mild	13.2584	43.1588
60	ASSLESGVPSR	critical	3.05587	32.0388
11	ASSLESGVPSR	severe	22.6662	38.959
24	ASSLESGVPSR	severe	5.558	5.7838
19	ASSLESGVPSR	mild	29.5695	27.6181
32	ASSLESGVPSR	critical	15.314	37.5721
13	ASSLESGVPSR	critical	7.2204	19.65
HD-13	ASSLESGVPSR	healthy	6.28123	48.0573
HD-9	ASSLESGVPSR	healthy	16.9296	27.8691
HD-12	ASSLESGVPSR	healthy	5.6522	47.2372
65	ASSLESGVPSR	mild	11.2067	21.3741
HD-14	ASSLESGVPSR	healthy	10.1517	27.1047
25	ASSLESGVPSR	critical	0.795089	35.0199
57	ASSLESGVPSR	critical	4.44011	28.0492
66	ASSLESGVPSR	mild	3.68868	36.0878
38	ASSLESGVPSR	severe	11.306	17.7617
63	ASSLESGVPSR	severe	9.26517	18.2909
62	ASSLESGVPSR	critical	12.5692	34.5992
35	ASSLESGVPSR	mild	16.3819	31.0826
33	ASSLESGVPSR	critical	7.19087	59.7303
56	ASSLESGVPSR	mild	7.77192	46.1022
64	ASSLESGVPSR	critical	7.49002	70.5875
8	ASSLESGVPSR	critical	2.76087	11.0392
HD-1B	ATEHLSTLSEK	healthy	29.9118	56.8819
48	ATEHLSTLSEK	severe	20.4094	120.076
50	ATEHLSTLSEK	severe	37.7774	47.8674
37	ATEHLSTLSEK	mild	18.3984	44.1389
23	ATEHLSTLSEK	mild	25.0454	100.814
HD-4B	ATEHLSTLSEK	healthy	11.0255	126.199
HD-11	ATEHLSTLSEK	healthy	16.6018	57.8671
16	ATEHLSTLSEK	severe	41.3363	29.1331
HD-5	ATEHLSTLSEK	healthy	36.4697	22.2054
HD-6	ATEHLSTLSEK	healthy	6.88347	29.6281
HD-15	ATEHLSTLSEK	healthy	28.2019	92.1094
75	ATEHLSTLSEK	mild	11.3144	19.4313
58	ATEHLSTLSEK	critical	41.2276	19.1161
HD-8	ATEHLSTLSEK	healthy	33.0838	62.1055
1	ATEHLSTLSEK	mild	20.3162	108.909
61	ATEHLSTLSEK	critical	29.6051	112.564
59	ATEHLSTLSEK	critical	27.3567	117.84
HD-3C	ATEHLSTLSEK	healthy	39.8539	127.088
HD-7	ATEHLSTLSEK	healthy	24.0814	128.087
9	ATEHLSTLSEK	critical	44.8101	94.5917
HD-10	ATEHLSTLSEK	healthy	22.8574	124.831
HD-2B	ATEHLSTLSEK	healthy	30.2861	124.537
49	ATEHLSTLSEK	mild	16.6228	48.9123
60	ATEHLSTLSEK	critical	51.6716	108.584
11	ATEHLSTLSEK	severe	30.7881	123.908
24	ATEHLSTLSEK	severe	15.6449	109.746
19	ATEHLSTLSEK	mild	28.6942	55.4264
32	ATEHLSTLSEK	critical	31.2837	116.942
13	ATEHLSTLSEK	critical	31.0564	130.567
HD-13	ATEHLSTLSEK	healthy	25.4646	34.2908
HD-9	ATEHLSTLSEK	healthy	24.0787	71.3945
HD-12	ATEHLSTLSEK	healthy	20.965	126.396
65	ATEHLSTLSEK	mild	26.9516	118.803
HD-14	ATEHLSTLSEK	healthy	16.4739	47.6046
25	ATEHLSTLSEK	critical	24.3295	123.809
57	ATEHLSTLSEK	critical	46.4797	118.898
66	ATEHLSTLSEK	mild	19.2109	56.091
38	ATEHLSTLSEK	severe	41.7051	55.0392
63	ATEHLSTLSEK	severe	45.48	112.954
62	ATEHLSTLSEK	critical	28.771	122.764
35	ATEHLSTLSEK	mild	26.1295	122.705
33	ATEHLSTLSEK	critical	46.3505	119.055
56	ATEHLSTLSEK	mild	18.0131	54.0923
64	ATEHLSTLSEK	critical	31.3817	42.8779
8	ATEHLSTLSEK	critical	22.5149	122.446
HD-1B	ATVVYQGER	healthy	32.4543	10.1746
48	ATVVYQGER	severe	34.1397	49.2511
50	ATVVYQGER	severe	22.6229	35.486
37	ATVVYQGER	mild	4.22047	27.7559
23	ATVVYQGER	mild	5.11938	36.237
HD-4B	ATVVYQGER	healthy	31.9876	41.2819
HD-11	ATVVYQGER	healthy	24.7833	35.6852
16	ATVVYQGER	severe	17.8014	34.7857
HD-5	ATVVYQGER	healthy	26.9936	18.374
HD-6	ATVVYQGER	healthy	6.47536	5.81859
HD-15	ATVVYQGER	healthy	10.8393	26.2858
75	ATVVYQGER	mild	20.1649	19.4589
58	ATVVYQGER	critical	17.5518	45.458
HD-8	ATVVYQGER	healthy	11.5646	39.3263
1	ATVVYQGER	mild	9.94089	60.1267
61	ATVVYQGER	critical	35.0144	47.8147
59	ATVVYQGER	critical	8.5624	42.2969
HD-3C	ATVVYQGER	healthy	4.74828	48.7423
HD-7	ATVVYQGER	healthy	7.05742	21.6045
9	ATVVYQGER	critical	33.0944	32.2634
HD-10	ATVVYQGER	healthy	14.6747	44.8191
HD-2B	ATVVYQGER	healthy	13.849	4.04515
49	ATVVYQGER	mild	20.0741	4.83694
60	ATVVYQGER	critical	18.6701	15.6256
11	ATVVYQGER	severe	15.6108	17.6655
24	ATVVYQGER	severe	21.8157	67.621
19	ATVVYQGER	mild	3.42634	40.1324
32	ATVVYQGER	critical	10.3048	34.5731
13	ATVVYQGER	critical	16.9878	22.7296
HD-13	ATVVYQGER	healthy	14.4356	36.9123
HD-9	ATVVYQGER	healthy	26.0411	34.3709
HD-12	ATVVYQGER	healthy	19.8575	27.1043
65	ATVVYQGER	mild	22.1955	26.1251
HD-14	ATVVYQGER	healthy	6.72896	38.3164
25	ATVVYQGER	critical	14.8339	38.6713
57	ATVVYQGER	critical	2.40284	44.4691
66	ATVVYQGER	mild	19.0219	34.7102
38	ATVVYQGER	severe	7.72568	33.0489
63	ATVVYQGER	severe	6.51135	34.3947
62	ATVVYQGER	critical	23.3532	19.0683
35	ATVVYQGER	mild	6.65463	20.6251
33	ATVVYQGER	critical	12.9573	16.0246
56	ATVVYQGER	mild	18.3244	35.4321
64	ATVVYQGER	critical	15.6764	46.3736
8	ATVVYQGER	critical	2.72668	22.6245
HD-1B	ATWSGAVLAGR	healthy	18.0086	51.3096
48	ATWSGAVLAGR	severe	1.52341	16.3649
50	ATWSGAVLAGR	severe	10.3818	11.1978
37	ATWSGAVLAGR	mild	11.7185	41.1211
23	ATWSGAVLAGR	mild	11.4431	18.1902
HD-4B	ATWSGAVLAGR	healthy	4.45114	17.6447
HD-11	ATWSGAVLAGR	healthy	10.9035	52.7385
16	ATWSGAVLAGR	severe	8.74545	30.4908
HD-5	ATWSGAVLAGR	healthy	3.93828	30.4861
HD-6	ATWSGAVLAGR	healthy	8.8053	29.2476
HD-15	ATWSGAVLAGR	healthy	12.1274	35.0827
75	ATWSGAVLAGR	mild	20.8527	18.0045
58	ATWSGAVLAGR	critical	16.1699	40.7526
HD-8	ATWSGAVLAGR	healthy	13.4502	26.5949
1	ATWSGAVLAGR	mild	18.8779	49.2159
61	ATWSGAVLAGR	critical	14.2094	23.4968
59	ATWSGAVLAGR	critical	2.99041	14.9531
HD-3C	ATWSGAVLAGR	healthy	0.966161	51.3138
HD-7	ATWSGAVLAGR	healthy	5.18961	37.2033
9	ATWSGAVLAGR	critical	12.0625	4.60742
HD-10	ATWSGAVLAGR	healthy	7.93819	35.4033
HD-2B	ATWSGAVLAGR	healthy	22.9323	16.7737
49	ATWSGAVLAGR	mild	14.3879	18.1086
60	ATWSGAVLAGR	critical	20.4641	7.29882
11	ATWSGAVLAGR	severe	13.6288	29.617
24	ATWSGAVLAGR	severe	2.66144	108.671
19	ATWSGAVLAGR	mild	12.939	15.1064
32	ATWSGAVLAGR	critical	4.3476	27.7525
13	ATWSGAVLAGR	critical	19.9969	55.3041
HD-13	ATWSGAVLAGR	healthy	17.6903	13.6438
HD-9	ATWSGAVLAGR	healthy	18.4645	26.0929
HD-12	ATWSGAVLAGR	healthy	18.6437	23.5964
65	ATWSGAVLAGR	mild	8.6474	34.896
HD-14	ATWSGAVLAGR	healthy	14.5594	46.1881
25	ATWSGAVLAGR	critical	7.49383	15.785
57	ATWSGAVLAGR	critical	19.2531	14.6374
66	ATWSGAVLAGR	mild	8.29045	10.9041
38	ATWSGAVLAGR	severe	2.73285	26.996
63	ATWSGAVLAGR	severe	10.1918	10.6264
62	ATWSGAVLAGR	critical	8.098	14.7324
35	ATWSGAVLAGR	mild	13.3473	13.2121
33	ATWSGAVLAGR	critical	9.77615	3.92063
56	ATWSGAVLAGR	mild	20.0739	5.22322
64	ATWSGAVLAGR	critical	5.57934	22.0568
8	ATWSGAVLAGR	critical	17.526	14.0325
HD-1B	AVISPGFDVFAK	healthy	17.9459	19.497
48	AVISPGFDVFAK	severe	2.64094	22.7146
50	AVISPGFDVFAK	severe	28.4923	34.8108
37	AVISPGFDVFAK	mild	12.2897	71.9272
23	AVISPGFDVFAK	mild	44.8578	44.1368
HD-4B	AVISPGFDVFAK	healthy	17.0197	27.0148
HD-11	AVISPGFDVFAK	healthy	3.57735	19.7445
16	AVISPGFDVFAK	severe	7.14671	4.85555
HD-5	AVISPGFDVFAK	healthy	17.8925	3.32719
HD-6	AVISPGFDVFAK	healthy	9.21542	26.054
HD-15	AVISPGFDVFAK	healthy	15.0587	46.0861
75	AVISPGFDVFAK	mild	2.92997	55.3225
58	AVISPGFDVFAK	critical	17.4022	20.0214
HD-8	AVISPGFDVFAK	healthy	21.1513	47.6077
1	AVISPGFDVFAK	mild	5.23476	12.2062
61	AVISPGFDVFAK	critical	27.9536	10.6693
59	AVISPGFDVFAK	critical	27.2387	46.0309
HD-3C	AVISPGFDVFAK	healthy	6.6682	30.0611
HD-7	AVISPGFDVFAK	healthy	4.58435	38.521
9	AVISPGFDVFAK	critical	4.74428	29.8127
HD-10	AVISPGFDVFAK	healthy	11.6078	25.0434
HD-2B	AVISPGFDVFAK	healthy	6.3889	15.1272
49	AVISPGFDVFAK	mild	2.02791	49.1251
60	AVISPGFDVFAK	critical	7.75897	4.10314
11	AVISPGFDVFAK	severe	19.0698	15.0129
24	AVISPGFDVFAK	severe	3.8821	8.09706
19	AVISPGFDVFAK	mild	13.1241	9.6125
32	AVISPGFDVFAK	critical	9.4525	19.8044
13	AVISPGFDVFAK	critical	5.95004	21.9576
HD-13	AVISPGFDVFAK	healthy	6.4132	25.8137
HD-9	AVISPGFDVFAK	healthy	14.3414	69.2788
HD-12	AVISPGFDVFAK	healthy	8.41814	24.6437
65	AVISPGFDVFAK	mild	5.08478	59.9487
HD-14	AVISPGFDVFAK	healthy	13.6676	59.8066
25	AVISPGFDVFAK	critical	11.5141	17.6823
57	AVISPGFDVFAK	critical	6.51493	37.4894
66	AVISPGFDVFAK	mild	9.09104	41.3558
38	AVISPGFDVFAK	severe	5.22613	40.3038
63	AVISPGFDVFAK	severe	8.82014	28.1746
62	AVISPGFDVFAK	critical	5.00566	32.5645
35	AVISPGFDVFAK	mild	14.0358	22.2803
33	AVISPGFDVFAK	critical	10.8446	46.4383
56	AVISPGFDVFAK	mild	17.8123	28.732
64	AVISPGFDVFAK	critical	1.69051	25.9101
8	AVISPGFDVFAK	critical	2.5449	25.7384
HD-1B	AVLTIDEK	healthy	52.4327	50.5005
48	AVLTIDEK	severe	28.5554	16.2876
50	AVLTIDEK	severe	23.3252	23.0771
37	AVLTIDEK	mild	35.42	7.98735
23	AVLTIDEK	mild	31.0254	17.6506
HD-4B	AVLTIDEK	healthy	43.181	46.9062
HD-11	AVLTIDEK	healthy	45.9034	33.2574
16	AVLTIDEK	severe	26.9627	67.5088
HD-5	AVLTIDEK	healthy	48.933	60.1909
HD-6	AVLTIDEK	healthy	40.013	20.5908
HD-15	AVLTIDEK	healthy	46.4077	3.67727
75	AVLTIDEK	mild	30.6769	22.6167
58	AVLTIDEK	critical	39.9709	12.6578
HD-8	AVLTIDEK	healthy	35.0561	32.0184
1	AVLTIDEK	mild	42.2336	39.827
61	AVLTIDEK	critical	21.7245	10.2959
59	AVLTIDEK	critical	24.0219	102.807
HD-3C	AVLTIDEK	healthy	36.579	70.7742
HD-7	AVLTIDEK	healthy	41.3316	2.74259
9	AVLTIDEK	critical	10.4371	39.4265
HD-10	AVLTIDEK	healthy	61.9473	29.1245
HD-2B	AVLTIDEK	healthy	46.9063	20.9735
49	AVLTIDEK	mild	50.266	34.9868
60	AVLTIDEK	critical	29.0799	3.77473
11	AVLTIDEK	severe	42.2511	4.64238
24	AVLTIDEK	severe	44.4361	33.361
19	AVLTIDEK	mild	30.6699	10.3771
32	AVLTIDEK	critical	35.257	72.524
13	AVLTIDEK	critical	49.6792	28.309
HD-13	AVLTIDEK	healthy	51.7477	11.3848
HD-9	AVLTIDEK	healthy	26.4105	17.6543
HD-12	AVLTIDEK	healthy	33.5953	5.15586
65	AVLTIDEK	mild	13.5704	10.6368
HD-14	AVLTIDEK	healthy	29.4754	16.287
25	AVLTIDEK	critical	14.2277	39.9531
57	AVLTIDEK	critical	7.20959	8.5509
66	AVLTIDEK	mild	35.091	34.0097
38	AVLTIDEK	severe	25.1067	40.4251
63	AVLTIDEK	severe	25.1075	15.6497
62	AVLTIDEK	critical	9.90926	45.7191
35	AVLTIDEK	mild	48.0078	2.67255
33	AVLTIDEK	critical	48.3655	29.3483
56	AVLTIDEK	mild	51.2292	4.54908
64	AVLTIDEK	critical	14.7228	28.8258
8	AVLTIDEK	critical	45.1101	22.5387
HD-1B	DADPDTFFAK	healthy	20.9705	53.9569
48	DADPDTFFAK	severe	30.153	23.2595
50	DADPDTFFAK	severe	89.468	60.007
37	DADPDTFFAK	mild	40.6642	43.9233
23	DADPDTFFAK	mild	5.14661	29.3878
HD-4B	DADPDTFFAK	healthy	17.9511	13.7124
HD-11	DADPDTFFAK	healthy	27.4024	21.2816
16	DADPDTFFAK	severe	50.4908	46.427
HD-5	DADPDTFFAK	healthy	27.417	28.8467
HD-6	DADPDTFFAK	healthy	17.5013	36.2716
HD-15	DADPDTFFAK	healthy	28.6198	38.636
75	DADPDTFFAK	mild	34.4618	39.7171
58	DADPDTFFAK	critical	21.7419	18.6613
HD-8	DADPDTFFAK	healthy	18.4602	28.4163
1	DADPDTFFAK	mild	23.272	54.7049
59	DADPDTFFAK	critical	83.0597	93.7865
HD-3C	DADPDTFFAK	healthy	18.7135	17.3963
HD-7	DADPDTFFAK	healthy	4.11034	6.94781
9	DADPDTFFAK	critical	37.744	18.6987
HD-10	DADPDTFFAK	healthy	34.1367	2.16328
HD-2B	DADPDTFFAK	healthy	24.1368	21.9045
49	DADPDTFFAK	mild	37.5527	2.70528
60	DADPDTFFAK	critical	6.41031	11.793
11	DADPDTFFAK	severe	17.6387	5.08458
24	DADPDTFFAK	severe	1.07835	18.2637
19	DADPDTFFAK	mild	27.7318	13.6371
32	DADPDTFFAK	critical	50.2227	37.4367
13	DADPDTFFAK	critical	2.11177	21.2754
HD-13	DADPDTFFAK	healthy	25.4049	21.6818
HD-9	DADPDTFFAK	healthy	34.0871	4.55161
HD-12	DADPDTFFAK	healthy	31.6354	33.4203
65	DADPDTFFAK	mild	20.6896	27.7595
HD-14	DADPDTFFAK	healthy	19.026	13.4841
25	DADPDTFFAK	critical	76.3827	55.726
57	DADPDTFFAK	critical	19.205	58.8004
66	DADPDTFFAK	mild	27.59	21.4136
38	DADPDTFFAK	severe	33.0803	37.2788
63	DADPDTFFAK	severe	5.13333	28.6564
62	DADPDTFFAK	critical	46.3262	52.1197
35	DADPDTFFAK	mild	9.87999	18.2499
33	DADPDTFFAK	critical	26.4661	27.5048
56	DADPDTFFAK	mild	14.6959	17.6293
64	DADPDTFFAK	critical	28.5405	34.3408
8	DADPDTFFAK	critical	24.5765	7.54749
61	DADPDTFFAK	critical	10.4247	11.0175
HD-1B	DALSSVQESQVAQQAR	healthy	2.7076	34.8446
48	DALSSVQESQVAQQAR	severe	20.3769	9.98986
50	DALSSVQESQVAQQAR	severe	8.75874	48.4191
37	DALSSVQESQVAQQAR	mild	14.0908	32.4272
23	DALSSVQESQVAQQAR	mild	6.86927	23.2676
HD-4B	DALSSVQESQVAQQAR	healthy	1.22633	17.0449
HD-11	DALSSVQESQVAQQAR	healthy	18.5779	25.5844
16	DALSSVQESQVAQQAR	severe	4.49234	15.1976
HD-5	DALSSVQESQVAQQAR	healthy	10.7482	36.3218
HD-6	DALSSVQESQVAQQAR	healthy	16.6983	12.3068
HD-15	DALSSVQESQVAQQAR	healthy	22.3824	13.5498
75	DALSSVQESQVAQQAR	mild	8.16306	35.8422
58	DALSSVQESQVAQQAR	critical	16.1855	38.3314
HD-8	DALSSVQESQVAQQAR	healthy	4.08243	36.1062
1	DALSSVQESQVAQQAR	mild	10.6783	27.1204
61	DALSSVQESQVAQQAR	critical	23.3456	24.6526
59	DALSSVQESQVAQQAR	critical	27.6249	50.6642
HD-3C	DALSSVQESQVAQQAR	healthy	22.0138	18.755
HD-7	DALSSVQESQVAQQAR	healthy	5.81846	23.4432
9	DALSSVQESQVAQQAR	critical	18.587	15.464
HD-10	DALSSVQESQVAQQAR	healthy	30.1965	22.3046
HD-2B	DALSSVQESQVAQQAR	healthy	6.6973	12.5357
49	DALSSVQESQVAQQAR	mild	12.0337	36.6559
60	DALSSVQESQVAQQAR	critical	2.31426	11.0989
11	DALSSVQESQVAQQAR	severe	5.80394	21.8633
24	DALSSVQESQVAQQAR	severe	1.47799	32.2372
19	DALSSVQESQVAQQAR	mild	9.49314	22.2487
32	DALSSVQESQVAQQAR	critical	11.9478	40.6407
13	DALSSVQESQVAQQAR	critical	9.89708	17.7945
HD-13	DALSSVQESQVAQQAR	healthy	9.04328	15.5537
HD-9	DALSSVQESQVAQQAR	healthy	18.9039	13.581
HD-12	DALSSVQESQVAQQAR	healthy	9.70566	26.8062
65	DALSSVQESQVAQQAR	mild	9.15825	64.8356
HD-14	DALSSVQESQVAQQAR	healthy	4.7889	19.375
25	DALSSVQESQVAQQAR	critical	22.7581	32.0505
57	DALSSVQESQVAQQAR	critical	39.835	13.4766
66	DALSSVQESQVAQQAR	mild	4.41642	30.3117
38	DALSSVQESQVAQQAR	severe	7.91889	31.5443
63	DALSSVQESQVAQQAR	severe	15.2512	39.1634
62	DALSSVQESQVAQQAR	critical	21.0883	15.6201
35	DALSSVQESQVAQQAR	mild	11.6822	40.0439
33	DALSSVQESQVAQQAR	critical	31.9762	46.3284
56	DALSSVQESQVAQQAR	mild	21.5227	41.9589
64	DALSSVQESQVAQQAR	critical	16.4537	32.5808
8	DALSSVQESQVAQQAR	critical	11.0766	23.6784
HD-1B	DASGATFTWTPSSGK	healthy	20.3166	14.779
48	DASGATFTWTPSSGK	severe	9.44244	50.3067
50	DASGATFTWTPSSGK	severe	8.53272	34.531
37	DASGATFTWTPSSGK	mild	9.15413	45.9124
23	DASGATFTWTPSSGK	mild	10.902	37.9553
HD-4B	DASGATFTWTPSSGK	healthy	4.89612	35.7533
HD-11	DASGATFTWTPSSGK	healthy	16.7624	9.46471
16	DASGATFTWTPSSGK	severe	10.4833	7.5421
HD-5	DASGATFTWTPSSGK	healthy	13.2367	17.0991
HD-6	DASGATFTWTPSSGK	healthy	18.4285	56.0676
HD-15	DASGATFTWTPSSGK	healthy	4.66194	27.2508
75	DASGATFTWTPSSGK	mild	13.3196	11.187
58	DASGATFTWTPSSGK	critical	3.35625	43.4272
HD-8	DASGATFTWTPSSGK	healthy	5.33502	43.3791
1	DASGATFTWTPSSGK	mild	11.1493	38.5451
61	DASGATFTWTPSSGK	critical	14.013	23.9112
59	DASGATFTWTPSSGK	critical	10.4443	26.9342
HD-3C	DASGATFTWTPSSGK	healthy	8.52471	28.3111
HD-7	DASGATFTWTPSSGK	healthy	3.29955	55.0801
9	DASGATFTWTPSSGK	critical	8.79396	45.9497
HD-10	DASGATFTWTPSSGK	healthy	6.17112	25.1349
HD-2B	DASGATFTWTPSSGK	healthy	7.01129	27.6022
49	DASGATFTWTPSSGK	mild	5.11108	36.7763
60	DASGATFTWTPSSGK	critical	2.0925	31.2476
11	DASGATFTWTPSSGK	severe	2.99105	42.2896
24	DASGATFTWTPSSGK	severe	22.6077	43.5626
19	DASGATFTWTPSSGK	mild	7.53172	43.0393
32	DASGATFTWTPSSGK	critical	11.5381	29.9388
13	DASGATFTWTPSSGK	critical	9.40438	26.7796
HD-13	DASGATFTWTPSSGK	healthy	30.3701	7.57651
HD-9	DASGATFTWTPSSGK	healthy	9.44221	63.6687
HD-12	DASGATFTWTPSSGK	healthy	15.8964	50.4397
65	DASGATFTWTPSSGK	mild	7.12037	61.705
HD-14	DASGATFTWTPSSGK	healthy	2.92054	33.4389
25	DASGATFTWTPSSGK	critical	11.3616	62.5431
57	DASGATFTWTPSSGK	critical	17.1801	29.8599
66	DASGATFTWTPSSGK	mild	2.02996	15.1838
38	DASGATFTWTPSSGK	severe	4.04424	48.9667
63	DASGATFTWTPSSGK	severe	8.17255	32.8886
62	DASGATFTWTPSSGK	critical	11.9494	33.6903
35	DASGATFTWTPSSGK	mild	7.81706	40.833
33	DASGATFTWTPSSGK	critical	2.9435	75.6588
56	DASGATFTWTPSSGK	mild	14.7979	55.7177
64	DASGATFTWTPSSGK	critical	0.631356	25.7315
8	DASGATFTWTPSSGK	critical	10.454	35.2924
HD-1B	DASGVTFTWTPSSGK	healthy	4.43063	54.3549
48	DASGVTFTWTPSSGK	severe	7.63204	46.5985
50	DASGVTFTWTPSSGK	severe	5.12934	41.2507
37	DASGVTFTWTPSSGK	mild	8.23825	87.4308
23	DASGVTFTWTPSSGK	mild	9.28514	48.5892
HD-4B	DASGVTFTWTPSSGK	healthy	4.45808	36.6898
HD-11	DASGVTFTWTPSSGK	healthy	4.12154	120.929
16	DASGVTFTWTPSSGK	severe	11.3355	76.4125
HD-5	DASGVTFTWTPSSGK	healthy	9.82022	70.8185
HD-6	DASGVTFTWTPSSGK	healthy	5.07784	47.2043
HD-15	DASGVTFTWTPSSGK	healthy	7.14584	43.2764
75	DASGVTFTWTPSSGK	mild	5.77191	28.1044
58	DASGVTFTWTPSSGK	critical	12.2664	59.821
HD-8	DASGVTFTWTPSSGK	healthy	12.5422	50.9877
1	DASGVTFTWTPSSGK	mild	7.37446	34.563
61	DASGVTFTWTPSSGK	critical	11.0588	48.2721
59	DASGVTFTWTPSSGK	critical	12.9921	36.9901
HD-3C	DASGVTFTWTPSSGK	healthy	15.5968	56.0646
HD-7	DASGVTFTWTPSSGK	healthy	3.87288	33.6852
9	DASGVTFTWTPSSGK	critical	8.98202	54.2118
HD-10	DASGVTFTWTPSSGK	healthy	12.9642	70.7006
HD-2B	DASGVTFTWTPSSGK	healthy	5.55629	73.0371
49	DASGVTFTWTPSSGK	mild	8.31072	37.7665
60	DASGVTFTWTPSSGK	critical	9.14601	83.0811
11	DASGVTFTWTPSSGK	severe	11.3125	42.1729
24	DASGVTFTWTPSSGK	severe	17.9435	50.5279
19	DASGVTFTWTPSSGK	mild	7.22903	35.1243
32	DASGVTFTWTPSSGK	critical	7.79795	59.9695
13	DASGVTFTWTPSSGK	critical	6.15624	57.4496
HD-13	DASGVTFTWTPSSGK	healthy	5.63189	15.2032
HD-9	DASGVTFTWTPSSGK	healthy	7.10761	39.153
HD-12	DASGVTFTWTPSSGK	healthy	6.28965	44.2349
65	DASGVTFTWTPSSGK	mild	13.581	83.1007
HD-14	DASGVTFTWTPSSGK	healthy	6.81402	69.8989
25	DASGVTFTWTPSSGK	critical	2.69822	23.2927
57	DASGVTFTWTPSSGK	critical	6.3644	52.4607
66	DASGVTFTWTPSSGK	mild	1.48192	68.3407
38	DASGVTFTWTPSSGK	severe	3.24772	48.0539
63	DASGVTFTWTPSSGK	severe	3.7246	65.2668
62	DASGVTFTWTPSSGK	critical	6.33536	28.1688
35	DASGVTFTWTPSSGK	mild	2.06723	63.6468
33	DASGVTFTWTPSSGK	critical	5.42534	49.2199
56	DASGVTFTWTPSSGK	mild	4.65588	29.2896
64	DASGVTFTWTPSSGK	critical	4.05474	50.5165
8	DASGVTFTWTPSSGK	critical	20.2573	89.5855
HD-1B	DFALQNPSAVPR	healthy	34.3063	50.4255
48	DFALQNPSAVPR	severe	19.3536	19.9737
37	DFALQNPSAVPR	mild	49.3056	73.8373
23	DFALQNPSAVPR	mild	4.69402	53.5445
HD-4B	DFALQNPSAVPR	healthy	5.63992	58.5925
HD-11	DFALQNPSAVPR	healthy	8.12784	63.0621
HD-5	DFALQNPSAVPR	healthy	35.0045	54.2119
HD-6	DFALQNPSAVPR	healthy	26.3219	73.4352
HD-15	DFALQNPSAVPR	healthy	12.0302	68.9212
75	DFALQNPSAVPR	mild	63.5244	65.2218
58	DFALQNPSAVPR	critical	6.80257	84.5879
HD-8	DFALQNPSAVPR	healthy	17.0221	55.4736
1	DFALQNPSAVPR	mild	11.4073	34.9197
61	DFALQNPSAVPR	critical	28.5641	77.2384
59	DFALQNPSAVPR	critical	3.84229	92.8775
HD-3C	DFALQNPSAVPR	healthy	8.62836	48.385
HD-7	DFALQNPSAVPR	healthy	20.3231	43.7123
9	DFALQNPSAVPR	critical	12.4043	11.3832
HD-10	DFALQNPSAVPR	healthy	10.4045	69.9541
HD-2B	DFALQNPSAVPR	healthy	14.5033	101.659
49	DFALQNPSAVPR	mild	8.97803	68.916
60	DFALQNPSAVPR	critical	6.22037	71.0406
11	DFALQNPSAVPR	severe	23.8343	54.3555
24	DFALQNPSAVPR	severe	14.7369	63.3567
19	DFALQNPSAVPR	mild	11.8424	52.8453
32	DFALQNPSAVPR	critical	27.1912	57.817
13	DFALQNPSAVPR	critical	10.3035	25.318
HD-13	DFALQNPSAVPR	healthy	31.5738	83.2596
HD-9	DFALQNPSAVPR	healthy	1.39359	45.7175
HD-12	DFALQNPSAVPR	healthy	10.8828	61.4419
65	DFALQNPSAVPR	mild	18.869	54.0649
HD-14	DFALQNPSAVPR	healthy	41.4053	60.8865
25	DFALQNPSAVPR	critical	10.4263	68.0835
57	DFALQNPSAVPR	critical	5.6331	57.6344
66	DFALQNPSAVPR	mild	4.39052	87.4163
38	DFALQNPSAVPR	severe	48.0987	59.0163
63	DFALQNPSAVPR	severe	6.04329	41.2071
62	DFALQNPSAVPR	critical	14.6654	7.60353
35	DFALQNPSAVPR	mild	18.1529	82.4591
33	DFALQNPSAVPR	critical	15.2332	83.3474
56	DFALQNPSAVPR	mild	9.56345	34.4445
64	DFALQNPSAVPR	critical	21.4855	48.5388
8	DFALQNPSAVPR	critical	28.6229	117.124
50	DFALQNPSAVPR	severe	41.7006	91.5689
16	DFALQNPSAVPR	severe	34.8578	28.1585
HD-1B	DGAGDVAFVK	healthy	64.668	23.3344
48	DGAGDVAFVK	severe	98.1091	87.777
50	DGAGDVAFVK	severe	100.607	56.1388
37	DGAGDVAFVK	mild	107.571	85.0504
23	DGAGDVAFVK	mild	89.1601	115.043
HD-4B	DGAGDVAFVK	healthy	83.1595	105.518
HD-11	DGAGDVAFVK	healthy	35.4864	29.0812
16	DGAGDVAFVK	severe	127.489	106.12
HD-5	DGAGDVAFVK	healthy	108.849	45.4882
HD-6	DGAGDVAFVK	healthy	57.8552	59.68
HD-15	DGAGDVAFVK	healthy	95.0094	97.186
75	DGAGDVAFVK	mild	115.02	94.9104
58	DGAGDVAFVK	critical	105.863	59.4961
HD-8	DGAGDVAFVK	healthy	77.6956	81.072
1	DGAGDVAFVK	mild	47.2411	74.5844
61	DGAGDVAFVK	critical	120.447	39.9693
59	DGAGDVAFVK	critical	124.476	58.1274
HD-3C	DGAGDVAFVK	healthy	87.671	16.8707
HD-7	DGAGDVAFVK	healthy	78.3765	23.6259
9	DGAGDVAFVK	critical	105.162	85.6741
HD-10	DGAGDVAFVK	healthy	62.6657	86.7791
HD-2B	DGAGDVAFVK	healthy	109.761	63.0789
49	DGAGDVAFVK	mild	81.8941	18.0434
60	DGAGDVAFVK	critical	95.3954	60.9434
11	DGAGDVAFVK	severe	102.092	78.0363
24	DGAGDVAFVK	severe	103.358	21.2831
19	DGAGDVAFVK	mild	119.644	83.9211
32	DGAGDVAFVK	critical	119.423	110.82
13	DGAGDVAFVK	critical	62.8601	57.7689
HD-13	DGAGDVAFVK	healthy	102.781	83.9305
HD-9	DGAGDVAFVK	healthy	74.6108	74.4865
HD-12	DGAGDVAFVK	healthy	107.14	66.8759
65	DGAGDVAFVK	mild	98.1972	11.5505
HD-14	DGAGDVAFVK	healthy	81.6452	133.413
25	DGAGDVAFVK	critical	89.1169	114.954
57	DGAGDVAFVK	critical	126.57	6.48134
66	DGAGDVAFVK	mild	121.105	72.9583
38	DGAGDVAFVK	severe	87.4916	88.8781
63	DGAGDVAFVK	severe	120.929	64.1575
62	DGAGDVAFVK	critical	126.009	41.5436
35	DGAGDVAFVK	mild	96.9914	57.6549
33	DGAGDVAFVK	critical	121.257	92.6908
56	DGAGDVAFVK	mild	89.3771	72.308
64	DGAGDVAFVK	critical	111.722	105.591
8	DGAGDVAFVK	critical	82.4947	70.8511
HD-1B	DLLLPQPDLR	healthy	7.41607	34.7732
48	DLLLPQPDLR	severe	3.83184	18.8193
50	DLLLPQPDLR	severe	10.3738	15.4488
37	DLLLPQPDLR	mild	3.56386	33.3103
23	DLLLPQPDLR	mild	8.97208	38.6849
HD-4B	DLLLPQPDLR	healthy	13.2224	36.5884
HD-11	DLLLPQPDLR	healthy	10.4356	30.7611
16	DLLLPQPDLR	severe	1.5119	35.9369
HD-5	DLLLPQPDLR	healthy	5.18354	14.8745
HD-6	DLLLPQPDLR	healthy	3.77034	39.9383
HD-15	DLLLPQPDLR	healthy	18.2182	46.5679
75	DLLLPQPDLR	mild	8.11512	23.0968
58	DLLLPQPDLR	critical	3.26313	33.6163
HD-8	DLLLPQPDLR	healthy	8.89544	53.8194
1	DLLLPQPDLR	mild	17.307	42.7349
61	DLLLPQPDLR	critical	3.17293	41.9988
59	DLLLPQPDLR	critical	7.55655	34.9347
HD-3C	DLLLPQPDLR	healthy	14.4426	40.9474
HD-7	DLLLPQPDLR	healthy	8.53279	24.3174
9	DLLLPQPDLR	critical	10.5341	33.1762
HD-10	DLLLPQPDLR	healthy	11.8148	87.0556
HD-2B	DLLLPQPDLR	healthy	10.3381	17.1535
49	DLLLPQPDLR	mild	8.63901	9.55304
60	DLLLPQPDLR	critical	3.96409	14.0685
11	DLLLPQPDLR	severe	7.31112	9.10028
24	DLLLPQPDLR	severe	6.92786	30.8366
19	DLLLPQPDLR	mild	6.7565	29.7368
32	DLLLPQPDLR	critical	7.28349	23.1719
13	DLLLPQPDLR	critical	8.89801	27.9717
HD-13	DLLLPQPDLR	healthy	21.4451	1.26104
HD-9	DLLLPQPDLR	healthy	19.9792	10.5062
HD-12	DLLLPQPDLR	healthy	12.4933	11.362
65	DLLLPQPDLR	mild	3.27998	22.2868
HD-14	DLLLPQPDLR	healthy	10.5979	11.1267
25	DLLLPQPDLR	critical	13.6476	39.5095
57	DLLLPQPDLR	critical	17.4214	14.2821
66	DLLLPQPDLR	mild	4.15406	31.7072
38	DLLLPQPDLR	severe	4.11307	28.9364
63	DLLLPQPDLR	severe	15.8441	8.32326
62	DLLLPQPDLR	critical	3.34495	35.3484
35	DLLLPQPDLR	mild	8.86131	21.7781
33	DLLLPQPDLR	critical	4.09436	34.9326
56	DLLLPQPDLR	mild	4.25714	26.7295
64	DLLLPQPDLR	critical	19.95	31.2258
8	DLLLPQPDLR	critical	4.54166	13.3596
HD-1B	DPTFIPAPIQAK	healthy	7.58892	24.7001
48	DPTFIPAPIQAK	severe	10.3595	29.8389
50	DPTFIPAPIQAK	severe	8.32417	14.2054
37	DPTFIPAPIQAK	mild	5.96442	19.6287
23	DPTFIPAPIQAK	mild	6.60813	28.9689
HD-4B	DPTFIPAPIQAK	healthy	24.4684	23.5095
HD-11	DPTFIPAPIQAK	healthy	7.72422	30.6367
16	DPTFIPAPIQAK	severe	1.00724	16.5847
HD-5	DPTFIPAPIQAK	healthy	11.667	5.67358
HD-6	DPTFIPAPIQAK	healthy	5.625	17.213
HD-15	DPTFIPAPIQAK	healthy	2.14675	16.2391
75	DPTFIPAPIQAK	mild	3.58388	11.1255
58	DPTFIPAPIQAK	critical	10.9396	9.56715
HD-8	DPTFIPAPIQAK	healthy	8.34751	5.29498
1	DPTFIPAPIQAK	mild	3.70465	34.3875
61	DPTFIPAPIQAK	critical	8.17049	15.1066
59	DPTFIPAPIQAK	critical	5.21347	18.9356
HD-3C	DPTFIPAPIQAK	healthy	11.5883	31.3441
HD-7	DPTFIPAPIQAK	healthy	10.1851	14.065
9	DPTFIPAPIQAK	critical	17.2883	13.854
HD-10	DPTFIPAPIQAK	healthy	4.06183	19.3593
HD-2B	DPTFIPAPIQAK	healthy	4.74682	15.1904
49	DPTFIPAPIQAK	mild	6.81916	37.8513
60	DPTFIPAPIQAK	critical	14.0194	21.6502
11	DPTFIPAPIQAK	severe	6.20649	37.346
24	DPTFIPAPIQAK	severe	4.4698	18.2702
19	DPTFIPAPIQAK	mild	9.05392	2.28295
32	DPTFIPAPIQAK	critical	11.5684	20.6174
13	DPTFIPAPIQAK	critical	7.12423	17.9836
HD-13	DPTFIPAPIQAK	healthy	15.6027	13.6021
HD-9	DPTFIPAPIQAK	healthy	2.31195	17.6166
HD-12	DPTFIPAPIQAK	healthy	14.8076	12.677
65	DPTFIPAPIQAK	mild	18.2205	49.1398
HD-14	DPTFIPAPIQAK	healthy	3.98793	7.944
25	DPTFIPAPIQAK	critical	8.12112	32.0858
57	DPTFIPAPIQAK	critical	2.66841	20.8248
66	DPTFIPAPIQAK	mild	8.92798	21.4732
38	DPTFIPAPIQAK	severe	5.25228	23.4074
63	DPTFIPAPIQAK	severe	3.23398	15.4598
62	DPTFIPAPIQAK	critical	9.48736	16.5281
35	DPTFIPAPIQAK	mild	19.2645	27.9463
33	DPTFIPAPIQAK	critical	3.91058	9.86493
56	DPTFIPAPIQAK	mild	5.86347	11.259
64	DPTFIPAPIQAK	critical	1.78254	17.7458
8	DPTFIPAPIQAK	critical	2.78818	14.9069
HD-1B	DSTYSLSSTLTLSK	healthy	4.60642	12.9327
48	DSTYSLSSTLTLSK	severe	13.4695	15.0287
50	DSTYSLSSTLTLSK	severe	10.7215	21.9264
37	DSTYSLSSTLTLSK	mild	11.583	10.6056
23	DSTYSLSSTLTLSK	mild	7.72011	10.8293
HD-4B	DSTYSLSSTLTLSK	healthy	14.729	4.02871
HD-11	DSTYSLSSTLTLSK	healthy	5.19022	33.899
16	DSTYSLSSTLTLSK	severe	10.7688	16.0264
HD-5	DSTYSLSSTLTLSK	healthy	18.8483	10.084
HD-6	DSTYSLSSTLTLSK	healthy	3.02909	31.1966
HD-15	DSTYSLSSTLTLSK	healthy	21.3807	11.2303
75	DSTYSLSSTLTLSK	mild	12.8455	27.817
58	DSTYSLSSTLTLSK	critical	8.95879	26.185
HD-8	DSTYSLSSTLTLSK	healthy	17.2416	7.04349
1	DSTYSLSSTLTLSK	mild	19.7931	13.982
61	DSTYSLSSTLTLSK	critical	7.89696	18.6133
59	DSTYSLSSTLTLSK	critical	12.8876	23.6748
HD-3C	DSTYSLSSTLTLSK	healthy	15.6865	20.1524
HD-7	DSTYSLSSTLTLSK	healthy	18.4455	10.5562
9	DSTYSLSSTLTLSK	critical	8.78359	3.54132
HD-10	DSTYSLSSTLTLSK	healthy	11.4211	17.5655
HD-2B	DSTYSLSSTLTLSK	healthy	19.3442	14.4978
49	DSTYSLSSTLTLSK	mild	16.898	11.3187
60	DSTYSLSSTLTLSK	critical	12.2906	11.0717
11	DSTYSLSSTLTLSK	severe	22.1487	10.0506
24	DSTYSLSSTLTLSK	severe	3.92986	3.70329
19	DSTYSLSSTLTLSK	mild	17.0742	10.2265
32	DSTYSLSSTLTLSK	critical	11.3601	3.97322
13	DSTYSLSSTLTLSK	critical	16.7866	3.35426
HD-13	DSTYSLSSTLTLSK	healthy	7.09672	14.3544
HD-9	DSTYSLSSTLTLSK	healthy	10.6129	22.1137
HD-12	DSTYSLSSTLTLSK	healthy	17.7456	7.96761
65	DSTYSLSSTLTLSK	mild	13.5905	14.1723
HD-14	DSTYSLSSTLTLSK	healthy	14.3433	11.7682
25	DSTYSLSSTLTLSK	critical	15.7806	22.2185
57	DSTYSLSSTLTLSK	critical	11.2095	33.9634
66	DSTYSLSSTLTLSK	mild	13.7348	19.6221
38	DSTYSLSSTLTLSK	severe	14.3214	4.96159
63	DSTYSLSSTLTLSK	severe	11.1629	14.1113
62	DSTYSLSSTLTLSK	critical	2.07175	14.3966
35	DSTYSLSSTLTLSK	mild	20.5948	14.3354
33	DSTYSLSSTLTLSK	critical	13.3097	22.8868
56	DSTYSLSSTLTLSK	mild	15.7126	9.41998
64	DSTYSLSSTLTLSK	critical	15.1605	19.6083
8	DSTYSLSSTLTLSK	critical	19.638	24.4035
HD-1B	DSVTGTLPK	healthy	37.1673	5.96341
48	DSVTGTLPK	severe	37.2185	55.6482
50	DSVTGTLPK	severe	31.5093	29.4856
37	DSVTGTLPK	mild	12.3214	26.1619
23	DSVTGTLPK	mild	32.9438	21.4217
HD-4B	DSVTGTLPK	healthy	28.7357	54.855
HD-11	DSVTGTLPK	healthy	5.29388	22.0976
16	DSVTGTLPK	severe	53.8901	49.3955
HD-5	DSVTGTLPK	healthy	26.5087	40.5929
HD-6	DSVTGTLPK	healthy	3.79005	36.4042
HD-15	DSVTGTLPK	healthy	10.4581	12.0167
75	DSVTGTLPK	mild	19.2896	23.3767
58	DSVTGTLPK	critical	6.29082	5.64686
HD-8	DSVTGTLPK	healthy	39.1231	12.2466
1	DSVTGTLPK	mild	19.4738	26.1533
61	DSVTGTLPK	critical	54.2634	31.2909
59	DSVTGTLPK	critical	35.0617	57.4168
HD-3C	DSVTGTLPK	healthy	22.5055	17.4086
HD-7	DSVTGTLPK	healthy	15.3301	18.9147
9	DSVTGTLPK	critical	35.0741	0.981133
HD-10	DSVTGTLPK	healthy	21.9206	24.2206
HD-2B	DSVTGTLPK	healthy	20.3348	30.0231
49	DSVTGTLPK	mild	3.89319	49.2044
60	DSVTGTLPK	critical	21.8393	23.7158
11	DSVTGTLPK	severe	14.9883	27.5217
24	DSVTGTLPK	severe	25.8905	20.5172
19	DSVTGTLPK	mild	49.9762	60.2097
32	DSVTGTLPK	critical	30.0947	65.4589
13	DSVTGTLPK	critical	24.7576	35.7723
HD-13	DSVTGTLPK	healthy	46.2005	65.2014
HD-9	DSVTGTLPK	healthy	26.5397	24.0551
HD-12	DSVTGTLPK	healthy	19.8573	17.3225
65	DSVTGTLPK	mild	33.0039	66.9439
HD-14	DSVTGTLPK	healthy	4.8079	13.7069
25	DSVTGTLPK	critical	21.2297	28.4125
57	DSVTGTLPK	critical	17.3378	23.8969
66	DSVTGTLPK	mild	38.8688	59.1656
63	DSVTGTLPK	severe	6.00011	12.419
62	DSVTGTLPK	critical	61.4537	72.6491
35	DSVTGTLPK	mild	29.433	20.0625
33	DSVTGTLPK	critical	15.0132	60.5533
56	DSVTGTLPK	mild	38.2374	18.4327
64	DSVTGTLPK	critical	14.9587	42.1573
8	DSVTGTLPK	critical	2.68691	29.9976
HD-1B	DYIFGNYIER	healthy	30.7265	24.8223
48	DYIFGNYIER	severe	18.8067	5.9133
50	DYIFGNYIER	severe	25.1524	16.1219
37	DYIFGNYIER	mild	36.7728	56.9948
23	DYIFGNYIER	mild	8.14027	7.72315
HD-4B	DYIFGNYIER	healthy	30.0433	17.9989
HD-11	DYIFGNYIER	healthy	9.06617	6.15978
16	DYIFGNYIER	severe	13.0487	8.01468
HD-5	DYIFGNYIER	healthy	28.5838	29.2488
HD-6	DYIFGNYIER	healthy	50.412	19.814
HD-15	DYIFGNYIER	healthy	12.4815	16.7278
75	DYIFGNYIER	mild	2.01311	12.6264
58	DYIFGNYIER	critical	20.6953	12.0242
HD-8	DYIFGNYIER	healthy	17.6877	21.6305
1	DYIFGNYIER	mild	30.9519	7.93801
61	DYIFGNYIER	critical	30.4295	4.76173
59	DYIFGNYIER	critical	17.3876	24.2184
HD-3C	DYIFGNYIER	healthy	10.2368	15.6301
HD-7	DYIFGNYIER	healthy	13.4538	8.638
9	DYIFGNYIER	critical	10.9191	6.96942
HD-10	DYIFGNYIER	healthy	19.3457	10.6153
HD-2B	DYIFGNYIER	healthy	3.80326	20.5226
49	DYIFGNYIER	mild	34.6835	11.7959
60	DYIFGNYIER	critical	50.6568	20.9166
11	DYIFGNYIER	severe	16.4387	1.42019
24	DYIFGNYIER	severe	14.1795	17.1524
19	DYIFGNYIER	mild	22.3466	6.56828
32	DYIFGNYIER	critical	15.0876	10.2858
13	DYIFGNYIER	critical	12.0728	10.0018
HD-13	DYIFGNYIER	healthy	7.29574	8.34714
HD-9	DYIFGNYIER	healthy	27.258	64.9646
HD-12	DYIFGNYIER	healthy	22.3933	40.6488
65	DYIFGNYIER	mild	75.6078	4.39206
HD-14	DYIFGNYIER	healthy	9.51606	18.0545
25	DYIFGNYIER	critical	20.9893	25.3889
57	DYIFGNYIER	critical	20.8752	24.8489
66	DYIFGNYIER	mild	14.4754	40.4745
38	DYIFGNYIER	severe	16.9313	1.18861
63	DYIFGNYIER	severe	13.9117	4.58417
62	DYIFGNYIER	critical	26.1902	8.05349
35	DYIFGNYIER	mild	14.244	14.7313
33	DYIFGNYIER	critical	13.5854	11.3194
56	DYIFGNYIER	mild	9.48081	16.5524
64	DYIFGNYIER	critical	21.8415	17.8715
8	DYIFGNYIER	critical	26.6752	8.85497
HD-1B	EAQLPVIENK	healthy	18.2575	26.8796
48	EAQLPVIENK	severe	11.0386	26.523
50	EAQLPVIENK	severe	10.5433	11.0182
37	EAQLPVIENK	mild	32.888	13.7312
23	EAQLPVIENK	mild	3.38994	9.79498
HD-4B	EAQLPVIENK	healthy	5.76145	12.1936
HD-11	EAQLPVIENK	healthy	6.34455	17.8363
16	EAQLPVIENK	severe	2.95273	8.08374
HD-5	EAQLPVIENK	healthy	1.59145	2.78412
HD-6	EAQLPVIENK	healthy	0.762561	17.7858
HD-15	EAQLPVIENK	healthy	12.8066	5.52929
75	EAQLPVIENK	mild	16.3409	21.1166
58	EAQLPVIENK	critical	12.2879	13.3133
HD-8	EAQLPVIENK	healthy	4.03378	15.3983
1	EAQLPVIENK	mild	7.93512	11.8217
61	EAQLPVIENK	critical	12.6202	13.0887
59	EAQLPVIENK	critical	16.5914	30.3328
HD-3C	EAQLPVIENK	healthy	3.2422	12.4203
HD-7	EAQLPVIENK	healthy	7.02106	19.4235
9	EAQLPVIENK	critical	3.02589	13.6786
HD-10	EAQLPVIENK	healthy	23.1984	10.6666
HD-2B	EAQLPVIENK	healthy	14.013	9.09738
49	EAQLPVIENK	mild	11.9255	16.0991
60	EAQLPVIENK	critical	9.96147	14.4544
11	EAQLPVIENK	severe	10.643	12.0849
24	EAQLPVIENK	severe	5.59014	12.9656
19	EAQLPVIENK	mild	9.41678	21.6546
32	EAQLPVIENK	critical	9.0156	27.5239
13	EAQLPVIENK	critical	18.9262	7.34044
HD-13	EAQLPVIENK	healthy	2.93694	11.5825
HD-9	EAQLPVIENK	healthy	7.59177	5.44901
HD-12	EAQLPVIENK	healthy	6.60964	10.5557
65	EAQLPVIENK	mild	5.91583	20.2802
HD-14	EAQLPVIENK	healthy	2.59443	21.7468
25	EAQLPVIENK	critical	16.3914	40.0924
57	EAQLPVIENK	critical	10.7106	21.8179
66	EAQLPVIENK	mild	16.6777	9.01546
38	EAQLPVIENK	severe	14.3757	12.2799
63	EAQLPVIENK	severe	14.7921	15.2772
62	EAQLPVIENK	critical	24.6301	17.6348
35	EAQLPVIENK	mild	3.59662	17.9142
33	EAQLPVIENK	critical	5.81849	37.6677
56	EAQLPVIENK	mild	15.0575	7.0322
64	EAQLPVIENK	critical	4.2041	19.2272
8	EAQLPVIENK	critical	9.31669	8.51491
HD-1B	EFGNTLEDK	healthy	15.8618	60.7326
48	EFGNTLEDK	severe	27.4785	46.4708
50	EFGNTLEDK	severe	17.1565	42.1935
37	EFGNTLEDK	mild	11.9056	37.7645
23	EFGNTLEDK	mild	12.3311	27.0867
HD-4B	EFGNTLEDK	healthy	47.4799	20.5118
HD-11	EFGNTLEDK	healthy	15.8451	15.3737
16	EFGNTLEDK	severe	9.10107	52.8194
HD-5	EFGNTLEDK	healthy	19.0675	13.5847
HD-6	EFGNTLEDK	healthy	1.66524	28.1511
HD-15	EFGNTLEDK	healthy	23.0121	6.4691
75	EFGNTLEDK	mild	11.4468	45.4633
58	EFGNTLEDK	critical	16.3711	16.355
HD-8	EFGNTLEDK	healthy	26.7619	57.4416
1	EFGNTLEDK	mild	15.4546	38.2699
61	EFGNTLEDK	critical	19.5453	13.3796
59	EFGNTLEDK	critical	5.08896	34.4408
HD-3C	EFGNTLEDK	healthy	5.00872	10.1687
HD-7	EFGNTLEDK	healthy	9.01654	60.1159
9	EFGNTLEDK	critical	27.44	26.2369
HD-10	EFGNTLEDK	healthy	19.438	38.1543
HD-2B	EFGNTLEDK	healthy	23.508	40.3996
49	EFGNTLEDK	mild	8.33602	31.098
60	EFGNTLEDK	critical	8.99536	44.3882
11	EFGNTLEDK	severe	17.4591	48.7214
24	EFGNTLEDK	severe	9.46277	7.94965
19	EFGNTLEDK	mild	39.7418	57.1639
32	EFGNTLEDK	critical	23.1853	42.7157
13	EFGNTLEDK	critical	15.4703	68.467
HD-13	EFGNTLEDK	healthy	25.777	35.8158
HD-9	EFGNTLEDK	healthy	17.502	40.0118
HD-12	EFGNTLEDK	healthy	22.3773	67.2732
65	EFGNTLEDK	mild	10.5417	13.6189
HD-14	EFGNTLEDK	healthy	9.48607	49.0364
25	EFGNTLEDK	critical	34.6975	32.5817
57	EFGNTLEDK	critical	15.8538	29.0705
66	EFGNTLEDK	mild	17.2807	47.6376
38	EFGNTLEDK	severe	20.4718	33.9102
63	EFGNTLEDK	severe	2.61533	36.2799
62	EFGNTLEDK	critical	5.0501	26.9453
35	EFGNTLEDK	mild	4.83099	49.8598
33	EFGNTLEDK	critical	12.3721	43.9781
56	EFGNTLEDK	mild	26.5817	29.685
64	EFGNTLEDK	critical	12.6281	46.6115
8	EFGNTLEDK	critical	26.9831	30.4476
HD-1B	EFTPPVQAAYQK	healthy	53.1381	47.121
48	EFTPPVQAAYQK	severe	6.37159	23.1146
50	EFTPPVQAAYQK	severe	14.4072	65.7285
37	EFTPPVQAAYQK	mild	31.27	18.2264
23	EFTPPVQAAYQK	mild	17.9315	24.016
HD-4B	EFTPPVQAAYQK	healthy	41.0067	82.0053
16	EFTPPVQAAYQK	severe	24.8601	10.1041
HD-5	EFTPPVQAAYQK	healthy	51.0823	40.0091
HD-15	EFTPPVQAAYQK	healthy	35.7806	60.7512
75	EFTPPVQAAYQK	mild	13.7414	33.5721
58	EFTPPVQAAYQK	critical	60.3931	87.0782
1	EFTPPVQAAYQK	mild	29.156	13.7411
61	EFTPPVQAAYQK	critical	14.1167	30.4475
59	EFTPPVQAAYQK	critical	23.1813	65.9891
HD-3C	EFTPPVQAAYQK	healthy	18.5949	12.1537
HD-7	EFTPPVQAAYQK	healthy	31.3682	31.9868
9	EFTPPVQAAYQK	critical	16.6377	36.1373
HD-2B	EFTPPVQAAYQK	healthy	41.7928	73.4462
49	EFTPPVQAAYQK	mild	10.3628	12.7788
60	EFTPPVQAAYQK	critical	20.3024	37.0376
11	EFTPPVQAAYQK	severe	40.1926	61.0774
24	EFTPPVQAAYQK	severe	3.28925	40.505
19	EFTPPVQAAYQK	mild	28.3863	9.69153
32	EFTPPVQAAYQK	critical	8.99129	17.135
13	EFTPPVQAAYQK	critical	13.5245	51.9907
HD-13	EFTPPVQAAYQK	healthy	41.6203	33.0899
HD-9	EFTPPVQAAYQK	healthy	55.8977	46.3418
65	EFTPPVQAAYQK	mild	101.272	82.9828
25	EFTPPVQAAYQK	critical	8.44545	18.7353
57	EFTPPVQAAYQK	critical	18.6186	34.2562
66	EFTPPVQAAYQK	mild	17.3206	29.3602
38	EFTPPVQAAYQK	severe	23.8482	44.849
63	EFTPPVQAAYQK	severe	28.798	36.0758
62	EFTPPVQAAYQK	critical	27.4625	35.6696
35	EFTPPVQAAYQK	mild	39.2036	68.096
33	EFTPPVQAAYQK	critical	2.26221	10.2423
56	EFTPPVQAAYQK	mild	28.2742	31.9699
64	EFTPPVQAAYQK	critical	10.7516	9.6151
8	EFTPPVQAAYQK	critical	10.3277	5.24037
HD-11	EFTPPVQAAYQK	healthy	64.814	115.002
HD-6	EFTPPVQAAYQK	healthy	57.356	34.5248
HD-8	EFTPPVQAAYQK	healthy	4.42933	57.5424
HD-10	EFTPPVQAAYQK	healthy	8.26856	10.6462
HD-12	EFTPPVQAAYQK	healthy	48.203	95.7661
HD-1B	EIGELYLPK	healthy	9.10952	53.0989
48	EIGELYLPK	severe	9.29725	52.5242
50	EIGELYLPK	severe	9.45051	59.8235
37	EIGELYLPK	mild	7.9684	58.7842
23	EIGELYLPK	mild	4.70678	42.0303
HD-4B	EIGELYLPK	healthy	9.40427	85.4406
HD-11	EIGELYLPK	healthy	5.03308	60.2908
16	EIGELYLPK	severe	8.81289	49.3198
HD-5	EIGELYLPK	healthy	11.6715	39.5635
HD-6	EIGELYLPK	healthy	1.27385	44.1469
HD-15	EIGELYLPK	healthy	5.33828	69.8745
75	EIGELYLPK	mild	8.55327	69.7503
58	EIGELYLPK	critical	6.91374	57.1419
HD-8	EIGELYLPK	healthy	8.94613	56.644
1	EIGELYLPK	mild	5.87971	42.9668
61	EIGELYLPK	critical	5.80171	59.7708
59	EIGELYLPK	critical	4.95474	65.2758
HD-3C	EIGELYLPK	healthy	6.45717	40.9054
HD-7	EIGELYLPK	healthy	5.36984	69.6216
9	EIGELYLPK	critical	3.2206	53.3449
HD-10	EIGELYLPK	healthy	18.395	69.4265
HD-2B	EIGELYLPK	healthy	7.34644	29.6831
49	EIGELYLPK	mild	9.71728	46.5905
60	EIGELYLPK	critical	9.55526	50.9684
11	EIGELYLPK	severe	4.01075	46.5299
24	EIGELYLPK	severe	2.7557	39.6406
19	EIGELYLPK	mild	4.2563	54.1309
32	EIGELYLPK	critical	6.77068	53.5055
13	EIGELYLPK	critical	10.6709	49.0567
HD-13	EIGELYLPK	healthy	10.5932	37.269
HD-9	EIGELYLPK	healthy	12.1405	61.2171
HD-12	EIGELYLPK	healthy	13.8868	53.6996
65	EIGELYLPK	mild	5.81356	80.2736
HD-14	EIGELYLPK	healthy	17.1073	23.6316
25	EIGELYLPK	critical	10.2122	54.2937
57	EIGELYLPK	critical	7.3715	52.1789
66	EIGELYLPK	mild	6.8397	54.6726
38	EIGELYLPK	severe	5.04065	41.7772
63	EIGELYLPK	severe	9.06844	38.895
62	EIGELYLPK	critical	9.67401	61.2333
35	EIGELYLPK	mild	5.74924	54.033
33	EIGELYLPK	critical	4.52449	53.4228
56	EIGELYLPK	mild	9.23734	55.1713
64	EIGELYLPK	critical	11.2574	58.969
8	EIGELYLPK	critical	8.92798	54.3231
HD-1B	ELDESLQVAER	healthy	11.7681	28.5797
48	ELDESLQVAER	severe	12.6717	48.8049
50	ELDESLQVAER	severe	14.625	36.9822
37	ELDESLQVAER	mild	6.92163	35.4092
23	ELDESLQVAER	mild	9.52871	56.5842
HD-4B	ELDESLQVAER	healthy	11.1314	17.6587
HD-11	ELDESLQVAER	healthy	3.61466	34.2405
16	ELDESLQVAER	severe	10.2716	40.6211
HD-5	ELDESLQVAER	healthy	9.00506	20.0907
HD-6	ELDESLQVAER	healthy	2.22803	22.8663
HD-15	ELDESLQVAER	healthy	13.6769	38.8012
75	ELDESLQVAER	mild	10.9902	34.9913
58	ELDESLQVAER	critical	7.9381	19.3928
HD-8	ELDESLQVAER	healthy	13.2969	22.3049
1	ELDESLQVAER	mild	6.0404	25.6203
61	ELDESLQVAER	critical	4.79903	43.6127
59	ELDESLQVAER	critical	2.69085	46.2055
HD-3C	ELDESLQVAER	healthy	9.0615	20.7091
HD-7	ELDESLQVAER	healthy	12.4261	20.4216
9	ELDESLQVAER	critical	12.295	63.8917
HD-10	ELDESLQVAER	healthy	6.335	8.0155
HD-2B	ELDESLQVAER	healthy	8.65343	17.2489
49	ELDESLQVAER	mild	20.2042	29.2968
60	ELDESLQVAER	critical	12.4809	44.1471
11	ELDESLQVAER	severe	10.0189	33.3702
24	ELDESLQVAER	severe	18.3323	15.6841
19	ELDESLQVAER	mild	25.357	50.4939
32	ELDESLQVAER	critical	4.37855	19.1918
13	ELDESLQVAER	critical	10.4497	30.9817
HD-13	ELDESLQVAER	healthy	4.42099	23.9303
HD-9	ELDESLQVAER	healthy	7.27319	32.4694
HD-12	ELDESLQVAER	healthy	29.6786	35.8073
65	ELDESLQVAER	mild	12.7563	23.1949
HD-14	ELDESLQVAER	healthy	2.3375	34.2535
25	ELDESLQVAER	critical	0.668398	64.2103
57	ELDESLQVAER	critical	8.87991	17.5876
66	ELDESLQVAER	mild	17.0166	47.8744
38	ELDESLQVAER	severe	7.11037	44.46
63	ELDESLQVAER	severe	17.8288	23.1153
62	ELDESLQVAER	critical	1.9977	24.4211
35	ELDESLQVAER	mild	5.56426	21.163
33	ELDESLQVAER	critical	5.97624	38.6747
56	ELDESLQVAER	mild	4.16646	36.1515
64	ELDESLQVAER	critical	7.75905	42.8207
8	ELDESLQVAER	critical	10.1967	26.4608
HD-1B	ELLESYIDGR	healthy	2.79835	18.8194
48	ELLESYIDGR	severe	7.20521	9.03893
50	ELLESYIDGR	severe	15.1675	16.6471
37	ELLESYIDGR	mild	10.9039	17.0142
23	ELLESYIDGR	mild	7.39752	10.809
HD-4B	ELLESYIDGR	healthy	22.1352	14.8675
HD-11	ELLESYIDGR	healthy	17.0094	21.1004
16	ELLESYIDGR	severe	5.61445	26.3305
HD-5	ELLESYIDGR	healthy	22.964	40.8946
HD-6	ELLESYIDGR	healthy	4.78214	18.8343
HD-15	ELLESYIDGR	healthy	23.7185	11.89
75	ELLESYIDGR	mild	4.63734	9.41444
58	ELLESYIDGR	critical	17.2978	15.5421
HD-8	ELLESYIDGR	healthy	9.29961	10.0024
1	ELLESYIDGR	mild	20.568	8.64966
61	ELLESYIDGR	critical	16.5457	15.5765
59	ELLESYIDGR	critical	17.2311	7.99479
HD-3C	ELLESYIDGR	healthy	5.53143	3.5218
HD-7	ELLESYIDGR	healthy	6.47174	7.22278
9	ELLESYIDGR	critical	11.4897	9.79925
HD-10	ELLESYIDGR	healthy	11.2307	29.1302
HD-2B	ELLESYIDGR	healthy	7.87747	24.2025
49	ELLESYIDGR	mild	11.6507	6.78782
60	ELLESYIDGR	critical	10.3025	13.6675
11	ELLESYIDGR	severe	9.60827	32.9871
24	ELLESYIDGR	severe	7.88613	12.3582
19	ELLESYIDGR	mild	7.00154	5.77
32	ELLESYIDGR	critical	20.7596	23.9125
13	ELLESYIDGR	critical	14.2073	28.8808
HD-13	ELLESYIDGR	healthy	5.3793	2.22495
HD-9	ELLESYIDGR	healthy	15.5629	6.23561
HD-12	ELLESYIDGR	healthy	2.68037	5.21932
65	ELLESYIDGR	mild	19.4434	18.1319
HD-14	ELLESYIDGR	healthy	3.40497	16.996
25	ELLESYIDGR	critical	11.6866	39.9372
57	ELLESYIDGR	critical	11.147	8.59668
66	ELLESYIDGR	mild	19.27	14.6014
38	ELLESYIDGR	severe	20.3692	11.0962
63	ELLESYIDGR	severe	21.6825	4.46787
62	ELLESYIDGR	critical	3.28946	3.78117
35	ELLESYIDGR	mild	6.4024	18.5253
33	ELLESYIDGR	critical	14.1088	8.63732
56	ELLESYIDGR	mild	14.5756	13.4618
64	ELLESYIDGR	critical	3.34067	10.6452
8	ELLESYIDGR	critical	9.92747	4.85572
HD-1B	EQHLFLPFSYK	healthy	64.4867	38.3973
48	EQHLFLPFSYK	severe	18.0772	61.1517
50	EQHLFLPFSYK	severe	22.0392	48.9752
37	EQHLFLPFSYK	mild	24.7416	41.7725
23	EQHLFLPFSYK	mild	1.802	53.8524
HD-4B	EQHLFLPFSYK	healthy	31.1237	46.3239
HD-11	EQHLFLPFSYK	healthy	9.00717	39.2838
16	EQHLFLPFSYK	severe	2.18479	22.3517
HD-5	EQHLFLPFSYK	healthy	14.9989	49.7153
HD-6	EQHLFLPFSYK	healthy	13.6622	33.1916
HD-15	EQHLFLPFSYK	healthy	6.331	46.3232
75	EQHLFLPFSYK	mild	24.1062	50.791
58	EQHLFLPFSYK	critical	11.7042	41.3401
HD-8	EQHLFLPFSYK	healthy	6.41044	44.2227
1	EQHLFLPFSYK	mild	20.6758	58.8262
61	EQHLFLPFSYK	critical	14.2805	55.5452
59	EQHLFLPFSYK	critical	18.2717	63.8018
HD-3C	EQHLFLPFSYK	healthy	3.73782	48.7195
HD-7	EQHLFLPFSYK	healthy	6.09097	52.1604
9	EQHLFLPFSYK	critical	8.86398	49.1896
HD-10	EQHLFLPFSYK	healthy	7.29869	50.6866
HD-2B	EQHLFLPFSYK	healthy	12.586	25.215
49	EQHLFLPFSYK	mild	13.1092	49.6305
60	EQHLFLPFSYK	critical	19.5022	23.2811
11	EQHLFLPFSYK	severe	17.2417	43.4186
24	EQHLFLPFSYK	severe	3.34491	66.1116
19	EQHLFLPFSYK	mild	3.6318	40.7804
32	EQHLFLPFSYK	critical	23.6347	39.4249
13	EQHLFLPFSYK	critical	37.4138	49.9685
HD-13	EQHLFLPFSYK	healthy	13.1529	30.75
HD-9	EQHLFLPFSYK	healthy	8.71879	50.8472
HD-12	EQHLFLPFSYK	healthy	8.39155	62.3728
65	EQHLFLPFSYK	mild	3.45978	50.9552
HD-14	EQHLFLPFSYK	healthy	15.4966	62.6207
25	EQHLFLPFSYK	critical	6.10021	44.6714
57	EQHLFLPFSYK	critical	14.2534	63.4677
66	EQHLFLPFSYK	mild	22.8856	60.6337
38	EQHLFLPFSYK	severe	29.0776	37.5331
63	EQHLFLPFSYK	severe	21.534	38.3212
62	EQHLFLPFSYK	critical	9.42345	52.631
35	EQHLFLPFSYK	mild	18.5296	35.9438
33	EQHLFLPFSYK	critical	9.7896	57.1564
56	EQHLFLPFSYK	mild	15.2295	60.9937
64	EQHLFLPFSYK	critical	9.18211	35.3495
8	EQHLFLPFSYK	critical	16.3127	51.5318
HD-1B	EQLSLLDR	healthy	9.94309	77.6734
48	EQLSLLDR	severe	16.7593	68.3719
50	EQLSLLDR	severe	12.3433	75.9492
37	EQLSLLDR	mild	2.64949	66.9132
23	EQLSLLDR	mild	5.24353	61.9432
HD-4B	EQLSLLDR	healthy	7.58901	49.6967
HD-11	EQLSLLDR	healthy	7.35713	89.0762
16	EQLSLLDR	severe	2.45005	53.6096
HD-5	EQLSLLDR	healthy	8.41968	44.8947
HD-6	EQLSLLDR	healthy	16.6969	45.5368
HD-15	EQLSLLDR	healthy	7.55324	60.9306
75	EQLSLLDR	mild	10.1584	68.2366
58	EQLSLLDR	critical	16.5382	45.3493
HD-8	EQLSLLDR	healthy	3.32285	41.0044
1	EQLSLLDR	mild	5.32334	26.4392
61	EQLSLLDR	critical	6.08509	73.0796
59	EQLSLLDR	critical	9.21575	90.4495
HD-3C	EQLSLLDR	healthy	18.8074	24.2379
HD-7	EQLSLLDR	healthy	1.88081	38.3729
9	EQLSLLDR	critical	10.57	71.8136
HD-10	EQLSLLDR	healthy	2.52729	36.8962
HD-2B	EQLSLLDR	healthy	11.297	52.3839
49	EQLSLLDR	mild	9.1549	48.8005
60	EQLSLLDR	critical	5.5458	58.6429
11	EQLSLLDR	severe	9.65075	54.26
24	EQLSLLDR	severe	9.21795	55.9639
19	EQLSLLDR	mild	14.0484	59.5922
32	EQLSLLDR	critical	2.61475	84.8878
13	EQLSLLDR	critical	17.0816	48.6128
HD-13	EQLSLLDR	healthy	11.3883	16.093
HD-9	EQLSLLDR	healthy	4.08755	37.2189
HD-12	EQLSLLDR	healthy	4.26964	30.5173
65	EQLSLLDR	mild	3.90308	74.6658
HD-14	EQLSLLDR	healthy	5.53468	50.4776
25	EQLSLLDR	critical	11.698	59.9125
57	EQLSLLDR	critical	8.47772	52.3712
66	EQLSLLDR	mild	11.2989	55.9322
38	EQLSLLDR	severe	6.98556	61.01
63	EQLSLLDR	severe	21.2661	67.3253
62	EQLSLLDR	critical	8.86417	54.9986
35	EQLSLLDR	mild	2.62124	28.8496
33	EQLSLLDR	critical	20.5806	59.7527
56	EQLSLLDR	mild	16.5209	36.9705
64	EQLSLLDR	critical	6.73444	41.717
8	EQLSLLDR	critical	4.57102	45.8525
HD-1B	EQPPSLTR	healthy	18.4251	21.365
48	EQPPSLTR	severe	5.24335	17.3118
50	EQPPSLTR	severe	15.399	18.3963
37	EQPPSLTR	mild	18.6023	21.9413
23	EQPPSLTR	mild	31.8652	27.7374
HD-4B	EQPPSLTR	healthy	0.81322	33.7627
HD-11	EQPPSLTR	healthy	10.1879	23.9652
16	EQPPSLTR	severe	46.1403	17.6796
HD-5	EQPPSLTR	healthy	36.6312	45.0784
HD-6	EQPPSLTR	healthy	3.44362	22.9662
HD-15	EQPPSLTR	healthy	26.6012	25.336
75	EQPPSLTR	mild	12.0167	25.674
58	EQPPSLTR	critical	29.4966	31.716
HD-8	EQPPSLTR	healthy	16.3655	30.975
1	EQPPSLTR	mild	15.451	11.0002
61	EQPPSLTR	critical	29.2633	31.2027
59	EQPPSLTR	critical	20.5171	28.7411
HD-3C	EQPPSLTR	healthy	37.3777	46.621
HD-7	EQPPSLTR	healthy	11.401	6.06824
9	EQPPSLTR	critical	37.2613	13.1103
HD-10	EQPPSLTR	healthy	54.8146	56.7231
HD-2B	EQPPSLTR	healthy	5.68812	23.3738
49	EQPPSLTR	mild	10.0369	13.8279
60	EQPPSLTR	critical	26.517	43.1942
11	EQPPSLTR	severe	19.1559	25.2346
24	EQPPSLTR	severe	40.4378	16.9355
19	EQPPSLTR	mild	37.2399	43.4025
32	EQPPSLTR	critical	19.4009	18.1895
13	EQPPSLTR	critical	10.3614	45.4532
HD-13	EQPPSLTR	healthy	8.96681	13.6041
HD-9	EQPPSLTR	healthy	7.92982	29.9913
HD-12	EQPPSLTR	healthy	41.2086	11.4426
65	EQPPSLTR	mild	11.6191	14.9886
HD-14	EQPPSLTR	healthy	4.61639	14.3462
25	EQPPSLTR	critical	20.1726	38.7719
57	EQPPSLTR	critical	29.1445	23.9023
66	EQPPSLTR	mild	17.9373	15.1571
38	EQPPSLTR	severe	5.29929	35.8837
63	EQPPSLTR	severe	11.9166	25.2608
62	EQPPSLTR	critical	25.0308	42.2365
35	EQPPSLTR	mild	1.17964	32.064
33	EQPPSLTR	critical	4.69014	25.1263
56	EQPPSLTR	mild	11.8536	6.10823
64	EQPPSLTR	critical	17.1966	16.817
8	EQPPSLTR	critical	31.6207	27.5156
HD-1B	ETLLQDFR	healthy	13.0916	12.0273
48	ETLLQDFR	severe	23.9365	105.709
50	ETLLQDFR	severe	25.8092	44.9514
37	ETLLQDFR	mild	13.4997	31.5189
23	ETLLQDFR	mild	4.12857	38.4881
HD-4B	ETLLQDFR	healthy	8.44734	28.7659
HD-11	ETLLQDFR	healthy	17.5052	80.0837
16	ETLLQDFR	severe	3.24655	65.6347
HD-5	ETLLQDFR	healthy	18.5789	11.6563
HD-6	ETLLQDFR	healthy	8.57094	31.9532
HD-15	ETLLQDFR	healthy	14.7288	36.477
75	ETLLQDFR	mild	16.2623	75.8923
58	ETLLQDFR	critical	14.5796	44.817
HD-8	ETLLQDFR	healthy	21.3218	27.4133
1	ETLLQDFR	mild	17.457	5.93538
61	ETLLQDFR	critical	3.55898	78.0855
59	ETLLQDFR	critical	8.24569	74.3962
HD-3C	ETLLQDFR	healthy	10.6349	47.1379
HD-7	ETLLQDFR	healthy	49.1385	57.6878
9	ETLLQDFR	critical	19.7277	89.6141
HD-10	ETLLQDFR	healthy	16.3932	37.3864
HD-2B	ETLLQDFR	healthy	27.6351	17.5163
49	ETLLQDFR	mild	28.3834	32.6592
60	ETLLQDFR	critical	12.8176	23.2081
11	ETLLQDFR	severe	10.0457	27.4434
24	ETLLQDFR	severe	8.63291	61.0689
19	ETLLQDFR	mild	8.05405	70.5572
32	ETLLQDFR	critical	20.5437	89.0439
13	ETLLQDFR	critical	7.76836	21.5463
HD-13	ETLLQDFR	healthy	29.2986	38.497
HD-9	ETLLQDFR	healthy	41.391	34.2237
HD-12	ETLLQDFR	healthy	11.4204	25.5538
65	ETLLQDFR	mild	15.1668	69.5031
HD-14	ETLLQDFR	healthy	21.7102	26.9184
25	ETLLQDFR	critical	16.119	75.1926
57	ETLLQDFR	critical	11.598	54.2458
66	ETLLQDFR	mild	20.0786	25.8233
38	ETLLQDFR	severe	13.5864	36.6374
63	ETLLQDFR	severe	12.3661	50.7987
62	ETLLQDFR	critical	15.3707	90.3459
35	ETLLQDFR	mild	8.91617	29.5438
33	ETLLQDFR	critical	7.65667	21.3186
56	ETLLQDFR	mild	4.10831	29.56
64	ETLLQDFR	critical	4.85481	85.4049
8	ETLLQDFR	critical	16.4352	65.1487
HD-1B	EVAFDLEIPK	healthy	4.56201	24.5678
48	EVAFDLEIPK	severe	12.2401	37.417
50	EVAFDLEIPK	severe	4.4898	35.6998
37	EVAFDLEIPK	mild	8.12754	23.3147
23	EVAFDLEIPK	mild	10.036	16.601
HD-4B	EVAFDLEIPK	healthy	3.25355	42.8474
HD-11	EVAFDLEIPK	healthy	4.7009	51.5944
16	EVAFDLEIPK	severe	9.11013	52.2927
HD-5	EVAFDLEIPK	healthy	10.6279	54.1671
HD-6	EVAFDLEIPK	healthy	10.9372	44.0773
HD-15	EVAFDLEIPK	healthy	12.3211	48.5887
75	EVAFDLEIPK	mild	20.8322	48.6312
58	EVAFDLEIPK	critical	15.0613	45.3348
HD-8	EVAFDLEIPK	healthy	10.7905	41.2421
1	EVAFDLEIPK	mild	7.74621	33.2725
61	EVAFDLEIPK	critical	5.12173	17.5618
59	EVAFDLEIPK	critical	12.1204	54.7671
HD-3C	EVAFDLEIPK	healthy	8.55863	48.0086
HD-7	EVAFDLEIPK	healthy	4.94084	34.8645
9	EVAFDLEIPK	critical	2.80905	23.9768
HD-10	EVAFDLEIPK	healthy	1.5222	43.861
HD-2B	EVAFDLEIPK	healthy	4.32267	27.3043
49	EVAFDLEIPK	mild	11.5519	30.6197
60	EVAFDLEIPK	critical	7.07494	27.943
11	EVAFDLEIPK	severe	13.9284	30.0513
24	EVAFDLEIPK	severe	7.60579	17.1575
19	EVAFDLEIPK	mild	0.660645	40.3694
32	EVAFDLEIPK	critical	16.5316	43.7827
13	EVAFDLEIPK	critical	10.0189	39.7908
HD-13	EVAFDLEIPK	healthy	6.3872	17.5266
HD-9	EVAFDLEIPK	healthy	10.4749	34.3494
HD-12	EVAFDLEIPK	healthy	6.35972	56.8737
65	EVAFDLEIPK	mild	12.302	31.233
HD-14	EVAFDLEIPK	healthy	8.4805	31.0955
25	EVAFDLEIPK	critical	17.292	50.5217
57	EVAFDLEIPK	critical	4.34404	28.4401
66	EVAFDLEIPK	mild	11.5867	23.4578
38	EVAFDLEIPK	severe	6.04547	34.9443
63	EVAFDLEIPK	severe	7.44115	22.7929
62	EVAFDLEIPK	critical	0.507583	34.5087
35	EVAFDLEIPK	mild	14.1229	32.0457
33	EVAFDLEIPK	critical	24.5612	22.1681
56	EVAFDLEIPK	mild	12.1457	23.4699
64	EVAFDLEIPK	critical	17.7369	46.2873
8	EVAFDLEIPK	critical	4.42592	27.7129
HD-1B	FEVQVTVPK	healthy	12.5732	21.2215
48	FEVQVTVPK	severe	7.41191	10.4158
50	FEVQVTVPK	severe	11.6525	29.3081
37	FEVQVTVPK	mild	10.8627	20.3941
23	FEVQVTVPK	mild	7.23889	24.1547
HD-4B	FEVQVTVPK	healthy	6.47369	29.1593
HD-11	FEVQVTVPK	healthy	3.2961	15.5312
16	FEVQVTVPK	severe	10.2755	23.7027
HD-5	FEVQVTVPK	healthy	1.79381	6.57552
HD-6	FEVQVTVPK	healthy	6.06623	26.3712
HD-15	FEVQVTVPK	healthy	1.57635	26.7003
75	FEVQVTVPK	mild	15.9526	35.1453
58	FEVQVTVPK	critical	16.2128	17.7218
HD-8	FEVQVTVPK	healthy	7.00881	39.3078
1	FEVQVTVPK	mild	1.23914	45.7931
61	FEVQVTVPK	critical	3.82172	9.9217
59	FEVQVTVPK	critical	1.99654	22.537
HD-3C	FEVQVTVPK	healthy	4.74719	38.7452
HD-7	FEVQVTVPK	healthy	5.11557	43.4912
9	FEVQVTVPK	critical	4.10437	19.4165
HD-10	FEVQVTVPK	healthy	4.11066	29.7377
HD-2B	FEVQVTVPK	healthy	10.2648	28.5648
49	FEVQVTVPK	mild	6.44321	18.2162
60	FEVQVTVPK	critical	8.75692	11.0757
11	FEVQVTVPK	severe	22.9746	37.2449
24	FEVQVTVPK	severe	12.2817	34.8442
19	FEVQVTVPK	mild	6.25393	13.3249
32	FEVQVTVPK	critical	10.909	25.1086
13	FEVQVTVPK	critical	6.15306	37.3248
HD-13	FEVQVTVPK	healthy	19.1473	23.1655
HD-9	FEVQVTVPK	healthy	10.787	32.8347
HD-12	FEVQVTVPK	healthy	19.0446	42.9666
65	FEVQVTVPK	mild	7.49385	33.0574
HD-14	FEVQVTVPK	healthy	22.6223	41.7752
25	FEVQVTVPK	critical	7.36279	11.823
57	FEVQVTVPK	critical	16.4077	21.8064
66	FEVQVTVPK	mild	5.97512	22.5427
38	FEVQVTVPK	severe	10.7996	21.6338
63	FEVQVTVPK	severe	13.4813	3.57913
62	FEVQVTVPK	critical	9.23731	13.857
35	FEVQVTVPK	mild	3.86249	32.7774
33	FEVQVTVPK	critical	23.1397	36.3327
56	FEVQVTVPK	mild	24.0829	29.3682
64	FEVQVTVPK	critical	3.41662	48.7422
8	FEVQVTVPK	critical	3.69274	31.0894
HD-1B	FFGHGAEDSLADQAANEWGR	healthy	26.5922	61.5369
48	FFGHGAEDSLADQAANEWGR	severe	40.49	13.6352
50	FFGHGAEDSLADQAANEWGR	severe	54.3823	13.8445
37	FFGHGAEDSLADQAANEWGR	mild	41.7472	32.1712
23	FFGHGAEDSLADQAANEWGR	mild	52.5975	85.1479
HD-4B	FFGHGAEDSLADQAANEWGR	healthy	17.6321	54.4562
HD-11	FFGHGAEDSLADQAANEWGR	healthy	1.131	24.9923
16	FFGHGAEDSLADQAANEWGR	severe	29.9362	43.2803
HD-5	FFGHGAEDSLADQAANEWGR	healthy	3.48678	117.783
HD-6	FFGHGAEDSLADQAANEWGR	healthy	51.5867	13.2446
HD-15	FFGHGAEDSLADQAANEWGR	healthy	82.4005	109.368
75	FFGHGAEDSLADQAANEWGR	mild	24.964	25.9721
58	FFGHGAEDSLADQAANEWGR	critical	33.9055	17.9054
HD-8	FFGHGAEDSLADQAANEWGR	healthy	20.8327	17.8987
1	FFGHGAEDSLADQAANEWGR	mild	41.9371	132.857
61	FFGHGAEDSLADQAANEWGR	critical	17.0768	35.4246
59	FFGHGAEDSLADQAANEWGR	critical	30.1125	60.5784
HD-3C	FFGHGAEDSLADQAANEWGR	healthy	36.3164	56.9995
HD-7	FFGHGAEDSLADQAANEWGR	healthy	33.7034	30.4273
9	FFGHGAEDSLADQAANEWGR	critical	30.4449	27.7882
HD-2B	FFGHGAEDSLADQAANEWGR	healthy	81.1208	14.861
49	FFGHGAEDSLADQAANEWGR	mild	8.75908	58.1366
60	FFGHGAEDSLADQAANEWGR	critical	31.1105	36.9579
11	FFGHGAEDSLADQAANEWGR	severe	86.4902	86.2723
24	FFGHGAEDSLADQAANEWGR	severe	85.6169	92.0866
19	FFGHGAEDSLADQAANEWGR	mild	21.3321	34.5303
32	FFGHGAEDSLADQAANEWGR	critical	56.143	42.2319
13	FFGHGAEDSLADQAANEWGR	critical	63.6048	43.5928
HD-13	FFGHGAEDSLADQAANEWGR	healthy	36.3683	58.9548
HD-9	FFGHGAEDSLADQAANEWGR	healthy	33.6607	8.74161
HD-12	FFGHGAEDSLADQAANEWGR	healthy	3.39789	33.2637
65	FFGHGAEDSLADQAANEWGR	mild	24.187	12.4905
HD-14	FFGHGAEDSLADQAANEWGR	healthy	40.0982	92.8134
25	FFGHGAEDSLADQAANEWGR	critical	45.8739	7.20995
57	FFGHGAEDSLADQAANEWGR	critical	63.1381	26.2481
66	FFGHGAEDSLADQAANEWGR	mild	39.1994	21.138
38	FFGHGAEDSLADQAANEWGR	severe	41.3212	22.2382
63	FFGHGAEDSLADQAANEWGR	severe	33.5943	25.0162
62	FFGHGAEDSLADQAANEWGR	critical	78.2468	41.1395
35	FFGHGAEDSLADQAANEWGR	mild	58.7353	117.451
33	FFGHGAEDSLADQAANEWGR	critical	110.461	21.9999
56	FFGHGAEDSLADQAANEWGR	mild	30.8836	45.4547
64	FFGHGAEDSLADQAANEWGR	critical	21.0237	30.8813
8	FFGHGAEDSLADQAANEWGR	critical	57.028	32.5249
HD-1B	FNAVLTNPQGDYDTSTGK	healthy	31.2458	113.692
48	FNAVLTNPQGDYDTSTGK	severe	59.5232	115.694
50	FNAVLTNPQGDYDTSTGK	severe	15.1813	123.206
37	FNAVLTNPQGDYDTSTGK	mild	6.23721	115.002
23	FNAVLTNPQGDYDTSTGK	mild	47.7982	131.942
HD-4B	FNAVLTNPQGDYDTSTGK	healthy	10.0242	131.043
HD-11	FNAVLTNPQGDYDTSTGK	healthy	90.4291	139.401
16	FNAVLTNPQGDYDTSTGK	severe	53.4161	119.027
HD-5	FNAVLTNPQGDYDTSTGK	healthy	58.9732	79.9318
HD-6	FNAVLTNPQGDYDTSTGK	healthy	29.986	110.538
HD-15	FNAVLTNPQGDYDTSTGK	healthy	16.052	119.427
75	FNAVLTNPQGDYDTSTGK	mild	5.19871	118.6
58	FNAVLTNPQGDYDTSTGK	critical	54.676	136.404
HD-8	FNAVLTNPQGDYDTSTGK	healthy	36.356	131.736
1	FNAVLTNPQGDYDTSTGK	mild	11.9053	110.864
61	FNAVLTNPQGDYDTSTGK	critical	13.1479	108.885
59	FNAVLTNPQGDYDTSTGK	critical	26.3077	118.072
HD-3C	FNAVLTNPQGDYDTSTGK	healthy	41.7387	126.706
HD-7	FNAVLTNPQGDYDTSTGK	healthy	28.5128	129.619
9	FNAVLTNPQGDYDTSTGK	critical	12.0194	119.45
HD-10	FNAVLTNPQGDYDTSTGK	healthy	35.1237	143.353
HD-2B	FNAVLTNPQGDYDTSTGK	healthy	31.4905	143.707
49	FNAVLTNPQGDYDTSTGK	mild	59.1343	141.454
60	FNAVLTNPQGDYDTSTGK	critical	29.4486	135.542
11	FNAVLTNPQGDYDTSTGK	severe	14.4889	120.772
24	FNAVLTNPQGDYDTSTGK	severe	64.7594	135.576
19	FNAVLTNPQGDYDTSTGK	mild	21.8541	139.575
32	FNAVLTNPQGDYDTSTGK	critical	18.5272	123.624
13	FNAVLTNPQGDYDTSTGK	critical	40.8193	145.139
HD-13	FNAVLTNPQGDYDTSTGK	healthy	45.4089	108.968
HD-9	FNAVLTNPQGDYDTSTGK	healthy	32.8447	111.506
HD-12	FNAVLTNPQGDYDTSTGK	healthy	9.70072	115.628
65	FNAVLTNPQGDYDTSTGK	mild	19.6828	121.533
HD-14	FNAVLTNPQGDYDTSTGK	healthy	38.3518	129.039
25	FNAVLTNPQGDYDTSTGK	critical	17.6393	124.902
57	FNAVLTNPQGDYDTSTGK	critical	77.1516	141.788
66	FNAVLTNPQGDYDTSTGK	mild	55.1076	145.027
38	FNAVLTNPQGDYDTSTGK	severe	6.674	126.212
63	FNAVLTNPQGDYDTSTGK	severe	69.7152	103.009
62	FNAVLTNPQGDYDTSTGK	critical	38.1983	128.251
35	FNAVLTNPQGDYDTSTGK	mild	22.3334	122.233
33	FNAVLTNPQGDYDTSTGK	critical	2.04481	124.98
56	FNAVLTNPQGDYDTSTGK	mild	20.0325	126.595
64	FNAVLTNPQGDYDTSTGK	critical	15.8715	111.439
8	FNAVLTNPQGDYDTSTGK	critical	25.7474	131.888
HD-1B	FNWYVDGVEVHNAK	healthy	1.81511	98.8373
48	FNWYVDGVEVHNAK	severe	13.6114	11.2367
50	FNWYVDGVEVHNAK	severe	13.574	116.107
37	FNWYVDGVEVHNAK	mild	11.8181	102.135
23	FNWYVDGVEVHNAK	mild	10.2528	50.5486
HD-4B	FNWYVDGVEVHNAK	healthy	12.7975	55.1725
HD-11	FNWYVDGVEVHNAK	healthy	7.6381	121.597
16	FNWYVDGVEVHNAK	severe	13.8801	43.5906
HD-5	FNWYVDGVEVHNAK	healthy	39.2014	113.328
HD-6	FNWYVDGVEVHNAK	healthy	8.60716	72.6794
HD-15	FNWYVDGVEVHNAK	healthy	3.2763	18.2168
75	FNWYVDGVEVHNAK	mild	20.685	90.5712
58	FNWYVDGVEVHNAK	critical	20.8399	25.9881
HD-8	FNWYVDGVEVHNAK	healthy	21.9091	123.009
1	FNWYVDGVEVHNAK	mild	42.3383	62.7091
61	FNWYVDGVEVHNAK	critical	9.86729	109.377
59	FNWYVDGVEVHNAK	critical	3.05739	106.171
HD-3C	FNWYVDGVEVHNAK	healthy	19.3317	48.1284
HD-7	FNWYVDGVEVHNAK	healthy	5.90598	108.194
9	FNWYVDGVEVHNAK	critical	3.27324	112.927
HD-10	FNWYVDGVEVHNAK	healthy	5.11212	125.032
HD-2B	FNWYVDGVEVHNAK	healthy	16.7433	102.527
49	FNWYVDGVEVHNAK	mild	4.08474	70.0581
60	FNWYVDGVEVHNAK	critical	22.1923	111.561
11	FNWYVDGVEVHNAK	severe	28.8491	102.171
24	FNWYVDGVEVHNAK	severe	8.81203	53.5247
19	FNWYVDGVEVHNAK	mild	14.7664	115.386
32	FNWYVDGVEVHNAK	critical	18.0273	112.652
13	FNWYVDGVEVHNAK	critical	10.8008	108.106
HD-13	FNWYVDGVEVHNAK	healthy	47.195	59.5863
HD-9	FNWYVDGVEVHNAK	healthy	25.0361	117.912
HD-12	FNWYVDGVEVHNAK	healthy	17.5934	92.9996
65	FNWYVDGVEVHNAK	mild	14.0642	106.817
HD-14	FNWYVDGVEVHNAK	healthy	6.41034	92.7172
25	FNWYVDGVEVHNAK	critical	16.8591	84.301
57	FNWYVDGVEVHNAK	critical	29.2504	60.5011
66	FNWYVDGVEVHNAK	mild	27.8828	70.676
38	FNWYVDGVEVHNAK	severe	17.6737	82.7495
63	FNWYVDGVEVHNAK	severe	13.6929	32.7315
62	FNWYVDGVEVHNAK	critical	4.96511	47.0202
35	FNWYVDGVEVHNAK	mild	8.68215	103.149
33	FNWYVDGVEVHNAK	critical	21.2901	108.061
56	FNWYVDGVEVHNAK	mild	19.5867	78.5483
64	FNWYVDGVEVHNAK	critical	22.5825	110.128
8	FNWYVDGVEVHNAK	critical	35.2949	106.416
HD-1B	FQSVFTVTR	healthy	9.03138	13.4097
48	FQSVFTVTR	severe	13.537	30.94
50	FQSVFTVTR	severe	10.6807	24.704
37	FQSVFTVTR	mild	16.7483	37.2409
23	FQSVFTVTR	mild	5.4058	49.7705
HD-4B	FQSVFTVTR	healthy	12.8541	26.523
HD-11	FQSVFTVTR	healthy	17.6848	38.6792
16	FQSVFTVTR	severe	2.26783	39.2943
HD-5	FQSVFTVTR	healthy	33.8958	10.8018
HD-6	FQSVFTVTR	healthy	22.6429	43.5647
HD-15	FQSVFTVTR	healthy	12.7935	17.9509
75	FQSVFTVTR	mild	7.49163	44.646
58	FQSVFTVTR	critical	8.28765	40.0909
HD-8	FQSVFTVTR	healthy	14.9205	31.7267
1	FQSVFTVTR	mild	3.61191	34.4195
61	FQSVFTVTR	critical	16.1497	41.2954
59	FQSVFTVTR	critical	12.6104	44.6849
HD-3C	FQSVFTVTR	healthy	8.15693	29.1865
HD-7	FQSVFTVTR	healthy	10.4484	22.7152
9	FQSVFTVTR	critical	3.82223	35.4764
HD-10	FQSVFTVTR	healthy	1.42709	18.7769
HD-2B	FQSVFTVTR	healthy	17.9375	23.532
49	FQSVFTVTR	mild	20.6897	21.5417
60	FQSVFTVTR	critical	17.2604	25.4478
11	FQSVFTVTR	severe	12.1747	24.3268
24	FQSVFTVTR	severe	4.83171	34.7653
19	FQSVFTVTR	mild	12.4291	29.9304
32	FQSVFTVTR	critical	0.988363	45.6228
13	FQSVFTVTR	critical	18.3469	10.7045
HD-13	FQSVFTVTR	healthy	30.3284	3.63853
HD-9	FQSVFTVTR	healthy	22.6122	26.49
HD-12	FQSVFTVTR	healthy	22.0317	9.85588
65	FQSVFTVTR	mild	14.4435	19.8587
HD-14	FQSVFTVTR	healthy	30.809	20.4713
25	FQSVFTVTR	critical	15.0711	2.3831
57	FQSVFTVTR	critical	15.8643	47.5812
66	FQSVFTVTR	mild	4.39536	14.4836
38	FQSVFTVTR	severe	14.0251	53.9717
63	FQSVFTVTR	severe	7.69616	4.5165
62	FQSVFTVTR	critical	12.3188	71.2759
35	FQSVFTVTR	mild	4.24587	4.27032
33	FQSVFTVTR	critical	8.29353	35.1369
56	FQSVFTVTR	mild	0.68176	18.7286
64	FQSVFTVTR	critical	22.6735	18.2283
8	FQSVFTVTR	critical	3.41397	24.4874
HD-1B	FSAEFDFR	healthy	7.69725	23.9812
48	FSAEFDFR	severe	47.408	61.9579
50	FSAEFDFR	severe	32.2359	16.7237
37	FSAEFDFR	mild	21.6763	46.5583
23	FSAEFDFR	mild	8.48461	14.4812
HD-4B	FSAEFDFR	healthy	3.77448	54.8448
HD-11	FSAEFDFR	healthy	10.0452	27.4465
16	FSAEFDFR	severe	14.1601	27.7879
HD-5	FSAEFDFR	healthy	33.5731	54.6915
HD-6	FSAEFDFR	healthy	36.5144	35.9506
HD-15	FSAEFDFR	healthy	20.8719	49.468
75	FSAEFDFR	mild	20.3809	54.9669
58	FSAEFDFR	critical	38.7121	16.7251
HD-8	FSAEFDFR	healthy	4.52256	41.7818
1	FSAEFDFR	mild	57.5194	76.7686
61	FSAEFDFR	critical	17.4916	58.3289
59	FSAEFDFR	critical	11.7664	67.7442
HD-3C	FSAEFDFR	healthy	23.7307	46.4874
HD-7	FSAEFDFR	healthy	72.6348	59.4767
9	FSAEFDFR	critical	2.22277	29.1194
HD-10	FSAEFDFR	healthy	25.9695	66.2733
HD-2B	FSAEFDFR	healthy	20.7563	77.669
49	FSAEFDFR	mild	29.935	36.5657
60	FSAEFDFR	critical	28.5803	69.5777
11	FSAEFDFR	severe	66.205	63.3509
24	FSAEFDFR	severe	35.9344	58.3423
19	FSAEFDFR	mild	26.9745	49.4897
32	FSAEFDFR	critical	6.09164	16.3465
13	FSAEFDFR	critical	5.76204	33.2789
HD-13	FSAEFDFR	healthy	29.9347	28.703
HD-9	FSAEFDFR	healthy	61.8084	130.487
65	FSAEFDFR	mild	83.976	96.8696
HD-14	FSAEFDFR	healthy	14.5478	20.5567
25	FSAEFDFR	critical	19.9911	49.9219
57	FSAEFDFR	critical	2.13433	66.6414
66	FSAEFDFR	mild	12.1656	54.1803
38	FSAEFDFR	severe	13.0442	43.2287
63	FSAEFDFR	severe	18.9393	33.4338
62	FSAEFDFR	critical	13.9681	40.6595
35	FSAEFDFR	mild	13.5068	43.3668
33	FSAEFDFR	critical	6.53898	14.7306
56	FSAEFDFR	mild	4.09077	30.4051
64	FSAEFDFR	critical	14.4062	66.0571
8	FSAEFDFR	critical	14.8103	51.0399
HD-12	FSAEFDFR	healthy	13.5571	22.6129
HD-1B	FSGSILGNK	healthy	18.56	54.6661
48	FSGSILGNK	severe	17.9017	7.7512
50	FSGSILGNK	severe	23.0689	79.3634
37	FSGSILGNK	mild	8.60691	75.6282
23	FSGSILGNK	mild	21.6815	23.6882
HD-11	FSGSILGNK	healthy	15.7501	89.465
16	FSGSILGNK	severe	7.09294	54.7221
HD-5	FSGSILGNK	healthy	8.41799	83.3042
HD-6	FSGSILGNK	healthy	19.4048	30.6115
HD-15	FSGSILGNK	healthy	6.53655	63.8276
75	FSGSILGNK	mild	17.1139	46.1988
58	FSGSILGNK	critical	7.6641	62.7122
HD-8	FSGSILGNK	healthy	10.8446	84.8697
1	FSGSILGNK	mild	13.1328	77.8354
61	FSGSILGNK	critical	6.9273	19.692
59	FSGSILGNK	critical	14.2034	61.7056
HD-3C	FSGSILGNK	healthy	14.5092	91.5386
HD-7	FSGSILGNK	healthy	8.6521	40.9827
9	FSGSILGNK	critical	20.7787	36.1701
HD-10	FSGSILGNK	healthy	22.4408	86.6719
HD-2B	FSGSILGNK	healthy	7.8982	50.0198
49	FSGSILGNK	mild	28.5439	56.6764
60	FSGSILGNK	critical	11.1294	14.9086
11	FSGSILGNK	severe	16.252	23.6136
24	FSGSILGNK	severe	21.3213	51.3444
32	FSGSILGNK	critical	3.83074	77.4952
13	FSGSILGNK	critical	4.34037	89.0005
HD-13	FSGSILGNK	healthy	2.9377	76.2209
HD-9	FSGSILGNK	healthy	0.680208	100.905
HD-12	FSGSILGNK	healthy	10.1701	91.4728
65	FSGSILGNK	mild	9.12827	19.5013
HD-14	FSGSILGNK	healthy	35.7751	60.019
25	FSGSILGNK	critical	6.77765	34.4412
57	FSGSILGNK	critical	15.711	10.6808
66	FSGSILGNK	mild	13.9973	58.7573
38	FSGSILGNK	severe	15.7897	24.1949
63	FSGSILGNK	severe	17.4935	26.0058
62	FSGSILGNK	critical	48.0552	68.0338
35	FSGSILGNK	mild	10.9938	21.6095
33	FSGSILGNK	critical	11.9508	86.6339
56	FSGSILGNK	mild	35.2212	95.1104
64	FSGSILGNK	critical	130.318	137.254
8	FSGSILGNK	critical	20.7259	9.75601
19	FSGSILGNK	mild	38.5635	50.8694
HD-1B	FSVVYAK	healthy	6.60201	28.214
48	FSVVYAK	severe	17.8596	43.0008
50	FSVVYAK	severe	16.4167	6.81569
37	FSVVYAK	mild	3.78362	15.6451
23	FSVVYAK	mild	11.3943	34.8057
HD-4B	FSVVYAK	healthy	15.5708	33.703
HD-11	FSVVYAK	healthy	4.90952	57.4893
16	FSVVYAK	severe	15.7992	30.2071
HD-5	FSVVYAK	healthy	11.0313	28.5056
HD-6	FSVVYAK	healthy	7.88926	33.4926
HD-15	FSVVYAK	healthy	1.22259	41.7351
75	FSVVYAK	mild	7.19899	18.9785
58	FSVVYAK	critical	6.60407	15.6439
HD-8	FSVVYAK	healthy	5.93937	39.5888
1	FSVVYAK	mild	3.51137	35.1309
61	FSVVYAK	critical	12.2367	30.588
59	FSVVYAK	critical	13.8925	49.8951
HD-3C	FSVVYAK	healthy	8.32923	56.5107
HD-7	FSVVYAK	healthy	9.69716	21.1691
9	FSVVYAK	critical	4.36024	7.83169
HD-10	FSVVYAK	healthy	5.91972	40.6769
HD-2B	FSVVYAK	healthy	6.63155	24.6569
49	FSVVYAK	mild	9.39679	38.5889
60	FSVVYAK	critical	7.56561	26.9887
11	FSVVYAK	severe	7.81837	15.2513
24	FSVVYAK	severe	6.96244	5.7032
19	FSVVYAK	mild	15.0645	11.6876
32	FSVVYAK	critical	21.9714	24.3539
13	FSVVYAK	critical	8.14884	13.9719
HD-13	FSVVYAK	healthy	8.30428	47.3286
HD-9	FSVVYAK	healthy	13.6382	18.2907
HD-12	FSVVYAK	healthy	4.02595	53.2392
65	FSVVYAK	mild	15.9998	9.08357
HD-14	FSVVYAK	healthy	1.43274	43.2577
25	FSVVYAK	critical	5.81141	47.0581
57	FSVVYAK	critical	5.11487	20.4293
66	FSVVYAK	mild	11.9664	18.5618
38	FSVVYAK	severe	9.40463	23.2142
63	FSVVYAK	severe	12.0759	4.77451
62	FSVVYAK	critical	7.00506	7.38424
35	FSVVYAK	mild	7.55911	23.997
33	FSVVYAK	critical	6.12749	6.76467
56	FSVVYAK	mild	1.59568	28.7445
64	FSVVYAK	critical	4.64449	25.3315
8	FSVVYAK	critical	20.527	36.5412
HD-1B	FYNQVSTPLLR	healthy	24.0774	46.4439
48	FYNQVSTPLLR	severe	11.1325	38.7936
50	FYNQVSTPLLR	severe	9.85288	17.1484
37	FYNQVSTPLLR	mild	9.0153	31.7948
23	FYNQVSTPLLR	mild	2.99047	38.3159
HD-4B	FYNQVSTPLLR	healthy	8.57504	48.1682
HD-11	FYNQVSTPLLR	healthy	8.06236	49.1776
16	FYNQVSTPLLR	severe	15.6264	51.8734
HD-5	FYNQVSTPLLR	healthy	21.7193	59.9172
HD-6	FYNQVSTPLLR	healthy	9.88656	58.0875
HD-15	FYNQVSTPLLR	healthy	7.53787	59.3938
75	FYNQVSTPLLR	mild	16.1449	17.0624
58	FYNQVSTPLLR	critical	6.08298	40.1792
HD-8	FYNQVSTPLLR	healthy	13.3431	49.314
1	FYNQVSTPLLR	mild	6.02915	50.239
61	FYNQVSTPLLR	critical	24.4355	18.5806
59	FYNQVSTPLLR	critical	18.4813	18.2476
HD-3C	FYNQVSTPLLR	healthy	16.6477	45.066
HD-7	FYNQVSTPLLR	healthy	9.28829	34.6709
9	FYNQVSTPLLR	critical	2.41611	29.8346
HD-10	FYNQVSTPLLR	healthy	9.16948	41.5604
HD-2B	FYNQVSTPLLR	healthy	5.92399	40.5321
49	FYNQVSTPLLR	mild	7.45494	33.5239
60	FYNQVSTPLLR	critical	8.64576	33.6099
11	FYNQVSTPLLR	severe	10.4984	14.8212
24	FYNQVSTPLLR	severe	14.1665	37.663
19	FYNQVSTPLLR	mild	12.4625	21.2815
32	FYNQVSTPLLR	critical	6.08286	32.5495
13	FYNQVSTPLLR	critical	11.526	60.2185
HD-13	FYNQVSTPLLR	healthy	8.17937	47.383
HD-9	FYNQVSTPLLR	healthy	10.9356	33.5004
HD-12	FYNQVSTPLLR	healthy	11.7867	42.7982
65	FYNQVSTPLLR	mild	18.4025	47.691
HD-14	FYNQVSTPLLR	healthy	15.6214	39.5662
25	FYNQVSTPLLR	critical	15.8889	39.5067
57	FYNQVSTPLLR	critical	10.3237	37.8512
66	FYNQVSTPLLR	mild	11.0279	27.2852
38	FYNQVSTPLLR	severe	9.52874	26.1264
63	FYNQVSTPLLR	severe	10.4727	28.875
62	FYNQVSTPLLR	critical	11.1028	24.3382
35	FYNQVSTPLLR	mild	3.79266	40.9059
33	FYNQVSTPLLR	critical	5.86414	39.473
56	FYNQVSTPLLR	mild	4.00673	46.5616
64	FYNQVSTPLLR	critical	11.8119	31.6573
8	FYNQVSTPLLR	critical	5.71786	26.4028
HD-1B	FYTFLK	healthy	19.5287	53.9493
48	FYTFLK	severe	23.9244	64.9528
50	FYTFLK	severe	33.73	50.1771
37	FYTFLK	mild	32.4828	52.4874
HD-4B	FYTFLK	healthy	38.8267	45.8327
HD-11	FYTFLK	healthy	21.0694	73.7535
16	FYTFLK	severe	14.2236	82.2608
HD-5	FYTFLK	healthy	16.7137	64.3447
HD-6	FYTFLK	healthy	19.4885	19.2413
HD-15	FYTFLK	healthy	5.66224	116.009
75	FYTFLK	mild	19.5196	107.843
58	FYTFLK	critical	23.7247	57.0452
HD-8	FYTFLK	healthy	6.32267	97.82
1	FYTFLK	mild	15.3557	48.7937
61	FYTFLK	critical	38.1853	32.9989
59	FYTFLK	critical	15.0416	39.4062
HD-3C	FYTFLK	healthy	17.6065	19.4025
HD-7	FYTFLK	healthy	18.8787	69.5692
9	FYTFLK	critical	31.0614	44.438
HD-10	FYTFLK	healthy	18.8739	44.8165
HD-2B	FYTFLK	healthy	44.2589	36.1214
49	FYTFLK	mild	12.6271	34.421
60	FYTFLK	critical	13.7393	89.9808
11	FYTFLK	severe	42.6835	53.7902
24	FYTFLK	severe	11.3103	51.7848
19	FYTFLK	mild	34.395	49.3517
32	FYTFLK	critical	28.467	85.5881
13	FYTFLK	critical	24.4405	45.2258
HD-13	FYTFLK	healthy	23.7609	34.1739
HD-9	FYTFLK	healthy	33.0585	21.9788
HD-12	FYTFLK	healthy	32.937	46.7262
65	FYTFLK	mild	11.7076	29.8741
HD-14	FYTFLK	healthy	32.5491	94.3139
25	FYTFLK	critical	14.8257	70.2888
57	FYTFLK	critical	4.88427	18.7167
66	FYTFLK	mild	34.0319	99.8741
38	FYTFLK	severe	30.6622	79.893
63	FYTFLK	severe	33.3641	50.0634
62	FYTFLK	critical	26.8165	43.0634
35	FYTFLK	mild	14.6968	49.8843
33	FYTFLK	critical	7.03056	87.1541
56	FYTFLK	mild	10.3029	74.8124
64	FYTFLK	critical	20.8008	71.0649
8	FYTFLK	critical	23.9409	96.2798
HD-1B	GAYPLSIEPIGVR	healthy	19.7125	57.2849
48	GAYPLSIEPIGVR	severe	8.67203	57.0191
50	GAYPLSIEPIGVR	severe	14.2413	66.0114
37	GAYPLSIEPIGVR	mild	10.3537	67.2027
23	GAYPLSIEPIGVR	mild	18.9227	74.3926
HD-4B	GAYPLSIEPIGVR	healthy	17.8509	73.9815
HD-11	GAYPLSIEPIGVR	healthy	17.4183	78.8495
16	GAYPLSIEPIGVR	severe	22.1898	78.9235
HD-5	GAYPLSIEPIGVR	healthy	46.0769	62.3451
HD-6	GAYPLSIEPIGVR	healthy	9.21259	65.5067
HD-15	GAYPLSIEPIGVR	healthy	11.1111	63.0048
75	GAYPLSIEPIGVR	mild	29.4502	49.7891
58	GAYPLSIEPIGVR	critical	8.86912	66.4826
HD-8	GAYPLSIEPIGVR	healthy	27.8128	52.3457
1	GAYPLSIEPIGVR	mild	19.3552	72.0798
61	GAYPLSIEPIGVR	critical	26.0838	68.4583
59	GAYPLSIEPIGVR	critical	12.8258	58.7172
HD-3C	GAYPLSIEPIGVR	healthy	23.232	50.577
HD-7	GAYPLSIEPIGVR	healthy	30.8974	63.8282
9	GAYPLSIEPIGVR	critical	16.6788	70.5468
HD-10	GAYPLSIEPIGVR	healthy	18.9281	58.1507
HD-2B	GAYPLSIEPIGVR	healthy	11.307	56.127
49	GAYPLSIEPIGVR	mild	10.9693	54.4786
60	GAYPLSIEPIGVR	critical	6.22663	65.5123
11	GAYPLSIEPIGVR	severe	26.8598	53.6629
24	GAYPLSIEPIGVR	severe	15.1214	60.0518
19	GAYPLSIEPIGVR	mild	14.1921	64.4701
32	GAYPLSIEPIGVR	critical	16.4067	56.5434
13	GAYPLSIEPIGVR	critical	35.8109	69.0264
HD-13	GAYPLSIEPIGVR	healthy	19.6106	66.0416
HD-9	GAYPLSIEPIGVR	healthy	8.29609	69.3307
HD-12	GAYPLSIEPIGVR	healthy	31.4035	58.7276
65	GAYPLSIEPIGVR	mild	17.6306	59.9198
HD-14	GAYPLSIEPIGVR	healthy	27.7853	83.9821
25	GAYPLSIEPIGVR	critical	7.28572	58.508
57	GAYPLSIEPIGVR	critical	17.1339	56.2803
66	GAYPLSIEPIGVR	mild	10.7664	64.9025
38	GAYPLSIEPIGVR	severe	28.1279	54.3736
63	GAYPLSIEPIGVR	severe	27.087	62.7839
62	GAYPLSIEPIGVR	critical	25.6828	58.1575
35	GAYPLSIEPIGVR	mild	12.2304	59.9878
33	GAYPLSIEPIGVR	critical	60.5836	73.4652
56	GAYPLSIEPIGVR	mild	25.8041	75.6475
64	GAYPLSIEPIGVR	critical	9.79767	63.3352
8	GAYPLSIEPIGVR	critical	8.51266	60.1822
HD-1B	GFQVVVTLR	healthy	30.9773	50.1683
48	GFQVVVTLR	severe	26.1725	27.8164
50	GFQVVVTLR	severe	10.731	41.5619
37	GFQVVVTLR	mild	38.9117	53.0669
23	GFQVVVTLR	mild	38.5911	82.1992
HD-4B	GFQVVVTLR	healthy	4.76666	37.8327
HD-11	GFQVVVTLR	healthy	37.3886	34.7846
16	GFQVVVTLR	severe	21.7027	8.06824
HD-5	GFQVVVTLR	healthy	7.43759	64.2016
HD-6	GFQVVVTLR	healthy	46.5642	110.376
HD-15	GFQVVVTLR	healthy	17.0923	75.5342
75	GFQVVVTLR	mild	30.461	55.895
58	GFQVVVTLR	critical	20.785	15.8952
HD-8	GFQVVVTLR	healthy	21.7279	56.4791
1	GFQVVVTLR	mild	28.4888	72.8564
61	GFQVVVTLR	critical	29.9265	53.4135
59	GFQVVVTLR	critical	12.8045	12.2501
HD-3C	GFQVVVTLR	healthy	47.7921	2.64517
HD-7	GFQVVVTLR	healthy	22.7448	14.3238
9	GFQVVVTLR	critical	10.7413	12.1447
HD-10	GFQVVVTLR	healthy	52.3059	45.1196
HD-2B	GFQVVVTLR	healthy	24.3389	7.97481
49	GFQVVVTLR	mild	20.9308	32.0801
60	GFQVVVTLR	critical	8.71446	36.5367
11	GFQVVVTLR	severe	27.0192	20.6932
24	GFQVVVTLR	severe	45.0671	111.427
19	GFQVVVTLR	mild	18.9075	39.1788
32	GFQVVVTLR	critical	31.8669	31.6026
13	GFQVVVTLR	critical	19.7877	24.5151
HD-13	GFQVVVTLR	healthy	39.2359	17.277
HD-9	GFQVVVTLR	healthy	20.0793	14.7534
HD-12	GFQVVVTLR	healthy	38.529	17.7391
65	GFQVVVTLR	mild	26.0749	36.2651
HD-14	GFQVVVTLR	healthy	1.38663	58.3481
25	GFQVVVTLR	critical	23.5979	11.8457
57	GFQVVVTLR	critical	20.5734	32.6627
66	GFQVVVTLR	mild	32.8045	20.6836
38	GFQVVVTLR	severe	19.238	37.7154
63	GFQVVVTLR	severe	34.8691	5.43553
62	GFQVVVTLR	critical	22.3858	66.9906
35	GFQVVVTLR	mild	55.3553	76.9364
33	GFQVVVTLR	critical	21.7051	24.9368
56	GFQVVVTLR	mild	20.6176	32.8303
64	GFQVVVTLR	critical	1.94708	31.9693
8	GFQVVVTLR	critical	5.9945	61.8619
HD-1B	GGEGTGYFVDFSVR	healthy	13.2945	42.6281
48	GGEGTGYFVDFSVR	severe	2.35598	41.1202
50	GGEGTGYFVDFSVR	severe	25.5212	30.4901
37	GGEGTGYFVDFSVR	mild	4.43812	38.3391
23	GGEGTGYFVDFSVR	mild	37.0541	51.0264
HD-4B	GGEGTGYFVDFSVR	healthy	17.1157	58.7903
HD-11	GGEGTGYFVDFSVR	healthy	5.32854	19.3446
16	GGEGTGYFVDFSVR	severe	26.5024	6.65302
HD-5	GGEGTGYFVDFSVR	healthy	6.44367	22.2647
HD-6	GGEGTGYFVDFSVR	healthy	20.7962	18.4762
HD-15	GGEGTGYFVDFSVR	healthy	11.5876	30.1529
75	GGEGTGYFVDFSVR	mild	18.3307	17.9398
58	GGEGTGYFVDFSVR	critical	6.05921	20.3171
HD-8	GGEGTGYFVDFSVR	healthy	7.17619	13.9509
1	GGEGTGYFVDFSVR	mild	13.4383	6.09474
61	GGEGTGYFVDFSVR	critical	13.5816	6.83546
59	GGEGTGYFVDFSVR	critical	28.4227	15.4145
HD-3C	GGEGTGYFVDFSVR	healthy	20.6786	15.3077
HD-7	GGEGTGYFVDFSVR	healthy	29.2401	28.1573
9	GGEGTGYFVDFSVR	critical	9.16624	19.6597
HD-10	GGEGTGYFVDFSVR	healthy	17.3053	7.29473
HD-2B	GGEGTGYFVDFSVR	healthy	12.9125	18.6774
49	GGEGTGYFVDFSVR	mild	25.672	39.5361
60	GGEGTGYFVDFSVR	critical	15.5578	24.6025
11	GGEGTGYFVDFSVR	severe	20.3125	22.9062
24	GGEGTGYFVDFSVR	severe	8.34818	13.9353
19	GGEGTGYFVDFSVR	mild	25.2734	20.704
32	GGEGTGYFVDFSVR	critical	11.8786	15.0939
13	GGEGTGYFVDFSVR	critical	16.0141	40.1091
HD-13	GGEGTGYFVDFSVR	healthy	33.803	52.7863
HD-9	GGEGTGYFVDFSVR	healthy	24.0048	15.3112
HD-12	GGEGTGYFVDFSVR	healthy	10.2695	26.5155
65	GGEGTGYFVDFSVR	mild	28.0313	12.8872
HD-14	GGEGTGYFVDFSVR	healthy	19.5088	24.4907
25	GGEGTGYFVDFSVR	critical	1.98324	28.2461
57	GGEGTGYFVDFSVR	critical	13.818	19.2716
66	GGEGTGYFVDFSVR	mild	7.46759	56.4566
38	GGEGTGYFVDFSVR	severe	14.1925	26.3631
63	GGEGTGYFVDFSVR	severe	12.1458	8.9016
62	GGEGTGYFVDFSVR	critical	17.515	2.23123
35	GGEGTGYFVDFSVR	mild	25.4113	26.3644
33	GGEGTGYFVDFSVR	critical	14.2669	6.24187
56	GGEGTGYFVDFSVR	mild	0.505534	12.4259
64	GGEGTGYFVDFSVR	critical	2.32117	11.3549
8	GGEGTGYFVDFSVR	critical	18.9158	45.2667
HD-1B	GGYTLVSGYPK	healthy	14.7323	36.4263
48	GGYTLVSGYPK	severe	13.4524	37.551
50	GGYTLVSGYPK	severe	7.99187	30.646
37	GGYTLVSGYPK	mild	10.1885	1.72829
23	GGYTLVSGYPK	mild	8.44386	37.8791
HD-4B	GGYTLVSGYPK	healthy	6.1238	13.5287
HD-11	GGYTLVSGYPK	healthy	4.3335	43.4785
16	GGYTLVSGYPK	severe	7.77129	29.8347
HD-5	GGYTLVSGYPK	healthy	0.90577	42.5686
HD-6	GGYTLVSGYPK	healthy	12.3656	42.8984
HD-15	GGYTLVSGYPK	healthy	9.2046	40.5645
75	GGYTLVSGYPK	mild	6.78877	32.9267
58	GGYTLVSGYPK	critical	7.07678	31.9284
HD-8	GGYTLVSGYPK	healthy	10.5106	36.7526
1	GGYTLVSGYPK	mild	11.7583	47.3774
61	GGYTLVSGYPK	critical	6.48239	22.4342
59	GGYTLVSGYPK	critical	18.9859	41.4508
HD-3C	GGYTLVSGYPK	healthy	8.1782	19.1546
HD-7	GGYTLVSGYPK	healthy	5.69006	20.7647
9	GGYTLVSGYPK	critical	21.2619	17.1666
HD-10	GGYTLVSGYPK	healthy	0.359687	31.5814
HD-2B	GGYTLVSGYPK	healthy	5.60572	5.92393
49	GGYTLVSGYPK	mild	9.66227	9.0543
60	GGYTLVSGYPK	critical	12.5991	35.895
11	GGYTLVSGYPK	severe	3.99037	12.8834
24	GGYTLVSGYPK	severe	7.92099	27.3943
19	GGYTLVSGYPK	mild	5.38405	7.33879
32	GGYTLVSGYPK	critical	16.0138	13.289
13	GGYTLVSGYPK	critical	8.33893	27.6989
HD-13	GGYTLVSGYPK	healthy	3.94112	29.6016
HD-9	GGYTLVSGYPK	healthy	13.6463	5.15819
HD-12	GGYTLVSGYPK	healthy	11.217	14.2232
65	GGYTLVSGYPK	mild	5.72115	37.7361
HD-14	GGYTLVSGYPK	healthy	12.419	21.048
25	GGYTLVSGYPK	critical	17.3435	24.1113
57	GGYTLVSGYPK	critical	5.12591	18.367
66	GGYTLVSGYPK	mild	24.6685	29.504
38	GGYTLVSGYPK	severe	10.3855	28.0836
63	GGYTLVSGYPK	severe	7.32594	31.6856
62	GGYTLVSGYPK	critical	9.73161	27.9063
35	GGYTLVSGYPK	mild	4.39326	14.0196
33	GGYTLVSGYPK	critical	10.3518	13.2226
56	GGYTLVSGYPK	mild	3.21793	28.4382
64	GGYTLVSGYPK	critical	7.1374	8.0356
8	GGYTLVSGYPK	critical	1.6311	45.2198
HD-1B	GHMLENHVER	healthy	81.4793	64.2555
48	GHMLENHVER	severe	4.56223	57.1985
50	GHMLENHVER	severe	19.5518	93.1954
37	GHMLENHVER	mild	26.8495	73.0995
23	GHMLENHVER	mild	7.52097	39.6534
HD-4B	GHMLENHVER	healthy	1.56848	28.0285
HD-11	GHMLENHVER	healthy	20.7591	51.2093
16	GHMLENHVER	severe	18.4196	32.9686
HD-5	GHMLENHVER	healthy	13.7003	38.2463
HD-6	GHMLENHVER	healthy	11.7836	39.5677
HD-15	GHMLENHVER	healthy	8.89539	48.0821
75	GHMLENHVER	mild	28.9422	7.37212
58	GHMLENHVER	critical	7.59155	9.13814
HD-8	GHMLENHVER	healthy	7.96807	76.5261
1	GHMLENHVER	mild	4.02879	69.9673
61	GHMLENHVER	critical	7.84429	65.9632
59	GHMLENHVER	critical	62.6025	116.781
HD-3C	GHMLENHVER	healthy	30.2825	66.9792
HD-7	GHMLENHVER	healthy	30.5943	52.6013
9	GHMLENHVER	critical	28.342	46.6823
HD-10	GHMLENHVER	healthy	9.07558	45.1172
HD-2B	GHMLENHVER	healthy	6.19607	64.5865
49	GHMLENHVER	mild	14.8356	11.8161
60	GHMLENHVER	critical	8.66424	26.3687
11	GHMLENHVER	severe	4.52647	58.172
24	GHMLENHVER	severe	14.4663	52.8335
19	GHMLENHVER	mild	18.7649	48.1216
32	GHMLENHVER	critical	1.74147	56.4729
13	GHMLENHVER	critical	20.2153	26.2646
HD-13	GHMLENHVER	healthy	3.95033	41.9976
HD-9	GHMLENHVER	healthy	14.5326	25.6769
HD-12	GHMLENHVER	healthy	9.10426	45.6756
65	GHMLENHVER	mild	62.3642	62.5179
HD-14	GHMLENHVER	healthy	10.2589	22.8585
25	GHMLENHVER	critical	17.3884	61.6664
57	GHMLENHVER	critical	13.7682	75.4051
66	GHMLENHVER	mild	4.1906	40.5517
38	GHMLENHVER	severe	7.02351	45.5566
63	GHMLENHVER	severe	5.73774	35.2489
62	GHMLENHVER	critical	6.79685	68.0472
35	GHMLENHVER	mild	19.3094	46.7243
33	GHMLENHVER	critical	9.92771	34.5582
56	GHMLENHVER	mild	32.8975	42.9086
64	GHMLENHVER	critical	5.47668	22.8116
8	GHMLENHVER	critical	5.25853	14.5062
HD-1B	GKEESLDSDLYAELR	healthy	24.4496	54.3271
48	GKEESLDSDLYAELR	severe	27.4777	24.7249
50	GKEESLDSDLYAELR	severe	19.5833	11.3218
37	GKEESLDSDLYAELR	mild	31.8611	46.685
23	GKEESLDSDLYAELR	mild	3.29044	28.5337
HD-11	GKEESLDSDLYAELR	healthy	10.8451	30.7587
16	GKEESLDSDLYAELR	severe	39.1892	80.5345
HD-5	GKEESLDSDLYAELR	healthy	45.2408	68.9341
HD-6	GKEESLDSDLYAELR	healthy	25.0516	51.7517
HD-15	GKEESLDSDLYAELR	healthy	58.2688	81.1609
75	GKEESLDSDLYAELR	mild	47.0821	29.3706
58	GKEESLDSDLYAELR	critical	35.6764	44.5635
HD-8	GKEESLDSDLYAELR	healthy	27.7498	42.0202
61	GKEESLDSDLYAELR	critical	37.7206	30.5892
59	GKEESLDSDLYAELR	critical	54.8693	103.633
HD-3C	GKEESLDSDLYAELR	healthy	41.7307	94.2699
HD-7	GKEESLDSDLYAELR	healthy	56.2045	50.8157
9	GKEESLDSDLYAELR	critical	32.7387	83.8346
HD-10	GKEESLDSDLYAELR	healthy	32.8727	80.3602
HD-2B	GKEESLDSDLYAELR	healthy	31.2886	70.3992
49	GKEESLDSDLYAELR	mild	33.9249	55.8383
60	GKEESLDSDLYAELR	critical	12.4002	31.5861
11	GKEESLDSDLYAELR	severe	16.9118	18.8211
24	GKEESLDSDLYAELR	severe	16.4962	24.5928
19	GKEESLDSDLYAELR	mild	20.7986	21.3693
13	GKEESLDSDLYAELR	critical	22.9166	32.8348
HD-13	GKEESLDSDLYAELR	healthy	31.0079	37.2717
HD-9	GKEESLDSDLYAELR	healthy	7.18059	36.4187
HD-12	GKEESLDSDLYAELR	healthy	40.893	59.3688
65	GKEESLDSDLYAELR	mild	13.1582	38.5995
HD-14	GKEESLDSDLYAELR	healthy	43.2005	56.3608
25	GKEESLDSDLYAELR	critical	75.7454	34.2346
57	GKEESLDSDLYAELR	critical	14.5342	57.0285
66	GKEESLDSDLYAELR	mild	25.7869	15.1554
38	GKEESLDSDLYAELR	severe	29.2685	31.4718
63	GKEESLDSDLYAELR	severe	11.1637	41.677
62	GKEESLDSDLYAELR	critical	3.04566	40.17
35	GKEESLDSDLYAELR	mild	46.5484	56.4179
33	GKEESLDSDLYAELR	critical	21.0272	14.5541
56	GKEESLDSDLYAELR	mild	17.239	44.864
64	GKEESLDSDLYAELR	critical	22.9561	84.647
8	GKEESLDSDLYAELR	critical	50.1109	47.7246
HD-4B	GKEESLDSDLYAELR	healthy	102.943	106.707
1	GKEESLDSDLYAELR	mild	31.037	61.5475
32	GKEESLDSDLYAELR	critical	8.61494	49.0583
HD-1B	GLEWLGR	healthy	8.49086	70.676
48	GLEWLGR	severe	3.57426	14.5457
50	GLEWLGR	severe	18.4683	21.4764
37	GLEWLGR	mild	8.57579	22.1382
23	GLEWLGR	mild	9.91638	16.8612
HD-4B	GLEWLGR	healthy	12.5258	39.2057
HD-11	GLEWLGR	healthy	1.06091	38.2625
16	GLEWLGR	severe	10.0993	42.5675
HD-5	GLEWLGR	healthy	1.8532	39.931
HD-6	GLEWLGR	healthy	0.868514	8.25332
HD-15	GLEWLGR	healthy	0.686112	8.11576
75	GLEWLGR	mild	9.19128	33.7718
58	GLEWLGR	critical	9.44941	36.3216
HD-8	GLEWLGR	healthy	13.4295	39.6668
1	GLEWLGR	mild	5.53252	13.4141
61	GLEWLGR	critical	25.0436	50.1572
59	GLEWLGR	critical	10.0238	21.1753
HD-3C	GLEWLGR	healthy	7.02944	14.0579
HD-7	GLEWLGR	healthy	10.3698	29.1574
9	GLEWLGR	critical	16.9204	44.5303
HD-10	GLEWLGR	healthy	13.5967	14.0999
HD-2B	GLEWLGR	healthy	15.1645	15.018
49	GLEWLGR	mild	24.0183	57.3251
60	GLEWLGR	critical	9.65475	20.0006
11	GLEWLGR	severe	15.6744	40.6626
24	GLEWLGR	severe	28.2198	82.6607
19	GLEWLGR	mild	8.13484	20.265
32	GLEWLGR	critical	8.75442	35.4038
13	GLEWLGR	critical	6.75185	40.8013
HD-13	GLEWLGR	healthy	10.3375	53.9565
HD-9	GLEWLGR	healthy	3.68649	15.0644
HD-12	GLEWLGR	healthy	4.47884	25.0705
65	GLEWLGR	mild	9.52875	16.033
HD-14	GLEWLGR	healthy	11.6561	24.0787
25	GLEWLGR	critical	5.73656	26.8766
57	GLEWLGR	critical	8.81354	27.9483
66	GLEWLGR	mild	4.73924	33.6852
38	GLEWLGR	severe	4.95119	21.7978
63	GLEWLGR	severe	8.59814	28.4615
62	GLEWLGR	critical	22.9767	51.8733
35	GLEWLGR	mild	7.21294	20.6701
33	GLEWLGR	critical	18.5406	15.1851
56	GLEWLGR	mild	21.6024	10.3137
64	GLEWLGR	critical	19.0399	26.1661
8	GLEWLGR	critical	11.3942	8.57867
HD-1B	GLEWVANIK	healthy	16.0855	91.6061
48	GLEWVANIK	severe	6.77213	10.5563
50	GLEWVANIK	severe	19.608	19.647
37	GLEWVANIK	mild	10.6442	22.0779
23	GLEWVANIK	mild	3.08308	14.9979
HD-4B	GLEWVANIK	healthy	8.33626	7.22218
HD-11	GLEWVANIK	healthy	4.99859	25.7665
16	GLEWVANIK	severe	10.695	18.6881
HD-5	GLEWVANIK	healthy	10.3257	24.8448
HD-6	GLEWVANIK	healthy	6.86445	5.45383
HD-15	GLEWVANIK	healthy	10.4954	6.13658
75	GLEWVANIK	mild	13.5753	25.5112
58	GLEWVANIK	critical	5.79618	3.09303
HD-8	GLEWVANIK	healthy	23.3438	7.30177
1	GLEWVANIK	mild	7.96865	8.18734
61	GLEWVANIK	critical	21.3404	12.2723
59	GLEWVANIK	critical	2.13284	4.31532
HD-3C	GLEWVANIK	healthy	9.04344	22.2812
HD-7	GLEWVANIK	healthy	9.43318	29.2755
9	GLEWVANIK	critical	25.2958	24.917
HD-10	GLEWVANIK	healthy	6.47902	27.185
HD-2B	GLEWVANIK	healthy	13.1467	21.9429
49	GLEWVANIK	mild	17.8404	33.9741
60	GLEWVANIK	critical	2.71262	12.5461
11	GLEWVANIK	severe	10.7158	6.68893
24	GLEWVANIK	severe	24.9607	21.4338
19	GLEWVANIK	mild	12.6113	11.2317
32	GLEWVANIK	critical	7.87336	29.0818
13	GLEWVANIK	critical	10.1843	11.0806
HD-13	GLEWVANIK	healthy	8.05876	31.3463
HD-9	GLEWVANIK	healthy	7.05005	35.5145
HD-12	GLEWVANIK	healthy	4.1507	17.1606
65	GLEWVANIK	mild	12.4679	31.1007
HD-14	GLEWVANIK	healthy	20.0259	7.34081
25	GLEWVANIK	critical	15.2293	30.9516
57	GLEWVANIK	critical	4.39988	15.4979
66	GLEWVANIK	mild	14.57	16.1508
38	GLEWVANIK	severe	14.7899	25.3109
63	GLEWVANIK	severe	18.8418	26.4131
62	GLEWVANIK	critical	7.76301	30.5462
35	GLEWVANIK	mild	4.78266	16.2583
33	GLEWVANIK	critical	18.2337	21.7094
56	GLEWVANIK	mild	10.0644	6.79675
64	GLEWVANIK	critical	11.9529	25.4804
8	GLEWVANIK	critical	5.20518	16.3349
HD-1B	GLEWVGFIR	healthy	23.9665	74.255
48	GLEWVGFIR	severe	13.8058	24.8374
50	GLEWVGFIR	severe	27.0547	31.3209
37	GLEWVGFIR	mild	20.4236	38.0798
23	GLEWVGFIR	mild	7.44671	19.1045
HD-4B	GLEWVGFIR	healthy	18.7459	16.372
HD-11	GLEWVGFIR	healthy	7.46251	24.9176
16	GLEWVGFIR	severe	9.11996	37.6739
HD-5	GLEWVGFIR	healthy	10.7802	13.0222
HD-6	GLEWVGFIR	healthy	10.2154	6.4191
HD-15	GLEWVGFIR	healthy	5.35858	25.9345
75	GLEWVGFIR	mild	13.73	11.8524
58	GLEWVGFIR	critical	10.2241	23.0014
HD-8	GLEWVGFIR	healthy	4.76326	22.8323
1	GLEWVGFIR	mild	10.9822	8.06992
61	GLEWVGFIR	critical	18.7649	43.4421
59	GLEWVGFIR	critical	7.07856	21.8498
HD-3C	GLEWVGFIR	healthy	15.1698	16.7758
HD-7	GLEWVGFIR	healthy	11.6275	31.6555
9	GLEWVGFIR	critical	23.6372	20.1616
HD-10	GLEWVGFIR	healthy	9.58509	36.0166
HD-2B	GLEWVGFIR	healthy	11.587	23.8204
49	GLEWVGFIR	mild	2.92466	17.879
60	GLEWVGFIR	critical	4.64337	19.519
11	GLEWVGFIR	severe	28.5288	19.2053
24	GLEWVGFIR	severe	17.4636	18.5149
19	GLEWVGFIR	mild	5.81502	35.0283
32	GLEWVGFIR	critical	21.0992	22.7091
13	GLEWVGFIR	critical	9.57998	24.8788
HD-13	GLEWVGFIR	healthy	1.45254	13.1233
HD-9	GLEWVGFIR	healthy	7.83928	59.4683
HD-12	GLEWVGFIR	healthy	9.38344	17.8033
65	GLEWVGFIR	mild	20.5496	36.3896
HD-14	GLEWVGFIR	healthy	7.45435	17.3548
25	GLEWVGFIR	critical	7.99586	59.0578
57	GLEWVGFIR	critical	6.14694	18.4978
66	GLEWVGFIR	mild	10.5947	12.7652
38	GLEWVGFIR	severe	17.1097	8.3563
63	GLEWVGFIR	severe	6.6647	14.0962
62	GLEWVGFIR	critical	12.7316	38.3005
35	GLEWVGFIR	mild	10.9158	13.4639
33	GLEWVGFIR	critical	9.79567	34.8759
56	GLEWVGFIR	mild	20.2083	33.9309
64	GLEWVGFIR	critical	7.33097	15.9095
8	GLEWVGFIR	critical	10.4902	31.3101
HD-1B	GLPAPIEK	healthy	41.2878	72.2788
48	GLPAPIEK	severe	17.6588	90.8269
50	GLPAPIEK	severe	16.3204	68.7808
37	GLPAPIEK	mild	14.6504	88.0227
23	GLPAPIEK	mild	7.80879	59.3778
HD-4B	GLPAPIEK	healthy	56.6461	86.8784
HD-11	GLPAPIEK	healthy	4.8534	100.457
16	GLPAPIEK	severe	21.5687	72.274
HD-5	GLPAPIEK	healthy	32.0322	65.6399
HD-6	GLPAPIEK	healthy	43.3068	81.9954
HD-15	GLPAPIEK	healthy	16.3975	91.5388
75	GLPAPIEK	mild	29.5561	84.7437
58	GLPAPIEK	critical	45.6266	91.5298
HD-8	GLPAPIEK	healthy	51.4051	95.5408
1	GLPAPIEK	mild	49.5162	136.934
61	GLPAPIEK	critical	29.0922	73.5382
59	GLPAPIEK	critical	16.5241	47.7871
HD-3C	GLPAPIEK	healthy	63.1156	114.065
HD-7	GLPAPIEK	healthy	29.7248	107.434
9	GLPAPIEK	critical	18.9463	76.3518
HD-10	GLPAPIEK	healthy	53.8383	49.3931
HD-2B	GLPAPIEK	healthy	44.9002	78.1798
49	GLPAPIEK	mild	32.7628	117.193
60	GLPAPIEK	critical	44.2199	68.2592
11	GLPAPIEK	severe	49.7453	67.4259
24	GLPAPIEK	severe	23.6003	68.5015
19	GLPAPIEK	mild	27.6354	134.441
32	GLPAPIEK	critical	18.2775	120.166
13	GLPAPIEK	critical	28.7113	100.665
HD-13	GLPAPIEK	healthy	14.548	15.0171
HD-9	GLPAPIEK	healthy	40.9457	129.262
HD-12	GLPAPIEK	healthy	45.8589	134.878
65	GLPAPIEK	mild	13.5877	85.923
HD-14	GLPAPIEK	healthy	37.6472	76.461
25	GLPAPIEK	critical	12.9992	68.1617
57	GLPAPIEK	critical	25.9135	59.152
66	GLPAPIEK	mild	39.1541	97.2192
38	GLPAPIEK	severe	9.21215	91.6087
63	GLPAPIEK	severe	7.57715	82.3946
62	GLPAPIEK	critical	12.8507	65.5798
35	GLPAPIEK	mild	8.13424	119.25
33	GLPAPIEK	critical	26.8259	58.1079
56	GLPAPIEK	mild	10.2569	72.8006
64	GLPAPIEK	critical	11.2403	79.0229
8	GLPAPIEK	critical	22.6011	65.1639
HD-1B	GLPNVVTSAISLPNIR	healthy	52.2452	104.534
48	GLPNVVTSAISLPNIR	severe	30.7584	80.0044
37	GLPNVVTSAISLPNIR	mild	36.8908	66.1307
HD-11	GLPNVVTSAISLPNIR	healthy	60.3308	121.949
16	GLPNVVTSAISLPNIR	severe	84.902	53.8627
75	GLPNVVTSAISLPNIR	mild	16.88	43.469
58	GLPNVVTSAISLPNIR	critical	23.143	37.592
1	GLPNVVTSAISLPNIR	mild	35.5674	92.8459
61	GLPNVVTSAISLPNIR	critical	15.5939	25.5557
59	GLPNVVTSAISLPNIR	critical	55.0078	106.293
HD-7	GLPNVVTSAISLPNIR	healthy	49.006	130.977
HD-2B	GLPNVVTSAISLPNIR	healthy	21.248	92.1904
60	GLPNVVTSAISLPNIR	critical	59.7691	76.2663
11	GLPNVVTSAISLPNIR	severe	46.1944	78.5912
24	GLPNVVTSAISLPNIR	severe	80.8268	63.9421
19	GLPNVVTSAISLPNIR	mild	27.9776	28.1683
32	GLPNVVTSAISLPNIR	critical	57.2217	24.9922
HD-9	GLPNVVTSAISLPNIR	healthy	58.2733	56.5455
HD-12	GLPNVVTSAISLPNIR	healthy	87.1734	55.2581
65	GLPNVVTSAISLPNIR	mild	63.1771	96.4854
HD-14	GLPNVVTSAISLPNIR	healthy	35.1438	57.9666
25	GLPNVVTSAISLPNIR	critical	48.7036	46.2276
57	GLPNVVTSAISLPNIR	critical	33.9334	110.551
66	GLPNVVTSAISLPNIR	mild	22.498	79.2803
38	GLPNVVTSAISLPNIR	severe	4.71057	49.0354
62	GLPNVVTSAISLPNIR	critical	55.9409	101.45
35	GLPNVVTSAISLPNIR	mild	56.3356	107.759
33	GLPNVVTSAISLPNIR	critical	64.8266	66.7749
64	GLPNVVTSAISLPNIR	critical	6.47032	86.8277
8	GLPNVVTSAISLPNIR	critical	39.2207	35.7187
50	GLPNVVTSAISLPNIR	severe	59.4148	68.9781
23	GLPNVVTSAISLPNIR	mild	15.1189	59.2417
HD-4B	GLPNVVTSAISLPNIR	healthy	79.0809	69.6395
HD-5	GLPNVVTSAISLPNIR	healthy	13.5202	56.905
HD-6	GLPNVVTSAISLPNIR	healthy	35.6182	104.981
HD-8	GLPNVVTSAISLPNIR	healthy	10.2519	93.2537
HD-3C	GLPNVVTSAISLPNIR	healthy	22.6152	103.616
9	GLPNVVTSAISLPNIR	critical	13.66	64.999
HD-10	GLPNVVTSAISLPNIR	healthy	50.7002	76.4409
49	GLPNVVTSAISLPNIR	mild	26.73	72.9708
13	GLPNVVTSAISLPNIR	critical	40.5657	82.647
HD-13	GLPNVVTSAISLPNIR	healthy	66.0417	48.5525
63	GLPNVVTSAISLPNIR	severe	33.8818	55.6139
56	GLPNVVTSAISLPNIR	mild	5.17253	43.5809
HD-1B	GLPSSIEK	healthy	40.6846	22.6528
48	GLPSSIEK	severe	34.9785	55.7338
50	GLPSSIEK	severe	16.5735	69.5105
37	GLPSSIEK	mild	22.6487	51.2925
23	GLPSSIEK	mild	6.10042	63.2479
HD-4B	GLPSSIEK	healthy	9.84228	26.3307
HD-11	GLPSSIEK	healthy	19.1467	68.912
16	GLPSSIEK	severe	8.54431	40.9844
HD-5	GLPSSIEK	healthy	3.7401	41.0999
HD-6	GLPSSIEK	healthy	15.9267	59.505
HD-15	GLPSSIEK	healthy	32.5219	54.1795
75	GLPSSIEK	mild	7.54705	49.7987
58	GLPSSIEK	critical	16.6611	60.3946
HD-8	GLPSSIEK	healthy	6.9126	48.0293
1	GLPSSIEK	mild	1.76491	22.6388
61	GLPSSIEK	critical	9.30988	47.2553
59	GLPSSIEK	critical	11.1023	49.2358
HD-3C	GLPSSIEK	healthy	35.3038	79.0461
HD-7	GLPSSIEK	healthy	5.49573	9.67291
9	GLPSSIEK	critical	18.4393	37.6895
HD-10	GLPSSIEK	healthy	12.3973	64.6325
HD-2B	GLPSSIEK	healthy	11.7792	55.3536
49	GLPSSIEK	mild	16.8045	65.7984
60	GLPSSIEK	critical	13.4003	69.2883
11	GLPSSIEK	severe	10.2728	46.8376
24	GLPSSIEK	severe	8.54983	24.0031
19	GLPSSIEK	mild	10.9499	59.7206
32	GLPSSIEK	critical	31.143	39.5887
13	GLPSSIEK	critical	9.3688	27.0466
HD-13	GLPSSIEK	healthy	1.90375	55.1843
HD-9	GLPSSIEK	healthy	8.18484	50.4862
HD-12	GLPSSIEK	healthy	11.2135	17.1111
65	GLPSSIEK	mild	14.2123	31.4514
HD-14	GLPSSIEK	healthy	28.1922	68.3803
25	GLPSSIEK	critical	19.9596	79.9967
57	GLPSSIEK	critical	33.7682	52.2371
66	GLPSSIEK	mild	24.5213	45.3621
38	GLPSSIEK	severe	9.63956	71.6195
63	GLPSSIEK	severe	14.8353	60.591
62	GLPSSIEK	critical	25.7598	67.8132
35	GLPSSIEK	mild	6.53203	31.595
33	GLPSSIEK	critical	13.3474	51.2841
56	GLPSSIEK	mild	8.48899	45.8599
64	GLPSSIEK	critical	13.345	51.6928
8	GLPSSIEK	critical	8.18948	56.8185
HD-1B	GPSVFPLAPSSK	healthy	13.6085	6.92109
48	GPSVFPLAPSSK	severe	3.57032	90.8713
50	GPSVFPLAPSSK	severe	14.1546	125.403
37	GPSVFPLAPSSK	mild	32.8627	110.025
23	GPSVFPLAPSSK	mild	2.95961	107.445
HD-4B	GPSVFPLAPSSK	healthy	5.99512	73.7162
HD-11	GPSVFPLAPSSK	healthy	12.6389	24.7923
16	GPSVFPLAPSSK	severe	11.2227	82.1934
HD-5	GPSVFPLAPSSK	healthy	8.20311	39.8094
HD-6	GPSVFPLAPSSK	healthy	2.74098	31.5294
HD-15	GPSVFPLAPSSK	healthy	8.50868	53.9995
75	GPSVFPLAPSSK	mild	7.18859	92.9005
58	GPSVFPLAPSSK	critical	4.95004	88.9844
HD-8	GPSVFPLAPSSK	healthy	4.44713	49.6346
1	GPSVFPLAPSSK	mild	12.9047	90.3063
61	GPSVFPLAPSSK	critical	5.1189	126.554
59	GPSVFPLAPSSK	critical	9.09168	148.234
HD-3C	GPSVFPLAPSSK	healthy	2.11279	43.9913
HD-7	GPSVFPLAPSSK	healthy	2.73875	70.614
9	GPSVFPLAPSSK	critical	14.6104	136.97
HD-10	GPSVFPLAPSSK	healthy	9.23516	43.0966
HD-2B	GPSVFPLAPSSK	healthy	21.3122	96.9624
49	GPSVFPLAPSSK	mild	5.51143	60.2372
60	GPSVFPLAPSSK	critical	14.8826	75.7813
11	GPSVFPLAPSSK	severe	17.703	83.1434
24	GPSVFPLAPSSK	severe	8.74086	21.6244
19	GPSVFPLAPSSK	mild	5.95225	39.5104
32	GPSVFPLAPSSK	critical	26.414	148.224
13	GPSVFPLAPSSK	critical	3.06006	35.1242
HD-13	GPSVFPLAPSSK	healthy	12.3192	43.5602
HD-9	GPSVFPLAPSSK	healthy	15.5399	100.897
HD-12	GPSVFPLAPSSK	healthy	3.4022	37.4517
65	GPSVFPLAPSSK	mild	12.972	147.6
HD-14	GPSVFPLAPSSK	healthy	12.0288	16.6675
25	GPSVFPLAPSSK	critical	8.13873	100.641
57	GPSVFPLAPSSK	critical	15.7851	136.362
66	GPSVFPLAPSSK	mild	6.17652	104.608
38	GPSVFPLAPSSK	severe	6.62357	82.0426
63	GPSVFPLAPSSK	severe	15.2649	93.6628
62	GPSVFPLAPSSK	critical	4.53154	96.3994
35	GPSVFPLAPSSK	mild	14.6603	73.6916
33	GPSVFPLAPSSK	critical	4.774	128.114
56	GPSVFPLAPSSK	mild	7.744	43.6386
64	GPSVFPLAPSSK	critical	40.7721	148.205
8	GPSVFPLAPSSK	critical	38.8558	148.225
HD-1B	GQTLLAVAK	healthy	36.6677	18.487
48	GQTLLAVAK	severe	9.74483	64.1251
50	GQTLLAVAK	severe	8.43009	44.0231
37	GQTLLAVAK	mild	13.2405	36.5939
23	GQTLLAVAK	mild	13.3482	61.7798
HD-4B	GQTLLAVAK	healthy	12.0557	43.0801
HD-11	GQTLLAVAK	healthy	18.5844	34.822
16	GQTLLAVAK	severe	4.80735	36.7343
HD-5	GQTLLAVAK	healthy	7.76781	27.5838
HD-6	GQTLLAVAK	healthy	14.1069	42.706
HD-15	GQTLLAVAK	healthy	24.243	69.2292
75	GQTLLAVAK	mild	9.60958	31.8331
58	GQTLLAVAK	critical	4.69963	49.4053
HD-8	GQTLLAVAK	healthy	24.8122	60.5564
1	GQTLLAVAK	mild	28.3501	54.3797
61	GQTLLAVAK	critical	4.96412	23.9532
59	GQTLLAVAK	critical	11.8216	48.9828
HD-3C	GQTLLAVAK	healthy	4.94252	18.354
HD-7	GQTLLAVAK	healthy	29.4953	57.2305
9	GQTLLAVAK	critical	0.971531	45.2431
HD-10	GQTLLAVAK	healthy	26.3715	23.8342
HD-2B	GQTLLAVAK	healthy	24.1923	34.7941
49	GQTLLAVAK	mild	19.0224	69.4145
60	GQTLLAVAK	critical	6.83293	26.9557
11	GQTLLAVAK	severe	4.76198	50.4888
24	GQTLLAVAK	severe	22.4448	24.2167
19	GQTLLAVAK	mild	2.5261	17.5681
32	GQTLLAVAK	critical	3.73056	63.5459
13	GQTLLAVAK	critical	16.2923	50.6137
HD-13	GQTLLAVAK	healthy	9.16077	58.5962
HD-9	GQTLLAVAK	healthy	10.6474	22.8836
HD-12	GQTLLAVAK	healthy	8.62756	52.5044
65	GQTLLAVAK	mild	8.22771	7.26463
HD-14	GQTLLAVAK	healthy	12.4902	15.3333
25	GQTLLAVAK	critical	8.67785	39.8695
57	GQTLLAVAK	critical	11.9532	43.4276
66	GQTLLAVAK	mild	7.14544	57.9368
38	GQTLLAVAK	severe	6.80991	36.0455
63	GQTLLAVAK	severe	4.66093	41.3834
62	GQTLLAVAK	critical	8.77598	40.0169
35	GQTLLAVAK	mild	18.7323	36.1042
33	GQTLLAVAK	critical	14.1109	33.4404
56	GQTLLAVAK	mild	12.3732	44.623
64	GQTLLAVAK	critical	7.4307	22.1687
8	GQTLLAVAK	critical	2.9669	53.4302
HD-1B	GQVVPALNEK	healthy	45.1332	37.6028
48	GQVVPALNEK	severe	30.5875	18.7689
50	GQVVPALNEK	severe	12.5195	53.1558
37	GQVVPALNEK	mild	17.776	26.8564
23	GQVVPALNEK	mild	30.3344	34.2659
HD-4B	GQVVPALNEK	healthy	48.1578	64.1084
HD-11	GQVVPALNEK	healthy	22.4685	30.6482
16	GQVVPALNEK	severe	20.3049	26.328
HD-5	GQVVPALNEK	healthy	40.1515	45.8045
HD-6	GQVVPALNEK	healthy	18.9891	12.4976
HD-15	GQVVPALNEK	healthy	10.965	16.5877
75	GQVVPALNEK	mild	26.1155	21.0199
58	GQVVPALNEK	critical	12.4071	9.73873
HD-8	GQVVPALNEK	healthy	12.8501	42.6027
1	GQVVPALNEK	mild	14.293	53.227
61	GQVVPALNEK	critical	22.5289	65.1368
59	GQVVPALNEK	critical	21.742	32.9468
HD-3C	GQVVPALNEK	healthy	19.6519	44.5603
HD-7	GQVVPALNEK	healthy	28.8749	74.2147
9	GQVVPALNEK	critical	16.7278	29.7524
HD-10	GQVVPALNEK	healthy	37.2347	58.6558
HD-2B	GQVVPALNEK	healthy	42.9483	80.4816
49	GQVVPALNEK	mild	8.12592	46.4663
60	GQVVPALNEK	critical	21.425	29.0584
11	GQVVPALNEK	severe	7.27989	22.4265
24	GQVVPALNEK	severe	24.0877	69.5416
19	GQVVPALNEK	mild	24.3126	43.1075
32	GQVVPALNEK	critical	11.2861	46.4367
13	GQVVPALNEK	critical	40.8965	56.7374
HD-13	GQVVPALNEK	healthy	35.624	46.4362
HD-9	GQVVPALNEK	healthy	1.5828	6.07794
HD-12	GQVVPALNEK	healthy	30.7932	49.8086
65	GQVVPALNEK	mild	10.8392	25.0034
HD-14	GQVVPALNEK	healthy	34.8275	23.9983
25	GQVVPALNEK	critical	33.6226	47.0657
57	GQVVPALNEK	critical	21.9153	54.587
66	GQVVPALNEK	mild	22.5469	46.8972
38	GQVVPALNEK	severe	33.311	42.2004
63	GQVVPALNEK	severe	22.2906	40.2327
62	GQVVPALNEK	critical	23.104	15.0764
35	GQVVPALNEK	mild	9.37374	39.3036
33	GQVVPALNEK	critical	38.8167	62.272
56	GQVVPALNEK	mild	38.8906	38.4314
64	GQVVPALNEK	critical	7.73079	35.3148
8	GQVVPALNEK	critical	16.6715	14.257
HD-1B	GSESGIFTNTK	healthy	8.45378	29.2162
48	GSESGIFTNTK	severe	20.0344	19.3039
50	GSESGIFTNTK	severe	27.5225	49.7219
37	GSESGIFTNTK	mild	14.5511	31.935
23	GSESGIFTNTK	mild	17.6142	17.9415
HD-4B	GSESGIFTNTK	healthy	3.36048	28.8085
HD-11	GSESGIFTNTK	healthy	5.19048	16.6549
16	GSESGIFTNTK	severe	9.09544	30.1797
HD-5	GSESGIFTNTK	healthy	13.5658	19.5376
HD-6	GSESGIFTNTK	healthy	26.6438	29.2248
HD-15	GSESGIFTNTK	healthy	11.6792	32.8035
75	GSESGIFTNTK	mild	12.6909	27.9237
58	GSESGIFTNTK	critical	6.69359	34.4983
HD-8	GSESGIFTNTK	healthy	18.8667	21.1076
1	GSESGIFTNTK	mild	5.37169	40.376
61	GSESGIFTNTK	critical	10.9779	24.4837
59	GSESGIFTNTK	critical	28.1216	42.7095
HD-3C	GSESGIFTNTK	healthy	11.1404	19.2628
HD-7	GSESGIFTNTK	healthy	24.9489	12.6409
9	GSESGIFTNTK	critical	8.73737	44.8394
HD-10	GSESGIFTNTK	healthy	23.9097	19.0268
HD-2B	GSESGIFTNTK	healthy	9.09882	44.9097
49	GSESGIFTNTK	mild	22.5771	27.7666
60	GSESGIFTNTK	critical	20.0443	14.1013
11	GSESGIFTNTK	severe	12.586	17.8238
24	GSESGIFTNTK	severe	7.08016	48.3859
19	GSESGIFTNTK	mild	16.4864	40.332
32	GSESGIFTNTK	critical	37.4636	28.5293
13	GSESGIFTNTK	critical	10.8088	16.0532
HD-13	GSESGIFTNTK	healthy	14.7048	11.9628
HD-9	GSESGIFTNTK	healthy	10.5276	39.5285
HD-12	GSESGIFTNTK	healthy	15.2646	27.3079
65	GSESGIFTNTK	mild	1.13937	66.287
HD-14	GSESGIFTNTK	healthy	3.40802	21.9138
25	GSESGIFTNTK	critical	8.51099	11.424
57	GSESGIFTNTK	critical	11.8822	62.3888
66	GSESGIFTNTK	mild	27.2951	37.7442
38	GSESGIFTNTK	severe	13.9533	7.07244
63	GSESGIFTNTK	severe	16.7381	47.108
62	GSESGIFTNTK	critical	8.16394	45.4872
35	GSESGIFTNTK	mild	11.5878	35.5728
33	GSESGIFTNTK	critical	30.908	11.0521
56	GSESGIFTNTK	mild	8.71119	23.8964
64	GSESGIFTNTK	critical	1.29593	48.8048
8	GSESGIFTNTK	critical	10.3912	33.1555
HD-1B	GSPAINVAVHVFR	healthy	9.4892	22.1581
48	GSPAINVAVHVFR	severe	25.4712	72.3291
50	GSPAINVAVHVFR	severe	2.9492	35.7406
37	GSPAINVAVHVFR	mild	10.9369	75.8699
23	GSPAINVAVHVFR	mild	13.4365	51.8884
HD-4B	GSPAINVAVHVFR	healthy	4.17005	78.9461
HD-11	GSPAINVAVHVFR	healthy	8.68162	58.084
16	GSPAINVAVHVFR	severe	17.4299	89.9708
HD-5	GSPAINVAVHVFR	healthy	6.95525	53.0131
HD-6	GSPAINVAVHVFR	healthy	10.8917	23.2759
HD-15	GSPAINVAVHVFR	healthy	9.6843	26.0189
75	GSPAINVAVHVFR	mild	12.1197	66.371
58	GSPAINVAVHVFR	critical	11.3492	47.1666
HD-8	GSPAINVAVHVFR	healthy	34.4957	66.2309
1	GSPAINVAVHVFR	mild	14.6573	38.8347
61	GSPAINVAVHVFR	critical	45.2877	68.9056
59	GSPAINVAVHVFR	critical	19.578	73.7212
HD-3C	GSPAINVAVHVFR	healthy	3.55114	53.8748
HD-7	GSPAINVAVHVFR	healthy	13.2683	18.1364
9	GSPAINVAVHVFR	critical	16.0202	65.6182
HD-10	GSPAINVAVHVFR	healthy	26.5804	22.9056
HD-2B	GSPAINVAVHVFR	healthy	34.2428	82.8477
49	GSPAINVAVHVFR	mild	5.58023	31.1404
60	GSPAINVAVHVFR	critical	23.2051	59.7742
11	GSPAINVAVHVFR	severe	12.4943	67.8338
24	GSPAINVAVHVFR	severe	11.417	50.1632
19	GSPAINVAVHVFR	mild	24.7681	27.0741
32	GSPAINVAVHVFR	critical	11.4496	77.8259
13	GSPAINVAVHVFR	critical	33.189	87.1625
HD-13	GSPAINVAVHVFR	healthy	15.3604	43.4514
HD-9	GSPAINVAVHVFR	healthy	10.8678	31.43
HD-12	GSPAINVAVHVFR	healthy	19.8308	53.2481
65	GSPAINVAVHVFR	mild	28.3641	32.0747
HD-14	GSPAINVAVHVFR	healthy	9.49721	18.5074
25	GSPAINVAVHVFR	critical	10.7	59.2766
57	GSPAINVAVHVFR	critical	2.60177	60.9882
66	GSPAINVAVHVFR	mild	35.3783	70.3396
38	GSPAINVAVHVFR	severe	32.4145	27.9862
63	GSPAINVAVHVFR	severe	7.22978	57.4361
62	GSPAINVAVHVFR	critical	25.5125	55.4125
35	GSPAINVAVHVFR	mild	19.6853	66.1008
33	GSPAINVAVHVFR	critical	6.06201	38.1161
56	GSPAINVAVHVFR	mild	1.01314	71.673
64	GSPAINVAVHVFR	critical	20.8108	39.5331
8	GSPAINVAVHVFR	critical	14.6885	51.9071
HD-1B	GWVDLFVPK	healthy	15.1706	97.113
48	GWVDLFVPK	severe	47.4171	25.9397
50	GWVDLFVPK	severe	37.5926	34.1439
37	GWVDLFVPK	mild	34.4811	70.564
23	GWVDLFVPK	mild	6.92497	29.3974
HD-4B	GWVDLFVPK	healthy	20.6161	56.1504
HD-11	GWVDLFVPK	healthy	49.6271	99.0809
16	GWVDLFVPK	severe	41.7442	61.9708
HD-5	GWVDLFVPK	healthy	13.0223	112.519
HD-6	GWVDLFVPK	healthy	24.572	31.4495
HD-15	GWVDLFVPK	healthy	17.2002	17.4753
75	GWVDLFVPK	mild	2.73387	39.3143
58	GWVDLFVPK	critical	24.1814	3.99754
HD-8	GWVDLFVPK	healthy	11.2819	52.5369
1	GWVDLFVPK	mild	17.9304	26.1952
61	GWVDLFVPK	critical	31.0483	32.2512
59	GWVDLFVPK	critical	78.0386	58.1317
HD-3C	GWVDLFVPK	healthy	5.87928	60.5014
HD-7	GWVDLFVPK	healthy	15.889	3.66753
9	GWVDLFVPK	critical	10.4581	113.667
HD-10	GWVDLFVPK	healthy	27.0492	87.9511
HD-2B	GWVDLFVPK	healthy	20.1358	63.6344
49	GWVDLFVPK	mild	13.3943	69.3891
60	GWVDLFVPK	critical	12.0247	70.8357
11	GWVDLFVPK	severe	48.5481	39.8805
24	GWVDLFVPK	severe	25.925	75.7049
19	GWVDLFVPK	mild	9.43558	41.4598
32	GWVDLFVPK	critical	37.326	54.7965
13	GWVDLFVPK	critical	49.4897	72.1843
HD-9	GWVDLFVPK	healthy	19.3329	68.1961
HD-12	GWVDLFVPK	healthy	32.6354	80.2469
65	GWVDLFVPK	mild	21.904	97.3588
HD-14	GWVDLFVPK	healthy	11.2861	103.621
25	GWVDLFVPK	critical	19.9094	84.4835
57	GWVDLFVPK	critical	24.8939	50.1093
66	GWVDLFVPK	mild	22.4413	41.2567
63	GWVDLFVPK	severe	26.2416	64.1003
35	GWVDLFVPK	mild	34.4468	114.066
33	GWVDLFVPK	critical	13.5317	95.402
56	GWVDLFVPK	mild	10.5535	33.9731
8	GWVDLFVPK	critical	37.8859	122.69
HD-1B	GWVTDGFSSLK	healthy	4.63184	62.1879
48	GWVTDGFSSLK	severe	4.14979	41.714
50	GWVTDGFSSLK	severe	7.83244	55.7366
37	GWVTDGFSSLK	mild	10.6358	69.9437
23	GWVTDGFSSLK	mild	8.5549	54.4177
HD-4B	GWVTDGFSSLK	healthy	0.60415	36.1142
HD-11	GWVTDGFSSLK	healthy	16.6873	69.9024
16	GWVTDGFSSLK	severe	6.07515	58.148
HD-5	GWVTDGFSSLK	healthy	9.66829	59.3522
HD-6	GWVTDGFSSLK	healthy	2.16185	39.135
HD-15	GWVTDGFSSLK	healthy	2.74784	58.6755
75	GWVTDGFSSLK	mild	6.87654	41.7157
58	GWVTDGFSSLK	critical	19.5963	48.6533
HD-8	GWVTDGFSSLK	healthy	10.5356	38.0834
1	GWVTDGFSSLK	mild	2.05732	31.2868
61	GWVTDGFSSLK	critical	6.01072	72.4598
59	GWVTDGFSSLK	critical	8.80713	78.0588
HD-3C	GWVTDGFSSLK	healthy	1.57509	17.4816
HD-7	GWVTDGFSSLK	healthy	6.29623	46.7812
9	GWVTDGFSSLK	critical	5.65155	57.142
HD-10	GWVTDGFSSLK	healthy	6.59599	19.2709
HD-2B	GWVTDGFSSLK	healthy	6.14953	42.5647
49	GWVTDGFSSLK	mild	12.5399	47.1728
60	GWVTDGFSSLK	critical	7.76315	51.0393
11	GWVTDGFSSLK	severe	4.81316	49.6083
24	GWVTDGFSSLK	severe	1.53697	124.503
19	GWVTDGFSSLK	mild	5.91262	70.3923
32	GWVTDGFSSLK	critical	4.20494	55.5703
13	GWVTDGFSSLK	critical	2.35707	53.5656
HD-13	GWVTDGFSSLK	healthy	3.1185	28.8963
HD-9	GWVTDGFSSLK	healthy	5.87519	64.366
HD-12	GWVTDGFSSLK	healthy	2.70073	35.4545
65	GWVTDGFSSLK	mild	2.78479	48.3678
HD-14	GWVTDGFSSLK	healthy	1.73389	34.0661
25	GWVTDGFSSLK	critical	1.29966	59.4878
57	GWVTDGFSSLK	critical	8.22299	29.2261
66	GWVTDGFSSLK	mild	10.0714	52.044
38	GWVTDGFSSLK	severe	3.05542	45.0192
63	GWVTDGFSSLK	severe	9.11701	22.1506
62	GWVTDGFSSLK	critical	3.87439	52.4553
35	GWVTDGFSSLK	mild	7.01979	43.6471
33	GWVTDGFSSLK	critical	13.6198	52.2949
56	GWVTDGFSSLK	mild	1.44323	58.3327
64	GWVTDGFSSLK	critical	6.75636	25.8748
8	GWVTDGFSSLK	critical	5.85514	21.551
HD-1B	HFQNLGK	healthy	38.778	40.1763
48	HFQNLGK	severe	20.9446	58.0835
50	HFQNLGK	severe	22.8987	78.7506
37	HFQNLGK	mild	46.0325	61.7886
23	HFQNLGK	mild	10.2761	24.2805
HD-4B	HFQNLGK	healthy	19.2179	55.5209
HD-11	HFQNLGK	healthy	12.8317	98.7172
16	HFQNLGK	severe	24.3817	74.1735
HD-5	HFQNLGK	healthy	50.559	28.6299
HD-6	HFQNLGK	healthy	33.8076	100.305
HD-15	HFQNLGK	healthy	23.3086	85.9152
58	HFQNLGK	critical	38.2889	81.9458
HD-8	HFQNLGK	healthy	14.3691	83.3524
1	HFQNLGK	mild	42.2354	51.3525
HD-3C	HFQNLGK	healthy	37.6813	112.54
HD-7	HFQNLGK	healthy	11.5515	33.4941
9	HFQNLGK	critical	11.0155	113.788
HD-2B	HFQNLGK	healthy	88.1568	59.3102
49	HFQNLGK	mild	17.5391	62.2478
60	HFQNLGK	critical	13.6593	66.6859
11	HFQNLGK	severe	57.6557	8.69135
24	HFQNLGK	severe	3.46737	81.589
19	HFQNLGK	mild	36.849	43.3368
13	HFQNLGK	critical	5.72584	90.0056
HD-13	HFQNLGK	healthy	16.9478	98.92
HD-9	HFQNLGK	healthy	11.5141	86.4395
HD-12	HFQNLGK	healthy	16.9312	108.301
65	HFQNLGK	mild	93.6998	26.8268
HD-14	HFQNLGK	healthy	35.3495	84.1125
25	HFQNLGK	critical	36.0085	61.2577
57	HFQNLGK	critical	63.0052	47.2407
38	HFQNLGK	severe	50.5979	37.0857
63	HFQNLGK	severe	63.3195	90.1397
62	HFQNLGK	critical	6.86524	119.287
35	HFQNLGK	mild	22.8378	67.5208
33	HFQNLGK	critical	54.6913	99.0403
56	HFQNLGK	mild	35.9335	98.32
64	HFQNLGK	critical	92.4152	93.5266
8	HFQNLGK	critical	51.6071	50.2212
75	HFQNLGK	mild	32.3035	137.804
61	HFQNLGK	critical	13.1758	109.109
59	HFQNLGK	critical	25.7769	36.426
HD-10	HFQNLGK	healthy	14.9879	136.038
32	HFQNLGK	critical	37.594	87.3766
66	HFQNLGK	mild	6.71433	107.116
HD-1B	HLVALSPK	healthy	30.9542	54.1643
48	HLVALSPK	severe	1.42339	111.94
50	HLVALSPK	severe	46.2136	25.6928
37	HLVALSPK	mild	12.941	112.952
23	HLVALSPK	mild	18.5328	84.6748
HD-4B	HLVALSPK	healthy	21.9512	115.389
HD-11	HLVALSPK	healthy	48.9345	94.9593
16	HLVALSPK	severe	2.63688	70.2011
HD-5	HLVALSPK	healthy	31.2144	94.5905
HD-6	HLVALSPK	healthy	3.22353	113.042
HD-15	HLVALSPK	healthy	15.38	123.06
75	HLVALSPK	mild	59.4698	101.819
58	HLVALSPK	critical	13.6015	19.8044
HD-8	HLVALSPK	healthy	18.3442	126.229
1	HLVALSPK	mild	13.1979	122.296
61	HLVALSPK	critical	25.8912	79.9739
59	HLVALSPK	critical	5.65204	109.779
HD-3C	HLVALSPK	healthy	4.64407	101.294
HD-7	HLVALSPK	healthy	28.1537	46.7816
9	HLVALSPK	critical	13.0479	113.821
HD-10	HLVALSPK	healthy	20.0142	109.023
HD-2B	HLVALSPK	healthy	35.7214	83.8026
49	HLVALSPK	mild	25.9158	99.1248
60	HLVALSPK	critical	16.1911	100.264
11	HLVALSPK	severe	35.8534	55.3403
24	HLVALSPK	severe	21.6012	91.9598
19	HLVALSPK	mild	40.3031	86.5894
32	HLVALSPK	critical	18.8288	111.588
13	HLVALSPK	critical	15.6812	66.4226
HD-13	HLVALSPK	healthy	20.2531	57.6784
HD-9	HLVALSPK	healthy	10.2048	119.273
HD-12	HLVALSPK	healthy	34.9297	119.993
65	HLVALSPK	mild	20.7445	115.019
HD-14	HLVALSPK	healthy	11.4553	116.749
25	HLVALSPK	critical	24.538	71.2298
57	HLVALSPK	critical	7.10359	107.998
66	HLVALSPK	mild	9.43981	106.189
38	HLVALSPK	severe	32.709	85.9317
63	HLVALSPK	severe	2.34193	114.917
62	HLVALSPK	critical	14.1345	121.404
35	HLVALSPK	mild	12.1597	101.846
33	HLVALSPK	critical	23.7909	113.879
56	HLVALSPK	mild	19.7401	117.836
64	HLVALSPK	critical	21.2988	117.926
8	HLVALSPK	critical	20.2997	106.644
HD-1B	HVVPNEVVVQR	healthy	3.25326	27.5224
48	HVVPNEVVVQR	severe	6.72978	38.7676
50	HVVPNEVVVQR	severe	13.3014	73.7707
37	HVVPNEVVVQR	mild	9.1093	67.113
23	HVVPNEVVVQR	mild	29.435	56.9322
HD-4B	HVVPNEVVVQR	healthy	2.45382	8.8432
HD-11	HVVPNEVVVQR	healthy	14.6981	69.3366
16	HVVPNEVVVQR	severe	3.32538	43.0047
HD-5	HVVPNEVVVQR	healthy	14.1639	29.9779
HD-6	HVVPNEVVVQR	healthy	7.3397	63.439
HD-15	HVVPNEVVVQR	healthy	30.6064	30.5111
75	HVVPNEVVVQR	mild	8.19649	48.4294
58	HVVPNEVVVQR	critical	16.6591	53.1505
HD-8	HVVPNEVVVQR	healthy	10.4703	50.8161
1	HVVPNEVVVQR	mild	2.37016	66.7072
61	HVVPNEVVVQR	critical	20.2513	83.7125
59	HVVPNEVVVQR	critical	45.5198	104.794
HD-3C	HVVPNEVVVQR	healthy	3.21356	53.4703
HD-7	HVVPNEVVVQR	healthy	6.50993	37.565
9	HVVPNEVVVQR	critical	11.4125	87.9615
HD-10	HVVPNEVVVQR	healthy	2.85223	32.1958
HD-2B	HVVPNEVVVQR	healthy	5.61399	60.4605
49	HVVPNEVVVQR	mild	21.7434	62.4668
60	HVVPNEVVVQR	critical	12.2827	58.5145
11	HVVPNEVVVQR	severe	13.96	40.3069
24	HVVPNEVVVQR	severe	19.4278	67.3371
19	HVVPNEVVVQR	mild	17.1473	57.4295
32	HVVPNEVVVQR	critical	5.60098	63.0511
13	HVVPNEVVVQR	critical	16.7423	16.8038
HD-13	HVVPNEVVVQR	healthy	4.48909	20.8899
HD-9	HVVPNEVVVQR	healthy	20.6695	57.0328
HD-12	HVVPNEVVVQR	healthy	11.0056	32.3078
65	HVVPNEVVVQR	mild	26.5526	80.7076
HD-14	HVVPNEVVVQR	healthy	12.7844	70.6255
25	HVVPNEVVVQR	critical	17.7854	105.133
57	HVVPNEVVVQR	critical	8.96692	67.5149
66	HVVPNEVVVQR	mild	26.7505	33.1567
38	HVVPNEVVVQR	severe	6.40484	30.6714
63	HVVPNEVVVQR	severe	10.2047	45.6032
62	HVVPNEVVVQR	critical	6.89241	41.358
35	HVVPNEVVVQR	mild	10.2664	50.5924
33	HVVPNEVVVQR	critical	15.942	85.9318
56	HVVPNEVVVQR	mild	8.82562	44.4687
64	HVVPNEVVVQR	critical	26.4828	75.536
8	HVVPNEVVVQR	critical	15.4793	16.1271
HD-1B	IAYGTQGSSGYSLR	healthy	2.64479	57.9093
48	IAYGTQGSSGYSLR	severe	39.3611	64.8046
50	IAYGTQGSSGYSLR	severe	18.9621	49.9804
37	IAYGTQGSSGYSLR	mild	46.3845	72.6167
23	IAYGTQGSSGYSLR	mild	23.1218	44.8335
HD-4B	IAYGTQGSSGYSLR	healthy	10.5036	96.8434
HD-11	IAYGTQGSSGYSLR	healthy	27.6783	79.8491
HD-5	IAYGTQGSSGYSLR	healthy	8.73082	72.458
HD-6	IAYGTQGSSGYSLR	healthy	10.9135	48.2782
HD-15	IAYGTQGSSGYSLR	healthy	22.5847	84.0633
75	IAYGTQGSSGYSLR	mild	5.76717	39.547
58	IAYGTQGSSGYSLR	critical	4.74577	77.9244
HD-8	IAYGTQGSSGYSLR	healthy	2.99966	60.1071
1	IAYGTQGSSGYSLR	mild	4.85397	88.8872
61	IAYGTQGSSGYSLR	critical	11.1761	55.8712
59	IAYGTQGSSGYSLR	critical	61.2708	56.4853
HD-3C	IAYGTQGSSGYSLR	healthy	2.84407	59.2158
HD-7	IAYGTQGSSGYSLR	healthy	14.3333	30.386
9	IAYGTQGSSGYSLR	critical	48.9264	15.5166
HD-10	IAYGTQGSSGYSLR	healthy	1.74404	39.0323
HD-2B	IAYGTQGSSGYSLR	healthy	24.5264	50.1883
49	IAYGTQGSSGYSLR	mild	3.98061	47.1793
60	IAYGTQGSSGYSLR	critical	13.0617	26.169
11	IAYGTQGSSGYSLR	severe	14.4388	49.7381
24	IAYGTQGSSGYSLR	severe	25.0788	38.271
19	IAYGTQGSSGYSLR	mild	47.6629	32.575
32	IAYGTQGSSGYSLR	critical	11.7628	82.7584
13	IAYGTQGSSGYSLR	critical	10.5889	96.0879
HD-13	IAYGTQGSSGYSLR	healthy	6.68464	102.832
HD-9	IAYGTQGSSGYSLR	healthy	22.852	65.3706
HD-12	IAYGTQGSSGYSLR	healthy	15.632	47.3643
65	IAYGTQGSSGYSLR	mild	27.138	88.393
HD-14	IAYGTQGSSGYSLR	healthy	4.51732	34.1492
25	IAYGTQGSSGYSLR	critical	19.5393	77.464
57	IAYGTQGSSGYSLR	critical	18.9666	27.3209
66	IAYGTQGSSGYSLR	mild	15.1347	66.6029
38	IAYGTQGSSGYSLR	severe	11.8508	83.9101
63	IAYGTQGSSGYSLR	severe	45.5013	74.4405
35	IAYGTQGSSGYSLR	mild	8.36951	48.7274
33	IAYGTQGSSGYSLR	critical	43.6205	39.0832
56	IAYGTQGSSGYSLR	mild	9.8796	83.2063
8	IAYGTQGSSGYSLR	critical	39.047	33.3741
16	IAYGTQGSSGYSLR	severe	14.1069	106.207
62	IAYGTQGSSGYSLR	critical	15.8632	76.094
64	IAYGTQGSSGYSLR	critical	17.4725	34.6382
48	ICLDLQAPLYK	severe	1.15134	75.8542
50	ICLDLQAPLYK	severe	15.2712	145.242
37	ICLDLQAPLYK	mild	49.06	125.722
HD-4B	ICLDLQAPLYK	healthy	9.08316	34.299
16	ICLDLQAPLYK	severe	11.1368	72.7222
75	ICLDLQAPLYK	mild	46.7098	103.164
58	ICLDLQAPLYK	critical	25.098	67.4644
1	ICLDLQAPLYK	mild	47.9639	54.3388
61	ICLDLQAPLYK	critical	22.9085	77.0382
59	ICLDLQAPLYK	critical	26.6701	89.7401
HD-7	ICLDLQAPLYK	healthy	25.3973	51.5929
9	ICLDLQAPLYK	critical	53.9962	52.3064
HD-10	ICLDLQAPLYK	healthy	5.49196	42.9161
HD-2B	ICLDLQAPLYK	healthy	73.588	19.9605
60	ICLDLQAPLYK	critical	53.0157	61.3501
11	ICLDLQAPLYK	severe	116.391	128.617
24	ICLDLQAPLYK	severe	37.7492	17.2811
19	ICLDLQAPLYK	mild	43.8045	18.9225
HD-9	ICLDLQAPLYK	healthy	31.2937	65.8066
HD-12	ICLDLQAPLYK	healthy	71.339	46.7281
65	ICLDLQAPLYK	mild	97.6664	71.5462
HD-14	ICLDLQAPLYK	healthy	26.7659	88.289
25	ICLDLQAPLYK	critical	53.8319	103.03
57	ICLDLQAPLYK	critical	76.433	26.6772
66	ICLDLQAPLYK	mild	44.3671	108.241
63	ICLDLQAPLYK	severe	39.4214	68.6169
35	ICLDLQAPLYK	mild	12.0933	24.3473
33	ICLDLQAPLYK	critical	15.8651	52.6496
56	ICLDLQAPLYK	mild	60.2336	22.6083
8	ICLDLQAPLYK	critical	48.4796	39.4934
HD-1B	ICLDLQAPLYK	healthy	3.66378	46.1395
23	ICLDLQAPLYK	mild	22.4747	79.3279
HD-11	ICLDLQAPLYK	healthy	22.6869	61.0326
HD-5	ICLDLQAPLYK	healthy	32.1263	87.1423
HD-6	ICLDLQAPLYK	healthy	43.593	59.2412
HD-15	ICLDLQAPLYK	healthy	22.9995	21.2909
HD-8	ICLDLQAPLYK	healthy	4.54014	30.6916
HD-3C	ICLDLQAPLYK	healthy	29.9944	58.6203
49	ICLDLQAPLYK	mild	3.83084	31.8178
32	ICLDLQAPLYK	critical	77.0069	68.2057
13	ICLDLQAPLYK	critical	42.1034	24.8803
HD-13	ICLDLQAPLYK	healthy	16.9706	71.7982
38	ICLDLQAPLYK	severe	37.3248	63.1256
62	ICLDLQAPLYK	critical	7.43719	57.9316
64	ICLDLQAPLYK	critical	57.0389	72.3774
HD-1B	IIVPLNNR	healthy	9.1671	43.8366
48	IIVPLNNR	severe	15.2188	38.3017
50	IIVPLNNR	severe	19.9143	19.3872
37	IIVPLNNR	mild	23.7293	27.1219
23	IIVPLNNR	mild	10.691	27.0907
HD-4B	IIVPLNNR	healthy	8.69918	14.0583
HD-11	IIVPLNNR	healthy	23.8473	40.5632
16	IIVPLNNR	severe	18.3073	41.449
HD-5	IIVPLNNR	healthy	7.63406	36.5003
HD-6	IIVPLNNR	healthy	25.5016	48.2109
HD-15	IIVPLNNR	healthy	14.449	37.0761
75	IIVPLNNR	mild	25.5489	34.5513
58	IIVPLNNR	critical	2.16137	35.687
HD-8	IIVPLNNR	healthy	3.9643	10.3044
1	IIVPLNNR	mild	14.7548	56.5701
61	IIVPLNNR	critical	6.63447	14.0749
59	IIVPLNNR	critical	16.2012	17.6056
HD-3C	IIVPLNNR	healthy	8.74052	53.1648
HD-7	IIVPLNNR	healthy	3.10129	28.6574
9	IIVPLNNR	critical	5.65501	24.5428
HD-10	IIVPLNNR	healthy	13.4295	38.7355
HD-2B	IIVPLNNR	healthy	17.6139	40.124
49	IIVPLNNR	mild	13.5721	36.785
60	IIVPLNNR	critical	8.7807	24.4306
11	IIVPLNNR	severe	7.20287	23.516
24	IIVPLNNR	severe	7.49387	23.4831
19	IIVPLNNR	mild	4.87584	40.5675
32	IIVPLNNR	critical	6.26592	22.7541
13	IIVPLNNR	critical	3.9743	14.6376
HD-13	IIVPLNNR	healthy	14.2015	32.8758
HD-9	IIVPLNNR	healthy	6.65139	48.364
HD-12	IIVPLNNR	healthy	22.0179	17.0885
65	IIVPLNNR	mild	15.0382	50.9271
HD-14	IIVPLNNR	healthy	3.06146	42.3868
25	IIVPLNNR	critical	14.615	45.7378
57	IIVPLNNR	critical	10.7272	31.7157
66	IIVPLNNR	mild	7.46741	41.9332
38	IIVPLNNR	severe	9.88906	41.3797
63	IIVPLNNR	severe	9.24958	44.3809
62	IIVPLNNR	critical	6.43584	4.98408
35	IIVPLNNR	mild	9.88707	31.5134
33	IIVPLNNR	critical	6.88842	44.7401
56	IIVPLNNR	mild	17.9678	33.6515
64	IIVPLNNR	critical	11.2996	18.3395
8	IIVPLNNR	critical	19.3724	11.9303
HD-1B	ILGPLSYSK	healthy	3.05941	13.7129
48	ILGPLSYSK	severe	36.9627	51.9573
50	ILGPLSYSK	severe	15.5405	72.6959
37	ILGPLSYSK	mild	16.1508	19.8645
23	ILGPLSYSK	mild	15.0462	32.5602
HD-4B	ILGPLSYSK	healthy	17.9436	23.0017
HD-11	ILGPLSYSK	healthy	15.0683	53.0673
16	ILGPLSYSK	severe	11.7116	21.1474
HD-5	ILGPLSYSK	healthy	16.6229	2.76126
HD-6	ILGPLSYSK	healthy	18.8554	17.9117
HD-15	ILGPLSYSK	healthy	12.4131	33.7141
75	ILGPLSYSK	mild	20.4454	21.9513
58	ILGPLSYSK	critical	12.3535	20.0853
HD-8	ILGPLSYSK	healthy	30.7148	9.43261
1	ILGPLSYSK	mild	32.9003	31.427
61	ILGPLSYSK	critical	3.70059	27.5134
59	ILGPLSYSK	critical	18.0356	49.5667
HD-3C	ILGPLSYSK	healthy	7.46267	21.0058
HD-7	ILGPLSYSK	healthy	12.405	18.0983
9	ILGPLSYSK	critical	7.22605	18.1885
HD-10	ILGPLSYSK	healthy	15.7019	35.4251
HD-2B	ILGPLSYSK	healthy	18.4263	12.154
49	ILGPLSYSK	mild	24.3612	28.0679
60	ILGPLSYSK	critical	7.98526	18.0011
11	ILGPLSYSK	severe	18.9112	12.9751
24	ILGPLSYSK	severe	2.19329	18.0763
19	ILGPLSYSK	mild	24.0077	16.8554
32	ILGPLSYSK	critical	17.1931	8.98602
13	ILGPLSYSK	critical	28.4525	17.8755
HD-13	ILGPLSYSK	healthy	9.60621	44.5842
HD-9	ILGPLSYSK	healthy	13.4473	2.14758
HD-12	ILGPLSYSK	healthy	26.2918	17.8189
65	ILGPLSYSK	mild	6.43804	34.3407
HD-14	ILGPLSYSK	healthy	15.6828	17.8277
25	ILGPLSYSK	critical	3.11754	18.3661
57	ILGPLSYSK	critical	27.764	29.2316
66	ILGPLSYSK	mild	7.27536	15.5112
38	ILGPLSYSK	severe	7.30089	17.7451
63	ILGPLSYSK	severe	24.7082	22.4602
62	ILGPLSYSK	critical	3.08951	27.4917
35	ILGPLSYSK	mild	26.5685	29.1573
33	ILGPLSYSK	critical	39.9297	51.6278
56	ILGPLSYSK	mild	25.8143	20.873
64	ILGPLSYSK	critical	21.9755	45.73
8	ILGPLSYSK	critical	25.1721	8.9732
HD-1B	IQHPFTVEEFVLPK	healthy	133.304	140.577
48	IQHPFTVEEFVLPK	severe	124.63	77.9572
50	IQHPFTVEEFVLPK	severe	125.902	115.162
37	IQHPFTVEEFVLPK	mild	130.785	142.501
23	IQHPFTVEEFVLPK	mild	56.9177	123.262
HD-4B	IQHPFTVEEFVLPK	healthy	87.1185	109.184
HD-11	IQHPFTVEEFVLPK	healthy	145.086	134.78
16	IQHPFTVEEFVLPK	severe	138.586	108.568
HD-5	IQHPFTVEEFVLPK	healthy	136.925	138.355
HD-6	IQHPFTVEEFVLPK	healthy	84.9235	96.1518
HD-15	IQHPFTVEEFVLPK	healthy	30.2265	120.696
75	IQHPFTVEEFVLPK	mild	144.403	123.385
58	IQHPFTVEEFVLPK	critical	72.9948	120.337
HD-8	IQHPFTVEEFVLPK	healthy	138.494	130.833
1	IQHPFTVEEFVLPK	mild	145.946	114.065
61	IQHPFTVEEFVLPK	critical	140.708	124.758
59	IQHPFTVEEFVLPK	critical	112.432	139.42
HD-3C	IQHPFTVEEFVLPK	healthy	147.042	133.665
HD-7	IQHPFTVEEFVLPK	healthy	56.6882	99.1943
9	IQHPFTVEEFVLPK	critical	88.364	139.047
HD-10	IQHPFTVEEFVLPK	healthy	140.593	109.087
HD-2B	IQHPFTVEEFVLPK	healthy	145.342	92.5462
49	IQHPFTVEEFVLPK	mild	90.8791	119.639
60	IQHPFTVEEFVLPK	critical	138.14	133.209
11	IQHPFTVEEFVLPK	severe	132.283	22.2294
24	IQHPFTVEEFVLPK	severe	145.661	126.48
19	IQHPFTVEEFVLPK	mild	139.448	138.787
32	IQHPFTVEEFVLPK	critical	139.969	147.372
13	IQHPFTVEEFVLPK	critical	147.078	136.134
HD-13	IQHPFTVEEFVLPK	healthy	103.011	76.6855
HD-9	IQHPFTVEEFVLPK	healthy	54.7884	87.8694
HD-12	IQHPFTVEEFVLPK	healthy	29.4213	93.2813
65	IQHPFTVEEFVLPK	mild	98.479	89.2521
HD-14	IQHPFTVEEFVLPK	healthy	31.6721	106.32
25	IQHPFTVEEFVLPK	critical	84.0212	107.959
57	IQHPFTVEEFVLPK	critical	50.7191	119.499
66	IQHPFTVEEFVLPK	mild	80.8974	110.753
38	IQHPFTVEEFVLPK	severe	131.172	129.745
63	IQHPFTVEEFVLPK	severe	112.324	82.7761
62	IQHPFTVEEFVLPK	critical	136.799	111.683
35	IQHPFTVEEFVLPK	mild	95.1923	109.628
33	IQHPFTVEEFVLPK	critical	112.116	78.4762
56	IQHPFTVEEFVLPK	mild	40.5373	132.36
64	IQHPFTVEEFVLPK	critical	135.923	91.9772
8	IQHPFTVEEFVLPK	critical	146.818	137.68
HD-1B	IQNILTEEPK	healthy	28.7226	34.5841
48	IQNILTEEPK	severe	18.3101	53.5475
50	IQNILTEEPK	severe	10.9734	23.5036
37	IQNILTEEPK	mild	5.67669	40.5287
23	IQNILTEEPK	mild	2.82024	15.7701
HD-4B	IQNILTEEPK	healthy	21.5965	18.9792
HD-11	IQNILTEEPK	healthy	9.85263	24.3572
16	IQNILTEEPK	severe	4.98073	20.9449
HD-5	IQNILTEEPK	healthy	17.7244	33.0604
HD-6	IQNILTEEPK	healthy	19.1256	49.1427
HD-15	IQNILTEEPK	healthy	11.7486	38.7852
75	IQNILTEEPK	mild	12.9537	16.0996
58	IQNILTEEPK	critical	12.8299	25.0564
HD-8	IQNILTEEPK	healthy	13.6101	47.5322
1	IQNILTEEPK	mild	40.5699	24.8785
61	IQNILTEEPK	critical	3.53087	6.43721
59	IQNILTEEPK	critical	34.323	8.93406
HD-3C	IQNILTEEPK	healthy	10.7361	10.9867
HD-7	IQNILTEEPK	healthy	21.4042	29.1147
9	IQNILTEEPK	critical	24.5097	30.6533
HD-10	IQNILTEEPK	healthy	11.7606	27.8618
HD-2B	IQNILTEEPK	healthy	16.4803	48.9832
49	IQNILTEEPK	mild	28.9567	34.8955
60	IQNILTEEPK	critical	19.2183	42.4309
11	IQNILTEEPK	severe	19.5122	19.0823
24	IQNILTEEPK	severe	34.8173	9.24931
19	IQNILTEEPK	mild	19.0882	37.1
32	IQNILTEEPK	critical	14.9973	47.4975
13	IQNILTEEPK	critical	15.8174	62.3673
HD-13	IQNILTEEPK	healthy	23.9717	37.8188
HD-9	IQNILTEEPK	healthy	9.44975	61.4543
HD-12	IQNILTEEPK	healthy	15.4165	30.4447
65	IQNILTEEPK	mild	16.5145	20.0942
HD-14	IQNILTEEPK	healthy	40.0919	7.44433
25	IQNILTEEPK	critical	17.5132	16.817
57	IQNILTEEPK	critical	28.1802	44.7584
66	IQNILTEEPK	mild	12.9796	40.0217
38	IQNILTEEPK	severe	13.7448	43.5616
63	IQNILTEEPK	severe	7.08948	7.3221
62	IQNILTEEPK	critical	9.01573	15.0456
35	IQNILTEEPK	mild	23.0923	20.3935
33	IQNILTEEPK	critical	48.8547	22.0841
56	IQNILTEEPK	mild	35.0826	18.0478
64	IQNILTEEPK	critical	24.3689	19.4375
8	IQNILTEEPK	critical	20.645	23.5519
HD-1B	IQPSGGTNINEALLR	healthy	16.6272	59.7142
48	IQPSGGTNINEALLR	severe	16.7436	27.7511
50	IQPSGGTNINEALLR	severe	15.7449	22.0308
37	IQPSGGTNINEALLR	mild	5.8341	32.4547
23	IQPSGGTNINEALLR	mild	3.27255	48.693
HD-4B	IQPSGGTNINEALLR	healthy	6.16558	53.854
HD-11	IQPSGGTNINEALLR	healthy	9.04027	55.04
16	IQPSGGTNINEALLR	severe	14.0158	19.6657
HD-5	IQPSGGTNINEALLR	healthy	5.26877	51.1079
HD-6	IQPSGGTNINEALLR	healthy	15.5426	35.093
HD-15	IQPSGGTNINEALLR	healthy	4.51622	18.2104
75	IQPSGGTNINEALLR	mild	13.8062	26.1927
58	IQPSGGTNINEALLR	critical	13.6243	32.8905
HD-8	IQPSGGTNINEALLR	healthy	15.3544	21.3474
1	IQPSGGTNINEALLR	mild	2.44158	33.3815
61	IQPSGGTNINEALLR	critical	11.411	52.4736
59	IQPSGGTNINEALLR	critical	4.78262	40.0076
HD-3C	IQPSGGTNINEALLR	healthy	3.26909	24.4734
HD-7	IQPSGGTNINEALLR	healthy	16.1342	17.9952
9	IQPSGGTNINEALLR	critical	9.21789	28.7852
HD-10	IQPSGGTNINEALLR	healthy	17.1208	42.8692
HD-2B	IQPSGGTNINEALLR	healthy	1.00243	56.0678
49	IQPSGGTNINEALLR	mild	3.71192	42.1871
60	IQPSGGTNINEALLR	critical	1.09392	26.6049
11	IQPSGGTNINEALLR	severe	17.5616	31.5469
24	IQPSGGTNINEALLR	severe	9.56364	32.3174
19	IQPSGGTNINEALLR	mild	7.44438	40.151
32	IQPSGGTNINEALLR	critical	4.85897	20.1399
13	IQPSGGTNINEALLR	critical	20.9538	52.9551
HD-13	IQPSGGTNINEALLR	healthy	13.3066	46.5172
HD-9	IQPSGGTNINEALLR	healthy	7.68818	33.2428
HD-12	IQPSGGTNINEALLR	healthy	5.45928	11.5105
65	IQPSGGTNINEALLR	mild	3.46354	29.2344
HD-14	IQPSGGTNINEALLR	healthy	5.41937	56.1428
25	IQPSGGTNINEALLR	critical	2.72326	52.7161
57	IQPSGGTNINEALLR	critical	12.0214	42.1035
66	IQPSGGTNINEALLR	mild	10.8771	41.2725
38	IQPSGGTNINEALLR	severe	5.03935	37.1494
63	IQPSGGTNINEALLR	severe	11.9999	27.9884
62	IQPSGGTNINEALLR	critical	4.32647	19.5078
35	IQPSGGTNINEALLR	mild	10.8679	45.3591
33	IQPSGGTNINEALLR	critical	14.9758	25.5174
56	IQPSGGTNINEALLR	mild	8.24776	37.0257
64	IQPSGGTNINEALLR	critical	8.14145	38.3553
8	IQPSGGTNINEALLR	critical	9.81557	43.273
HD-1B	ITINPDTSK	healthy	10.9897	14.4426
48	ITINPDTSK	severe	6.77932	105.37
50	ITINPDTSK	severe	8.5487	60.9971
37	ITINPDTSK	mild	13.7476	89.3414
23	ITINPDTSK	mild	9.07731	20.6167
HD-4B	ITINPDTSK	healthy	10.4948	51.1849
HD-11	ITINPDTSK	healthy	22.1706	57.6892
16	ITINPDTSK	severe	16.2956	86.2302
HD-5	ITINPDTSK	healthy	32.0105	60.1801
HD-6	ITINPDTSK	healthy	21.3082	17.5895
HD-15	ITINPDTSK	healthy	16.9577	67.6346
75	ITINPDTSK	mild	32.7072	99.0996
58	ITINPDTSK	critical	30.3104	79.368
HD-8	ITINPDTSK	healthy	37.3304	4.54713
1	ITINPDTSK	mild	5.12021	19.9292
61	ITINPDTSK	critical	18.7554	52.8784
59	ITINPDTSK	critical	7.70943	60.9865
HD-3C	ITINPDTSK	healthy	15.3912	5.72175
HD-7	ITINPDTSK	healthy	20.4126	49.3055
9	ITINPDTSK	critical	10.0804	73.2093
HD-10	ITINPDTSK	healthy	13.866	82.7123
HD-2B	ITINPDTSK	healthy	27.7221	61.505
49	ITINPDTSK	mild	24.0628	84.8275
60	ITINPDTSK	critical	10.5312	59.6311
11	ITINPDTSK	severe	9.22071	79.0247
24	ITINPDTSK	severe	19.8583	66.7391
19	ITINPDTSK	mild	15.6284	69.2889
32	ITINPDTSK	critical	11.2812	74.9495
13	ITINPDTSK	critical	14.3713	31.4812
HD-13	ITINPDTSK	healthy	6.76982	63.7001
HD-9	ITINPDTSK	healthy	13.6746	69.607
HD-12	ITINPDTSK	healthy	7.79054	45.0258
65	ITINPDTSK	mild	37.3766	32.1629
HD-14	ITINPDTSK	healthy	18.8592	71.6333
25	ITINPDTSK	critical	8.94471	68.9881
57	ITINPDTSK	critical	20.513	104.661
66	ITINPDTSK	mild	36.0206	50.1372
38	ITINPDTSK	severe	4.0854	60.9289
63	ITINPDTSK	severe	9.90306	51.8225
62	ITINPDTSK	critical	34.6166	115.148
35	ITINPDTSK	mild	5.48608	118.779
33	ITINPDTSK	critical	23.5888	62.4175
56	ITINPDTSK	mild	12.2098	18.8707
64	ITINPDTSK	critical	9.53054	31.6359
8	ITINPDTSK	critical	15.9936	61.4757
HD-1B	ITLLSALVETR	healthy	6.80083	18.3892
48	ITLLSALVETR	severe	1.59988	24.6668
50	ITLLSALVETR	severe	4.77644	31.1917
37	ITLLSALVETR	mild	7.53535	19.2751
23	ITLLSALVETR	mild	3.03279	6.65331
HD-4B	ITLLSALVETR	healthy	17.0852	14.3673
HD-11	ITLLSALVETR	healthy	12.1296	35.9019
16	ITLLSALVETR	severe	5.49758	32.7574
HD-5	ITLLSALVETR	healthy	1.20341	34.8734
HD-6	ITLLSALVETR	healthy	7.18687	27.043
HD-15	ITLLSALVETR	healthy	11.7465	29.222
75	ITLLSALVETR	mild	1.32231	17.1307
58	ITLLSALVETR	critical	4.23281	28.9627
HD-8	ITLLSALVETR	healthy	4.72514	31.0601
1	ITLLSALVETR	mild	1.65625	14.0931
61	ITLLSALVETR	critical	21.521	35.4533
59	ITLLSALVETR	critical	10.8006	54.5815
HD-3C	ITLLSALVETR	healthy	2.99209	29.833
HD-7	ITLLSALVETR	healthy	2.00503	25.1206
9	ITLLSALVETR	critical	1.58106	44.062
HD-10	ITLLSALVETR	healthy	6.24041	19.3329
HD-2B	ITLLSALVETR	healthy	1.70466	21.3452
49	ITLLSALVETR	mild	9.49684	22.3953
60	ITLLSALVETR	critical	12.4782	53.4944
11	ITLLSALVETR	severe	9.18952	26.9469
24	ITLLSALVETR	severe	8.65664	28.0626
19	ITLLSALVETR	mild	11.7989	27.0869
32	ITLLSALVETR	critical	7.86723	34.4462
13	ITLLSALVETR	critical	6.81784	22.261
HD-13	ITLLSALVETR	healthy	4.43372	29.6677
HD-9	ITLLSALVETR	healthy	9.71193	30.317
HD-12	ITLLSALVETR	healthy	5.77521	17.8565
65	ITLLSALVETR	mild	11.2486	37.3727
HD-14	ITLLSALVETR	healthy	12.4385	34.0469
25	ITLLSALVETR	critical	14.8696	54.4065
57	ITLLSALVETR	critical	8.5152	23.4066
66	ITLLSALVETR	mild	2.04081	38.3043
38	ITLLSALVETR	severe	2.60161	20.824
63	ITLLSALVETR	severe	8.35024	15.5883
62	ITLLSALVETR	critical	9.23969	26.0498
35	ITLLSALVETR	mild	10.9613	15.7225
33	ITLLSALVETR	critical	5.08356	23.1516
56	ITLLSALVETR	mild	17.1478	33.4467
64	ITLLSALVETR	critical	3.85433	17.7578
8	ITLLSALVETR	critical	8.45038	21.6105
HD-1B	ITLPDFTGDLR	healthy	5.22217	39.2485
48	ITLPDFTGDLR	severe	20.5598	34.2897
50	ITLPDFTGDLR	severe	27.0868	12.1175
37	ITLPDFTGDLR	mild	34.4731	22.365
23	ITLPDFTGDLR	mild	18.8375	65.2683
HD-4B	ITLPDFTGDLR	healthy	20.9131	38.5258
HD-11	ITLPDFTGDLR	healthy	36.3909	32.4426
16	ITLPDFTGDLR	severe	16.9103	39.204
HD-5	ITLPDFTGDLR	healthy	45.0173	57.5486
HD-6	ITLPDFTGDLR	healthy	44.6051	30.7792
HD-15	ITLPDFTGDLR	healthy	15.8942	31.1561
75	ITLPDFTGDLR	mild	11.0867	52.5609
58	ITLPDFTGDLR	critical	12.9282	41.8839
HD-8	ITLPDFTGDLR	healthy	46.3016	30.9315
61	ITLPDFTGDLR	critical	16.7075	2.63566
59	ITLPDFTGDLR	critical	0.858858	14.6347
HD-3C	ITLPDFTGDLR	healthy	25.7501	46.5298
HD-7	ITLPDFTGDLR	healthy	42.945	49.6285
9	ITLPDFTGDLR	critical	11.0372	14.1911
HD-10	ITLPDFTGDLR	healthy	49.751	85.9791
HD-2B	ITLPDFTGDLR	healthy	15.408	56.5102
49	ITLPDFTGDLR	mild	76.8715	67.7451
60	ITLPDFTGDLR	critical	6.02703	1.97505
11	ITLPDFTGDLR	severe	18.998	42.5181
24	ITLPDFTGDLR	severe	13.911	7.01267
19	ITLPDFTGDLR	mild	8.14095	40.5739
32	ITLPDFTGDLR	critical	7.9	15.6787
13	ITLPDFTGDLR	critical	33.3019	79.6713
HD-13	ITLPDFTGDLR	healthy	22.4328	31.8001
HD-9	ITLPDFTGDLR	healthy	26.0774	0.822237
HD-12	ITLPDFTGDLR	healthy	13.6159	27.5965
65	ITLPDFTGDLR	mild	50.6338	63.2292
HD-14	ITLPDFTGDLR	healthy	12.8026	28.0967
25	ITLPDFTGDLR	critical	5.70612	34.7833
57	ITLPDFTGDLR	critical	6.37997	28.1857
66	ITLPDFTGDLR	mild	12.4493	72.5029
38	ITLPDFTGDLR	severe	12.3687	17.0636
63	ITLPDFTGDLR	severe	11.4909	18.4777
62	ITLPDFTGDLR	critical	23.9373	40.4404
35	ITLPDFTGDLR	mild	21.1499	41.7291
33	ITLPDFTGDLR	critical	31.9042	45.4045
56	ITLPDFTGDLR	mild	41.4825	9.73157
64	ITLPDFTGDLR	critical	6.90463	15.3562
8	ITLPDFTGDLR	critical	7.55075	20.0984
1	ITLPDFTGDLR	mild	57.1484	65.1737
HD-1B	ITQDAQLK	healthy	5.57202	37.865
48	ITQDAQLK	severe	32.8223	62.5883
50	ITQDAQLK	severe	10.732	6.22896
37	ITQDAQLK	mild	26.9737	13.6713
23	ITQDAQLK	mild	19.8993	47.8753
HD-4B	ITQDAQLK	healthy	21.8261	22.6112
HD-11	ITQDAQLK	healthy	10.5146	13.5386
16	ITQDAQLK	severe	4.32617	31.008
HD-5	ITQDAQLK	healthy	23.0888	32.289
HD-6	ITQDAQLK	healthy	8.53756	31.2034
HD-15	ITQDAQLK	healthy	4.80316	16.9918
75	ITQDAQLK	mild	27.9621	37.6441
58	ITQDAQLK	critical	7.84521	38.3446
HD-8	ITQDAQLK	healthy	23.0635	4.57322
1	ITQDAQLK	mild	1.8219	25.0915
61	ITQDAQLK	critical	28.0237	58.35
59	ITQDAQLK	critical	29.1819	15.2734
HD-3C	ITQDAQLK	healthy	22.0309	43.8483
HD-7	ITQDAQLK	healthy	14.7996	22.0803
9	ITQDAQLK	critical	10.8497	60.0918
HD-10	ITQDAQLK	healthy	6.23093	73.7389
HD-2B	ITQDAQLK	healthy	26.4835	25.0395
49	ITQDAQLK	mild	16.0584	32.0437
60	ITQDAQLK	critical	7.91791	16.0034
11	ITQDAQLK	severe	21.1402	56.5447
24	ITQDAQLK	severe	12.813	15.5887
19	ITQDAQLK	mild	27.5466	45.9299
32	ITQDAQLK	critical	14.5059	51.4808
13	ITQDAQLK	critical	4.10133	15.7135
HD-13	ITQDAQLK	healthy	28.62	11.4552
HD-9	ITQDAQLK	healthy	5.37597	41.5645
HD-12	ITQDAQLK	healthy	6.23968	20.395
65	ITQDAQLK	mild	13.852	37.6328
HD-14	ITQDAQLK	healthy	11.4137	34.5049
25	ITQDAQLK	critical	16.7663	44.0817
57	ITQDAQLK	critical	12.1433	57.3303
66	ITQDAQLK	mild	20.139	64.3592
38	ITQDAQLK	severe	9.82181	27.385
63	ITQDAQLK	severe	7.60302	17.1024
62	ITQDAQLK	critical	8.57025	47.1448
35	ITQDAQLK	mild	3.00573	26.8311
33	ITQDAQLK	critical	15.6978	48.0805
56	ITQDAQLK	mild	40.4062	15.9437
64	ITQDAQLK	critical	5.08743	18.7409
8	ITQDAQLK	critical	16.566	43.5321
HD-1B	IVIEYVDR	healthy	14.5015	67.7389
48	IVIEYVDR	severe	3.84206	37.8126
50	IVIEYVDR	severe	3.82501	20.9341
37	IVIEYVDR	mild	23.0817	16.824
23	IVIEYVDR	mild	12.4337	34.8143
HD-4B	IVIEYVDR	healthy	38.7127	14.8825
HD-11	IVIEYVDR	healthy	1.59859	23.8541
16	IVIEYVDR	severe	13.0834	29.6815
HD-5	IVIEYVDR	healthy	10.6651	21.6083
HD-6	IVIEYVDR	healthy	6.81103	35.9372
HD-15	IVIEYVDR	healthy	22.3234	16.6379
75	IVIEYVDR	mild	8.68928	28.8277
58	IVIEYVDR	critical	5.66404	29.7936
HD-8	IVIEYVDR	healthy	32.72	41.93
1	IVIEYVDR	mild	22.3113	59.8397
61	IVIEYVDR	critical	9.63937	21.9988
59	IVIEYVDR	critical	20.0471	21.7604
HD-3C	IVIEYVDR	healthy	2.27452	27.7688
HD-7	IVIEYVDR	healthy	35.9028	40.6478
9	IVIEYVDR	critical	7.20425	14.5421
HD-10	IVIEYVDR	healthy	7.98514	32.4662
HD-2B	IVIEYVDR	healthy	5.05799	31.7211
49	IVIEYVDR	mild	9.50936	26.5442
60	IVIEYVDR	critical	10.9884	36.1491
11	IVIEYVDR	severe	2.20891	13.0676
24	IVIEYVDR	severe	44.871	23.043
19	IVIEYVDR	mild	11.1615	13.5693
32	IVIEYVDR	critical	15.3676	39.2288
13	IVIEYVDR	critical	23.1975	19.0068
HD-13	IVIEYVDR	healthy	14.1619	59.0509
HD-9	IVIEYVDR	healthy	8.9362	31.8068
HD-12	IVIEYVDR	healthy	10.8123	17.8542
65	IVIEYVDR	mild	10.4308	21.6637
HD-14	IVIEYVDR	healthy	8.37136	29.2684
25	IVIEYVDR	critical	16.7093	21.2393
57	IVIEYVDR	critical	15.9231	29.9992
66	IVIEYVDR	mild	17.8706	17.5739
38	IVIEYVDR	severe	4.48419	33.1839
63	IVIEYVDR	severe	3.86696	37.7427
62	IVIEYVDR	critical	27.4796	13.6576
35	IVIEYVDR	mild	16.0923	8.52917
33	IVIEYVDR	critical	10.3476	34.2199
56	IVIEYVDR	mild	21.2126	8.15962
64	IVIEYVDR	critical	7.40904	36.1428
8	IVIEYVDR	critical	13.9583	23.0936
HD-1B	IVLGQEQDSYGGK	healthy	8.96408	67.922
48	IVLGQEQDSYGGK	severe	6.3867	18.5924
50	IVLGQEQDSYGGK	severe	7.62474	19.3276
37	IVLGQEQDSYGGK	mild	8.70759	43.8257
23	IVLGQEQDSYGGK	mild	17.033	50.284
HD-4B	IVLGQEQDSYGGK	healthy	13.305	18.1388
HD-11	IVLGQEQDSYGGK	healthy	27.4932	53.7705
16	IVLGQEQDSYGGK	severe	12.3748	35.4359
HD-5	IVLGQEQDSYGGK	healthy	30.8389	76.9403
HD-6	IVLGQEQDSYGGK	healthy	2.10897	10.985
HD-15	IVLGQEQDSYGGK	healthy	68.6985	85.1426
75	IVLGQEQDSYGGK	mild	12.889	35.7071
58	IVLGQEQDSYGGK	critical	13.9206	22.8074
HD-8	IVLGQEQDSYGGK	healthy	36.4988	14.8831
1	IVLGQEQDSYGGK	mild	7.36334	26.5764
61	IVLGQEQDSYGGK	critical	17.7523	40.8366
59	IVLGQEQDSYGGK	critical	7.26048	40.0139
HD-3C	IVLGQEQDSYGGK	healthy	4.26146	53.648
HD-7	IVLGQEQDSYGGK	healthy	33.5603	51.515
9	IVLGQEQDSYGGK	critical	16.3415	23.2318
HD-10	IVLGQEQDSYGGK	healthy	22.142	47.9921
HD-2B	IVLGQEQDSYGGK	healthy	6.33894	31.9517
49	IVLGQEQDSYGGK	mild	17.5922	38.7872
60	IVLGQEQDSYGGK	critical	37.5037	29.4754
11	IVLGQEQDSYGGK	severe	11.4594	30.9948
24	IVLGQEQDSYGGK	severe	6.10172	19.0484
19	IVLGQEQDSYGGK	mild	13.7026	28.574
32	IVLGQEQDSYGGK	critical	14.5183	10.7958
13	IVLGQEQDSYGGK	critical	40.9	46.8346
HD-13	IVLGQEQDSYGGK	healthy	17.6483	29.2278
HD-9	IVLGQEQDSYGGK	healthy	68.9586	91.6706
HD-12	IVLGQEQDSYGGK	healthy	30.3369	60.4777
65	IVLGQEQDSYGGK	mild	59.7226	135.235
HD-14	IVLGQEQDSYGGK	healthy	28.7286	44.8985
25	IVLGQEQDSYGGK	critical	7.80401	32.5683
57	IVLGQEQDSYGGK	critical	13.842	37.867
66	IVLGQEQDSYGGK	mild	3.02896	34.0439
38	IVLGQEQDSYGGK	severe	3.64256	4.91937
63	IVLGQEQDSYGGK	severe	6.51822	30.8215
62	IVLGQEQDSYGGK	critical	16.4092	55.412
35	IVLGQEQDSYGGK	mild	4.71402	51.1011
33	IVLGQEQDSYGGK	critical	6.6713	55.5996
56	IVLGQEQDSYGGK	mild	16.9676	51.7784
64	IVLGQEQDSYGGK	critical	11.2488	29.9185
8	IVLGQEQDSYGGK	critical	6.70232	21.5685
HD-1B	IVQLIQDTR	healthy	33.6952	19.686
48	IVQLIQDTR	severe	30.1423	41.4037
50	IVQLIQDTR	severe	5.91684	36.0619
37	IVQLIQDTR	mild	0.99039	19.5663
23	IVQLIQDTR	mild	7.16802	52.8228
HD-4B	IVQLIQDTR	healthy	3.525	34.2017
HD-11	IVQLIQDTR	healthy	11.5318	30.0604
16	IVQLIQDTR	severe	36.8102	56.8791
HD-5	IVQLIQDTR	healthy	37.7881	16.2323
HD-6	IVQLIQDTR	healthy	2.41865	9.42986
HD-15	IVQLIQDTR	healthy	18.4653	20.6728
75	IVQLIQDTR	mild	12.8766	30.8228
58	IVQLIQDTR	critical	17.4702	44.3312
HD-8	IVQLIQDTR	healthy	28.9563	12.0487
1	IVQLIQDTR	mild	16.8974	10.6084
61	IVQLIQDTR	critical	13.2754	29.7282
59	IVQLIQDTR	critical	2.89494	39.7611
HD-3C	IVQLIQDTR	healthy	28.5402	16.8431
HD-7	IVQLIQDTR	healthy	13.8538	15.9705
9	IVQLIQDTR	critical	13.3674	56.7824
HD-10	IVQLIQDTR	healthy	37.4515	9.84521
HD-2B	IVQLIQDTR	healthy	10.4417	13.7385
49	IVQLIQDTR	mild	25.1387	31.3426
60	IVQLIQDTR	critical	28.7077	44.226
11	IVQLIQDTR	severe	8.75972	19.144
24	IVQLIQDTR	severe	7.92656	29.3847
19	IVQLIQDTR	mild	8.2771	19.4891
32	IVQLIQDTR	critical	6.20287	43.1818
13	IVQLIQDTR	critical	20.7883	22.1899
HD-13	IVQLIQDTR	healthy	22.2847	25.3105
HD-9	IVQLIQDTR	healthy	24.9857	13.4709
HD-12	IVQLIQDTR	healthy	17.6739	50.5527
65	IVQLIQDTR	mild	5.38015	38.0025
HD-14	IVQLIQDTR	healthy	13.7064	25.3549
25	IVQLIQDTR	critical	10.0211	22.8056
57	IVQLIQDTR	critical	5.78159	19.0379
66	IVQLIQDTR	mild	21.4438	30.7568
38	IVQLIQDTR	severe	10.0587	37.9116
63	IVQLIQDTR	severe	2.32974	33.9397
62	IVQLIQDTR	critical	28.1649	1.96378
35	IVQLIQDTR	mild	2.9681	26.2806
33	IVQLIQDTR	critical	7.56402	37.4423
56	IVQLIQDTR	mild	5.67321	7.94826
64	IVQLIQDTR	critical	12.2223	21.0987
8	IVQLIQDTR	critical	11.3454	29.8848
HD-1B	IWLDNVR	healthy	3.72665	30.1831
48	IWLDNVR	severe	5.73406	34.0486
50	IWLDNVR	severe	7.56747	20.2418
37	IWLDNVR	mild	8.12015	14.269
23	IWLDNVR	mild	2.72928	16.147
HD-4B	IWLDNVR	healthy	1.27114	35.4245
HD-11	IWLDNVR	healthy	14.702	49.2557
16	IWLDNVR	severe	10.7497	8.9552
HD-5	IWLDNVR	healthy	3.11431	25.6782
HD-6	IWLDNVR	healthy	7.5314	20.3464
HD-15	IWLDNVR	healthy	8.50045	10.1366
75	IWLDNVR	mild	12.4881	15.2994
58	IWLDNVR	critical	2.04686	25.5179
HD-8	IWLDNVR	healthy	6.22098	34.6544
1	IWLDNVR	mild	2.69115	10.3704
61	IWLDNVR	critical	8.79133	8.09365
59	IWLDNVR	critical	2.89789	26.1462
HD-3C	IWLDNVR	healthy	6.78822	16.8462
HD-7	IWLDNVR	healthy	19.5406	28.0902
9	IWLDNVR	critical	7.78316	24.4882
HD-10	IWLDNVR	healthy	20.2575	23.1497
HD-2B	IWLDNVR	healthy	3.35083	15.5155
49	IWLDNVR	mild	10.3873	18.2506
60	IWLDNVR	critical	7.72565	22.0281
11	IWLDNVR	severe	1.2744	15.3143
24	IWLDNVR	severe	14.1949	42.1754
19	IWLDNVR	mild	5.40673	17.3107
32	IWLDNVR	critical	11.853	18.3718
13	IWLDNVR	critical	10.7718	27.6609
HD-13	IWLDNVR	healthy	7.38549	18.5394
HD-9	IWLDNVR	healthy	3.43207	23.3315
HD-12	IWLDNVR	healthy	9.18441	5.05743
65	IWLDNVR	mild	9.61961	6.84501
HD-14	IWLDNVR	healthy	4.92932	40.8952
25	IWLDNVR	critical	11.0204	17.3883
57	IWLDNVR	critical	10.8139	36.4957
66	IWLDNVR	mild	11.8079	14.7214
38	IWLDNVR	severe	10.0439	16.1808
63	IWLDNVR	severe	16.5235	34.7031
62	IWLDNVR	critical	14.9956	37.4692
35	IWLDNVR	mild	13.188	3.65371
33	IWLDNVR	critical	4.02505	17.0069
56	IWLDNVR	mild	0.777777	21.1336
64	IWLDNVR	critical	17.3307	42.8157
8	IWLDNVR	critical	5.05886	46.1047
HD-1B	IYLQPGR	healthy	4.04803	39.7786
48	IYLQPGR	severe	4.45056	7.35903
50	IYLQPGR	severe	5.5027	8.68503
37	IYLQPGR	mild	3.80601	2.1366
23	IYLQPGR	mild	5.7813	28.1601
HD-4B	IYLQPGR	healthy	15.4506	2.67228
HD-11	IYLQPGR	healthy	14.8424	24.0147
16	IYLQPGR	severe	29.6796	24.0018
HD-5	IYLQPGR	healthy	2.83593	3.72176
HD-6	IYLQPGR	healthy	3.64332	10.5996
HD-15	IYLQPGR	healthy	7.52355	3.72429
75	IYLQPGR	mild	3.39381	18.0271
58	IYLQPGR	critical	16.8829	2.76315
HD-8	IYLQPGR	healthy	10.7389	10.4907
1	IYLQPGR	mild	0.685709	14.0591
61	IYLQPGR	critical	4.47653	17.2008
59	IYLQPGR	critical	21.165	28.3716
HD-3C	IYLQPGR	healthy	11.1714	21.7016
HD-7	IYLQPGR	healthy	9.00028	7.09021
9	IYLQPGR	critical	7.59781	19.5464
HD-10	IYLQPGR	healthy	19.6056	20.9459
HD-2B	IYLQPGR	healthy	1.66568	10.7585
49	IYLQPGR	mild	13.559	6.87282
60	IYLQPGR	critical	2.70719	9.38332
11	IYLQPGR	severe	16.1727	5.96327
24	IYLQPGR	severe	3.00398	1.98241
19	IYLQPGR	mild	10.877	10.9205
32	IYLQPGR	critical	10.201	7.1079
13	IYLQPGR	critical	1.74941	13.1539
HD-13	IYLQPGR	healthy	19.8099	5.25234
HD-9	IYLQPGR	healthy	10.1378	18.5632
HD-12	IYLQPGR	healthy	10.811	12.998
65	IYLQPGR	mild	15.8952	7.73777
HD-14	IYLQPGR	healthy	13.1237	5.63643
25	IYLQPGR	critical	5.24626	20.7934
57	IYLQPGR	critical	13.8143	30.7427
66	IYLQPGR	mild	3.61842	8.8342
38	IYLQPGR	severe	6.43189	13.721
63	IYLQPGR	severe	18.3596	33.8757
62	IYLQPGR	critical	6.2637	5.59245
35	IYLQPGR	mild	2.98932	4.78075
33	IYLQPGR	critical	8.97649	6.46594
56	IYLQPGR	mild	5.85133	31.1446
64	IYLQPGR	critical	1.30871	13.5839
8	IYLQPGR	critical	16.5626	9.00569
HD-1B	IYLYTLNDNAR	healthy	32.3577	5.26605
48	IYLYTLNDNAR	severe	13.4365	15.6266
50	IYLYTLNDNAR	severe	3.25615	24.7378
37	IYLYTLNDNAR	mild	13.1797	21.213
23	IYLYTLNDNAR	mild	15.9365	42.7744
HD-4B	IYLYTLNDNAR	healthy	9.6748	50.9247
HD-11	IYLYTLNDNAR	healthy	3.83144	0.913889
16	IYLYTLNDNAR	severe	11.7305	35.126
HD-5	IYLYTLNDNAR	healthy	25.2202	42.1243
HD-6	IYLYTLNDNAR	healthy	5.72895	8.81576
HD-15	IYLYTLNDNAR	healthy	19.9302	22.7143
75	IYLYTLNDNAR	mild	1.20689	39.3863
58	IYLYTLNDNAR	critical	6.43441	14.1588
HD-8	IYLYTLNDNAR	healthy	11.2004	24.9029
1	IYLYTLNDNAR	mild	18.1569	29.713
61	IYLYTLNDNAR	critical	1.89579	18.3709
59	IYLYTLNDNAR	critical	25.6403	7.07489
HD-3C	IYLYTLNDNAR	healthy	15.2868	41.9223
HD-7	IYLYTLNDNAR	healthy	7.4125	8.82135
9	IYLYTLNDNAR	critical	8.13103	27.4456
HD-10	IYLYTLNDNAR	healthy	10.5184	19.6397
HD-2B	IYLYTLNDNAR	healthy	16.1414	21.696
49	IYLYTLNDNAR	mild	12.3024	32.1014
60	IYLYTLNDNAR	critical	7.1084	7.71045
11	IYLYTLNDNAR	severe	12.8958	8.1318
24	IYLYTLNDNAR	severe	18.1867	12.3014
19	IYLYTLNDNAR	mild	4.77753	31.6701
32	IYLYTLNDNAR	critical	6.22676	22.5889
13	IYLYTLNDNAR	critical	12.5665	19.8341
HD-13	IYLYTLNDNAR	healthy	12.8202	40.1268
HD-9	IYLYTLNDNAR	healthy	5.35046	34.2314
HD-12	IYLYTLNDNAR	healthy	26.8313	15.6114
65	IYLYTLNDNAR	mild	3.73843	12.7661
HD-14	IYLYTLNDNAR	healthy	28.6415	9.0176
25	IYLYTLNDNAR	critical	10.8847	6.84415
57	IYLYTLNDNAR	critical	6.5961	44.5273
66	IYLYTLNDNAR	mild	15.359	10.8133
38	IYLYTLNDNAR	severe	5.83526	18.3313
63	IYLYTLNDNAR	severe	8.23459	18.8522
62	IYLYTLNDNAR	critical	5.26972	34.7831
35	IYLYTLNDNAR	mild	2.16188	6.84043
33	IYLYTLNDNAR	critical	7.63271	28.0623
56	IYLYTLNDNAR	mild	6.57071	11.6738
64	IYLYTLNDNAR	critical	4.34193	14.4604
8	IYLYTLNDNAR	critical	13.02	36.8984
HD-1B	LAPLAEDVR	healthy	10.613	51.3366
48	LAPLAEDVR	severe	14.1885	65.5292
50	LAPLAEDVR	severe	19.3681	106.622
37	LAPLAEDVR	mild	18.634	54.7323
23	LAPLAEDVR	mild	18.6496	103.754
HD-4B	LAPLAEDVR	healthy	10.351	107.795
HD-11	LAPLAEDVR	healthy	6.164	8.49524
16	LAPLAEDVR	severe	6.74918	54.1705
HD-5	LAPLAEDVR	healthy	8.13485	41.6322
HD-6	LAPLAEDVR	healthy	9.79189	34.4872
HD-15	LAPLAEDVR	healthy	6.71394	110.609
75	LAPLAEDVR	mild	7.38835	66.4908
58	LAPLAEDVR	critical	12.2349	31.4546
HD-8	LAPLAEDVR	healthy	19.6358	109.907
1	LAPLAEDVR	mild	7.74906	108.026
61	LAPLAEDVR	critical	1.89836	92.2314
59	LAPLAEDVR	critical	21.7187	90.8942
HD-3C	LAPLAEDVR	healthy	1.75253	80.3874
HD-7	LAPLAEDVR	healthy	8.22071	106.46
9	LAPLAEDVR	critical	13.4383	71.9802
HD-10	LAPLAEDVR	healthy	12.2954	112.252
HD-2B	LAPLAEDVR	healthy	10.7975	87.829
49	LAPLAEDVR	mild	5.99717	51.9099
60	LAPLAEDVR	critical	8.11867	55.6225
11	LAPLAEDVR	severe	9.15311	97.5673
24	LAPLAEDVR	severe	5.03594	57.2647
19	LAPLAEDVR	mild	13.1876	86.8525
32	LAPLAEDVR	critical	20.9655	97.7006
13	LAPLAEDVR	critical	2.91868	46.8291
HD-13	LAPLAEDVR	healthy	19.4812	52.4156
HD-9	LAPLAEDVR	healthy	4.89398	78.4083
HD-12	LAPLAEDVR	healthy	11.0729	45.3882
65	LAPLAEDVR	mild	14.4191	32.9136
HD-14	LAPLAEDVR	healthy	11.4602	69.0307
25	LAPLAEDVR	critical	22.0565	101.241
57	LAPLAEDVR	critical	11.7701	76.5346
66	LAPLAEDVR	mild	7.70175	104.772
38	LAPLAEDVR	severe	8.45795	104.834
63	LAPLAEDVR	severe	3.17758	90.1434
62	LAPLAEDVR	critical	8.71145	20.9668
35	LAPLAEDVR	mild	21.136	41.999
33	LAPLAEDVR	critical	11.4868	70.5747
56	LAPLAEDVR	mild	24.1471	57.5114
64	LAPLAEDVR	critical	6.12288	63.9157
8	LAPLAEDVR	critical	4.30331	45.0178
HD-1B	LAVYQAGAR	healthy	13.0219	53.5806
48	LAVYQAGAR	severe	5.38261	41.2771
50	LAVYQAGAR	severe	22.7364	30.4346
37	LAVYQAGAR	mild	10.1464	7.49829
23	LAVYQAGAR	mild	14.0046	47.2661
HD-4B	LAVYQAGAR	healthy	9.74114	8.22326
HD-11	LAVYQAGAR	healthy	24.5566	59.3009
16	LAVYQAGAR	severe	10.1045	46.48
HD-5	LAVYQAGAR	healthy	13.7591	27.363
HD-6	LAVYQAGAR	healthy	10.4998	49.4414
HD-15	LAVYQAGAR	healthy	8.83546	36.7446
75	LAVYQAGAR	mild	6.5041	22.4819
58	LAVYQAGAR	critical	13.5596	56.1463
HD-8	LAVYQAGAR	healthy	13.1568	16.0334
1	LAVYQAGAR	mild	5.74149	29.9376
61	LAVYQAGAR	critical	16.8915	20.5077
59	LAVYQAGAR	critical	7.90196	4.54534
HD-3C	LAVYQAGAR	healthy	26.666	47.2376
HD-7	LAVYQAGAR	healthy	6.54976	26.2965
9	LAVYQAGAR	critical	11.2101	39.0573
HD-10	LAVYQAGAR	healthy	12.357	16.3424
HD-2B	LAVYQAGAR	healthy	20.9941	37.2347
49	LAVYQAGAR	mild	17.1665	16.504
60	LAVYQAGAR	critical	16.2896	41.6662
11	LAVYQAGAR	severe	17.7405	6.73702
24	LAVYQAGAR	severe	10.7936	20.6105
19	LAVYQAGAR	mild	9.16622	38.1528
32	LAVYQAGAR	critical	1.996	27.137
13	LAVYQAGAR	critical	1.19898	4.27134
HD-13	LAVYQAGAR	healthy	12.1056	28.9582
HD-9	LAVYQAGAR	healthy	12.3505	6.92101
HD-12	LAVYQAGAR	healthy	8.73779	25.4131
65	LAVYQAGAR	mild	12.0186	41.4267
HD-14	LAVYQAGAR	healthy	5.18686	22.3303
25	LAVYQAGAR	critical	15.3909	14.0125
57	LAVYQAGAR	critical	1.67303	51.0206
66	LAVYQAGAR	mild	1.40803	19.7342
38	LAVYQAGAR	severe	9.84133	29.0506
63	LAVYQAGAR	severe	20.6503	50.6505
62	LAVYQAGAR	critical	26.9951	8.12072
35	LAVYQAGAR	mild	15.2185	39.1837
33	LAVYQAGAR	critical	20.0811	5.01978
56	LAVYQAGAR	mild	4.26287	5.96571
64	LAVYQAGAR	critical	4.78157	58.1607
8	LAVYQAGAR	critical	13.7494	44.3572
HD-1B	LGFTDLFSK	healthy	2.47502	46.3551
48	LGFTDLFSK	severe	26.3667	66.1265
50	LGFTDLFSK	severe	30.7254	68.2488
37	LGFTDLFSK	mild	30.9659	68.2374
23	LGFTDLFSK	mild	16.3071	37.7013
HD-4B	LGFTDLFSK	healthy	19.6249	62.8874
HD-11	LGFTDLFSK	healthy	39.2638	63.4621
16	LGFTDLFSK	severe	11.1215	17.3477
HD-5	LGFTDLFSK	healthy	23.4864	36.1226
HD-6	LGFTDLFSK	healthy	15.35	80.5016
HD-15	LGFTDLFSK	healthy	15.2447	68.6232
75	LGFTDLFSK	mild	49.3476	53.4897
58	LGFTDLFSK	critical	7.57558	75.1616
HD-8	LGFTDLFSK	healthy	7.42257	12.6716
1	LGFTDLFSK	mild	25.8571	62.1861
61	LGFTDLFSK	critical	42.7257	78.5558
59	LGFTDLFSK	critical	39.8854	49.6237
HD-3C	LGFTDLFSK	healthy	49.6584	63.9608
HD-7	LGFTDLFSK	healthy	21.8917	41.7342
9	LGFTDLFSK	critical	24.528	66.4667
HD-10	LGFTDLFSK	healthy	21.3308	67.4911
HD-2B	LGFTDLFSK	healthy	11.8777	51.315
49	LGFTDLFSK	mild	20.513	19.6328
60	LGFTDLFSK	critical	21.0338	8.75349
11	LGFTDLFSK	severe	11.6372	31.5901
24	LGFTDLFSK	severe	21.448	62.0218
19	LGFTDLFSK	mild	22.8637	90.8615
32	LGFTDLFSK	critical	20.5497	86.7936
13	LGFTDLFSK	critical	19.1443	32.825
HD-13	LGFTDLFSK	healthy	22.9749	51.2613
HD-9	LGFTDLFSK	healthy	13.9209	51.0735
HD-12	LGFTDLFSK	healthy	24.4316	49.3946
65	LGFTDLFSK	mild	22.644	34.2245
HD-14	LGFTDLFSK	healthy	24.3662	44.893
25	LGFTDLFSK	critical	8.34759	73.4888
57	LGFTDLFSK	critical	14.6073	34.1574
66	LGFTDLFSK	mild	43.0991	42.3035
38	LGFTDLFSK	severe	45.3715	56.4348
63	LGFTDLFSK	severe	47.6831	66.3817
62	LGFTDLFSK	critical	41.8609	55.0907
35	LGFTDLFSK	mild	10.3314	43.1291
33	LGFTDLFSK	critical	11.7669	81.8547
56	LGFTDLFSK	mild	53.2938	84.4815
64	LGFTDLFSK	critical	10.9151	115.665
8	LGFTDLFSK	critical	20.754	36.0293
HD-1B	LGNQEPGGQTALK	healthy	6.39387	41.5008
48	LGNQEPGGQTALK	severe	29.2846	21.4781
50	LGNQEPGGQTALK	severe	2.51034	16.8036
37	LGNQEPGGQTALK	mild	35.2764	19.6121
23	LGNQEPGGQTALK	mild	7.29395	15.506
HD-4B	LGNQEPGGQTALK	healthy	37.0098	13.7181
HD-11	LGNQEPGGQTALK	healthy	21.3028	30.0882
16	LGNQEPGGQTALK	severe	29.7851	74.4027
HD-5	LGNQEPGGQTALK	healthy	22.7738	31.9778
HD-6	LGNQEPGGQTALK	healthy	17.6573	20.166
HD-15	LGNQEPGGQTALK	healthy	10.723	13.0607
75	LGNQEPGGQTALK	mild	25.2116	11.6915
58	LGNQEPGGQTALK	critical	13.0509	16.6747
HD-8	LGNQEPGGQTALK	healthy	18.8028	14.5839
1	LGNQEPGGQTALK	mild	12.8451	15.6806
61	LGNQEPGGQTALK	critical	11.4822	32.6807
59	LGNQEPGGQTALK	critical	16.6466	33.6003
HD-3C	LGNQEPGGQTALK	healthy	9.92766	23.9525
HD-7	LGNQEPGGQTALK	healthy	19.6227	23.9619
9	LGNQEPGGQTALK	critical	26.5667	64.8593
HD-10	LGNQEPGGQTALK	healthy	1.99933	33.2898
HD-2B	LGNQEPGGQTALK	healthy	24.6239	6.57611
49	LGNQEPGGQTALK	mild	8.12791	19.8303
60	LGNQEPGGQTALK	critical	5.66213	19.3629
11	LGNQEPGGQTALK	severe	5.42069	22.2097
24	LGNQEPGGQTALK	severe	7.72359	18.1951
19	LGNQEPGGQTALK	mild	13.5734	34.4735
32	LGNQEPGGQTALK	critical	18.7523	28.129
13	LGNQEPGGQTALK	critical	8.99687	33.5494
HD-13	LGNQEPGGQTALK	healthy	10.904	23.4836
HD-9	LGNQEPGGQTALK	healthy	15.0506	9.18296
HD-12	LGNQEPGGQTALK	healthy	10.6668	9.19297
65	LGNQEPGGQTALK	mild	25.7268	2.58777
HD-14	LGNQEPGGQTALK	healthy	11.5615	8.98077
25	LGNQEPGGQTALK	critical	20.0199	60.0513
57	LGNQEPGGQTALK	critical	7.40633	28.4239
66	LGNQEPGGQTALK	mild	9.65527	12.1466
38	LGNQEPGGQTALK	severe	16.9054	21.2799
63	LGNQEPGGQTALK	severe	3.8523	16.8279
62	LGNQEPGGQTALK	critical	16.0992	20.1332
35	LGNQEPGGQTALK	mild	15.724	2.34953
33	LGNQEPGGQTALK	critical	16.9916	22.1308
56	LGNQEPGGQTALK	mild	14.0114	6.78645
64	LGNQEPGGQTALK	critical	16.8152	9.58362
8	LGNQEPGGQTALK	critical	19.374	17.2241
HD-1B	LGPLVEQGR	healthy	4.22573	81.1328
48	LGPLVEQGR	severe	39.4286	44.8154
50	LGPLVEQGR	severe	23.9505	38.7663
37	LGPLVEQGR	mild	10.6459	20.1928
23	LGPLVEQGR	mild	42.0239	49.3238
HD-4B	LGPLVEQGR	healthy	2.35607	31.8403
HD-11	LGPLVEQGR	healthy	9.03392	28.8514
16	LGPLVEQGR	severe	5.60877	65.4214
HD-5	LGPLVEQGR	healthy	15.1721	3.09494
HD-6	LGPLVEQGR	healthy	22.5868	73.4561
HD-15	LGPLVEQGR	healthy	18.0492	23.1247
75	LGPLVEQGR	mild	21.6633	44.4188
58	LGPLVEQGR	critical	9.38871	20.9797
HD-8	LGPLVEQGR	healthy	15.0022	22.9718
1	LGPLVEQGR	mild	8.05468	31.9602
61	LGPLVEQGR	critical	39.0069	62.2223
59	LGPLVEQGR	critical	32.8962	48.7105
HD-3C	LGPLVEQGR	healthy	13.5697	54.8765
HD-7	LGPLVEQGR	healthy	24.7588	46.6315
9	LGPLVEQGR	critical	24.6852	55.3333
HD-10	LGPLVEQGR	healthy	28.5628	11.0678
HD-2B	LGPLVEQGR	healthy	10.7969	52.676
49	LGPLVEQGR	mild	7.07175	29.3383
60	LGPLVEQGR	critical	17.3892	31.0371
11	LGPLVEQGR	severe	14.0453	37.1144
24	LGPLVEQGR	severe	22.2927	24.9408
19	LGPLVEQGR	mild	6.12359	37.2367
32	LGPLVEQGR	critical	13.651	9.04403
13	LGPLVEQGR	critical	29.3879	9.65709
HD-13	LGPLVEQGR	healthy	54.1517	18.9129
HD-9	LGPLVEQGR	healthy	5.63614	56.455
HD-12	LGPLVEQGR	healthy	26.166	20.9651
65	LGPLVEQGR	mild	12.538	80.1574
HD-14	LGPLVEQGR	healthy	14.7471	25.9921
25	LGPLVEQGR	critical	5.9374	64.9255
57	LGPLVEQGR	critical	8.24903	69.2174
66	LGPLVEQGR	mild	22.3923	28.4941
38	LGPLVEQGR	severe	13.1846	43.2644
63	LGPLVEQGR	severe	20.8344	87.9167
62	LGPLVEQGR	critical	13.5151	72.152
35	LGPLVEQGR	mild	15.6938	25.9219
33	LGPLVEQGR	critical	7.9013	23.1415
56	LGPLVEQGR	mild	7.71582	22.4897
64	LGPLVEQGR	critical	6.00558	51.8233
8	LGPLVEQGR	critical	4.23405	27.2449
HD-1B	LGVYELLLK	healthy	5.78329	16.6924
48	LGVYELLLK	severe	2.7269	54.6133
50	LGVYELLLK	severe	3.56541	67.1468
37	LGVYELLLK	mild	17.9174	41.9016
23	LGVYELLLK	mild	15.6416	69.8273
HD-4B	LGVYELLLK	healthy	11.3689	32.6825
HD-11	LGVYELLLK	healthy	4.6038	72.5099
16	LGVYELLLK	severe	10.1006	83.685
HD-5	LGVYELLLK	healthy	12.1658	13.8212
HD-6	LGVYELLLK	healthy	5.58845	34.6465
HD-15	LGVYELLLK	healthy	2.57074	59.312
75	LGVYELLLK	mild	6.83547	49.3917
58	LGVYELLLK	critical	15.577	27.073
HD-8	LGVYELLLK	healthy	9.63699	21.2706
1	LGVYELLLK	mild	6.80829	16.6897
61	LGVYELLLK	critical	9.20277	63.4045
59	LGVYELLLK	critical	4.09175	74.8991
HD-3C	LGVYELLLK	healthy	11.805	10.425
HD-7	LGVYELLLK	healthy	2.92369	26.1302
9	LGVYELLLK	critical	9.93313	63.8055
HD-10	LGVYELLLK	healthy	4.34208	26.2745
HD-2B	LGVYELLLK	healthy	7.75001	8.16871
49	LGVYELLLK	mild	17.7241	41.2144
60	LGVYELLLK	critical	4.88257	78.3286
11	LGVYELLLK	severe	13.8772	63.3621
24	LGVYELLLK	severe	17.1117	31.2205
19	LGVYELLLK	mild	1.21096	59.7858
32	LGVYELLLK	critical	1.50133	65.6648
13	LGVYELLLK	critical	17.8259	17.5584
HD-13	LGVYELLLK	healthy	13.059	25.1189
HD-9	LGVYELLLK	healthy	2.93313	54.096
HD-12	LGVYELLLK	healthy	5.85724	31.3992
65	LGVYELLLK	mild	5.31054	40.6286
HD-14	LGVYELLLK	healthy	4.22915	41.6342
25	LGVYELLLK	critical	1.22039	53.0153
57	LGVYELLLK	critical	4.29733	47.423
66	LGVYELLLK	mild	2.99917	47.6073
38	LGVYELLLK	severe	4.2924	64.928
63	LGVYELLLK	severe	7.81579	61.1886
62	LGVYELLLK	critical	7.25405	62.2557
35	LGVYELLLK	mild	7.70348	27.8004
33	LGVYELLLK	critical	1.13799	69.6606
56	LGVYELLLK	mild	8.35614	22.3514
64	LGVYELLLK	critical	9.02372	55.757
8	LGVYELLLK	critical	1.14508	46.9515
HD-1B	LLDNWDSVTSTFSK	healthy	6.29028	147.384
48	LLDNWDSVTSTFSK	severe	3.1527	48.8115
50	LLDNWDSVTSTFSK	severe	6.73344	45.5865
37	LLDNWDSVTSTFSK	mild	8.32865	56.9294
23	LLDNWDSVTSTFSK	mild	31.382	146.367
HD-4B	LLDNWDSVTSTFSK	healthy	27.5646	146.516
HD-11	LLDNWDSVTSTFSK	healthy	1.91237	6.52846
16	LLDNWDSVTSTFSK	severe	12.1127	47.8664
HD-5	LLDNWDSVTSTFSK	healthy	18.2608	145.201
HD-6	LLDNWDSVTSTFSK	healthy	38.0107	146.782
HD-15	LLDNWDSVTSTFSK	healthy	14.8001	144.618
75	LLDNWDSVTSTFSK	mild	15.625	57.331
58	LLDNWDSVTSTFSK	critical	11.1491	58.1594
HD-8	LLDNWDSVTSTFSK	healthy	7.56067	73.3077
1	LLDNWDSVTSTFSK	mild	21.0879	66.5395
61	LLDNWDSVTSTFSK	critical	13.7229	39.7573
59	LLDNWDSVTSTFSK	critical	7.67148	29.7624
HD-3C	LLDNWDSVTSTFSK	healthy	12.6736	90.7073
HD-7	LLDNWDSVTSTFSK	healthy	45.6148	146.232
9	LLDNWDSVTSTFSK	critical	10.947	62.1342
HD-10	LLDNWDSVTSTFSK	healthy	20.8383	95.0478
HD-2B	LLDNWDSVTSTFSK	healthy	10.364	144.556
49	LLDNWDSVTSTFSK	mild	37.2703	146.67
60	LLDNWDSVTSTFSK	critical	9.1479	51.4043
11	LLDNWDSVTSTFSK	severe	22.8449	78.6691
24	LLDNWDSVTSTFSK	severe	5.80911	6.40169
19	LLDNWDSVTSTFSK	mild	9.46031	145.171
32	LLDNWDSVTSTFSK	critical	4.28631	49.3452
13	LLDNWDSVTSTFSK	critical	9.45529	145.457
HD-13	LLDNWDSVTSTFSK	healthy	14.0078	71.563
HD-9	LLDNWDSVTSTFSK	healthy	50.661	145.028
HD-12	LLDNWDSVTSTFSK	healthy	19.2875	83.7142
65	LLDNWDSVTSTFSK	mild	8.46369	29.7623
HD-14	LLDNWDSVTSTFSK	healthy	13.4443	71.2952
25	LLDNWDSVTSTFSK	critical	28.1242	144.716
57	LLDNWDSVTSTFSK	critical	18.636	43.9952
66	LLDNWDSVTSTFSK	mild	5.34928	146.572
38	LLDNWDSVTSTFSK	severe	24.2395	146.294
63	LLDNWDSVTSTFSK	severe	10.6919	55.3421
62	LLDNWDSVTSTFSK	critical	5.48287	29.0828
35	LLDNWDSVTSTFSK	mild	10.7205	64.3627
33	LLDNWDSVTSTFSK	critical	12.5351	59.5293
56	LLDNWDSVTSTFSK	mild	11.7444	66.0175
64	LLDNWDSVTSTFSK	critical	3.57362	41.6597
8	LLDNWDSVTSTFSK	critical	3.60904	70.9855
HD-1B	LLDSLPSDTR	healthy	26.1928	100.682
48	LLDSLPSDTR	severe	3.54869	14.0834
50	LLDSLPSDTR	severe	16.7865	36.369
37	LLDSLPSDTR	mild	3.85212	33.471
23	LLDSLPSDTR	mild	1.06506	7.4491
HD-4B	LLDSLPSDTR	healthy	20.3042	48.5272
HD-11	LLDSLPSDTR	healthy	22.3438	94.6635
16	LLDSLPSDTR	severe	7.70729	46.024
HD-5	LLDSLPSDTR	healthy	6.33622	118.385
HD-6	LLDSLPSDTR	healthy	2.25485	106.759
HD-15	LLDSLPSDTR	healthy	14.7054	106.669
75	LLDSLPSDTR	mild	17.9113	39.1205
58	LLDSLPSDTR	critical	29.8456	51.8924
HD-8	LLDSLPSDTR	healthy	4.28932	126.142
1	LLDSLPSDTR	mild	12.0257	125.027
61	LLDSLPSDTR	critical	5.59439	13.4208
59	LLDSLPSDTR	critical	21.5883	51.6782
HD-3C	LLDSLPSDTR	healthy	9.9433	96.0402
HD-7	LLDSLPSDTR	healthy	22.5655	111.937
9	LLDSLPSDTR	critical	6.08331	38.3015
HD-10	LLDSLPSDTR	healthy	28.944	50.3165
HD-2B	LLDSLPSDTR	healthy	7.21833	99.0404
49	LLDSLPSDTR	mild	19.8439	39.9221
60	LLDSLPSDTR	critical	18.2687	28.6805
11	LLDSLPSDTR	severe	14.6736	50.6202
24	LLDSLPSDTR	severe	36.4901	106.753
19	LLDSLPSDTR	mild	14.8101	58.0878
32	LLDSLPSDTR	critical	21.5355	57.0346
13	LLDSLPSDTR	critical	8.42529	25.3171
HD-13	LLDSLPSDTR	healthy	17.5725	45.8368
HD-9	LLDSLPSDTR	healthy	33.3372	67.9147
HD-12	LLDSLPSDTR	healthy	8.84993	125.864
65	LLDSLPSDTR	mild	4.43986	31.9755
HD-14	LLDSLPSDTR	healthy	16.1321	47.7233
25	LLDSLPSDTR	critical	26.9569	18.642
57	LLDSLPSDTR	critical	2.32236	24.5314
66	LLDSLPSDTR	mild	3.50389	64.2885
38	LLDSLPSDTR	severe	24.6061	9.40727
63	LLDSLPSDTR	severe	10.1671	17.2918
62	LLDSLPSDTR	critical	7.4708	44.9606
35	LLDSLPSDTR	mild	14.9469	82.1139
33	LLDSLPSDTR	critical	6.36669	36.0624
56	LLDSLPSDTR	mild	15.5506	41.9846
64	LLDSLPSDTR	critical	21.1087	27.1976
8	LLDSLPSDTR	critical	24.1696	35.2
HD-1B	LLEVPEGR	healthy	7.32357	11.6355
48	LLEVPEGR	severe	2.88644	13.0002
50	LLEVPEGR	severe	15.885	26.6725
37	LLEVPEGR	mild	2.85969	21.9123
23	LLEVPEGR	mild	5.7595	22.9604
HD-4B	LLEVPEGR	healthy	22.9619	11.8077
HD-11	LLEVPEGR	healthy	14.7168	52.0513
16	LLEVPEGR	severe	21.2144	30.2795
HD-5	LLEVPEGR	healthy	22.7222	22.6383
HD-6	LLEVPEGR	healthy	23.2107	34.555
HD-15	LLEVPEGR	healthy	6.30935	40.0396
75	LLEVPEGR	mild	5.67466	45.7681
58	LLEVPEGR	critical	8.75392	18.4891
HD-8	LLEVPEGR	healthy	6.81247	30.5304
1	LLEVPEGR	mild	32.8289	13.1919
61	LLEVPEGR	critical	9.5778	19.3655
59	LLEVPEGR	critical	14.0639	49.9027
HD-3C	LLEVPEGR	healthy	27.0842	29.7358
HD-7	LLEVPEGR	healthy	5.13727	28.9648
9	LLEVPEGR	critical	21.4558	21.4224
HD-10	LLEVPEGR	healthy	13.413	25.862
HD-2B	LLEVPEGR	healthy	3.58485	23.0063
49	LLEVPEGR	mild	3.69674	19.5903
60	LLEVPEGR	critical	3.96503	1.72536
11	LLEVPEGR	severe	10.9854	31.5468
24	LLEVPEGR	severe	10.6364	23.6204
19	LLEVPEGR	mild	15.8096	14.4725
32	LLEVPEGR	critical	5.52799	42.653
13	LLEVPEGR	critical	13.7455	44.729
HD-13	LLEVPEGR	healthy	19.4178	40.4243
HD-9	LLEVPEGR	healthy	17.7605	28.3863
HD-12	LLEVPEGR	healthy	2.88346	36.9752
65	LLEVPEGR	mild	11.0289	16.1684
HD-14	LLEVPEGR	healthy	9.07445	26.0716
25	LLEVPEGR	critical	14.8331	36.1854
57	LLEVPEGR	critical	1.12541	42.2158
66	LLEVPEGR	mild	5.76117	33.909
38	LLEVPEGR	severe	10.2795	19.5074
63	LLEVPEGR	severe	8.70213	22.2828
62	LLEVPEGR	critical	4.29177	36.9144
35	LLEVPEGR	mild	4.44921	23.8306
33	LLEVPEGR	critical	4.51495	35.9966
56	LLEVPEGR	mild	6.12113	22.839
64	LLEVPEGR	critical	4.50882	44.3336
8	LLEVPEGR	critical	3.95886	43.6855
HD-1B	LLGEVDHYQLALGK	healthy	9.60569	73.7079
48	LLGEVDHYQLALGK	severe	11.1916	90.3352
50	LLGEVDHYQLALGK	severe	8.20999	56.5839
37	LLGEVDHYQLALGK	mild	46.6395	119.543
23	LLGEVDHYQLALGK	mild	19.0548	45.6288
HD-4B	LLGEVDHYQLALGK	healthy	6.59321	79.8472
HD-11	LLGEVDHYQLALGK	healthy	9.52836	97.8953
16	LLGEVDHYQLALGK	severe	19.9822	48.1537
HD-5	LLGEVDHYQLALGK	healthy	4.33357	82.6849
HD-6	LLGEVDHYQLALGK	healthy	8.84795	46.6754
HD-15	LLGEVDHYQLALGK	healthy	8.67554	95.663
75	LLGEVDHYQLALGK	mild	1.17845	9.2569
58	LLGEVDHYQLALGK	critical	4.29932	53.1245
HD-8	LLGEVDHYQLALGK	healthy	3.5026	91.8473
1	LLGEVDHYQLALGK	mild	18.0461	90.1305
61	LLGEVDHYQLALGK	critical	2.1984	38.309
59	LLGEVDHYQLALGK	critical	9.4651	60.9661
HD-3C	LLGEVDHYQLALGK	healthy	4.30296	84.3018
HD-7	LLGEVDHYQLALGK	healthy	14.2774	66.5093
9	LLGEVDHYQLALGK	critical	10.7715	41.9638
HD-10	LLGEVDHYQLALGK	healthy	14.9602	94.2887
HD-2B	LLGEVDHYQLALGK	healthy	14.2781	72.5859
49	LLGEVDHYQLALGK	mild	6.28885	45.5855
60	LLGEVDHYQLALGK	critical	5.49717	75.986
11	LLGEVDHYQLALGK	severe	38.1639	76.9447
24	LLGEVDHYQLALGK	severe	10.4222	72.931
19	LLGEVDHYQLALGK	mild	3.52193	86.5932
32	LLGEVDHYQLALGK	critical	9.42394	50.5701
13	LLGEVDHYQLALGK	critical	33.4133	88.6936
HD-13	LLGEVDHYQLALGK	healthy	10.1395	17.317
HD-9	LLGEVDHYQLALGK	healthy	4.52607	43.2135
HD-12	LLGEVDHYQLALGK	healthy	1.74795	69.4865
65	LLGEVDHYQLALGK	mild	30.8729	47.6228
HD-14	LLGEVDHYQLALGK	healthy	21.1725	64.3607
25	LLGEVDHYQLALGK	critical	15.463	18.7093
57	LLGEVDHYQLALGK	critical	8.76639	78.5754
66	LLGEVDHYQLALGK	mild	3.22116	78.9765
38	LLGEVDHYQLALGK	severe	8.18857	53.4367
63	LLGEVDHYQLALGK	severe	11.8285	23.5129
62	LLGEVDHYQLALGK	critical	6.19365	68.1961
35	LLGEVDHYQLALGK	mild	4.75822	84.4521
33	LLGEVDHYQLALGK	critical	9.48591	49.756
56	LLGEVDHYQLALGK	mild	2.92039	62.9069
64	LLGEVDHYQLALGK	critical	4.46085	60.5644
8	LLGEVDHYQLALGK	critical	35.1563	89.8865
HD-1B	LLIYDASSR	healthy	39.1851	25.4513
48	LLIYDASSR	severe	7.3974	20.4312
50	LLIYDASSR	severe	22.4764	18.9303
37	LLIYDASSR	mild	11.0018	6.78235
23	LLIYDASSR	mild	20.1728	24.4845
HD-4B	LLIYDASSR	healthy	5.25736	14.6901
HD-11	LLIYDASSR	healthy	5.08316	4.63962
16	LLIYDASSR	severe	8.17831	22.6438
HD-5	LLIYDASSR	healthy	20.8692	13.114
HD-6	LLIYDASSR	healthy	11.3046	29.3858
HD-15	LLIYDASSR	healthy	26.686	24.2918
75	LLIYDASSR	mild	21.313	32.4888
58	LLIYDASSR	critical	20.617	19.8292
HD-8	LLIYDASSR	healthy	12.0266	26.6043
1	LLIYDASSR	mild	5.54045	7.07029
61	LLIYDASSR	critical	8.48031	7.50208
59	LLIYDASSR	critical	10.8915	27.4539
HD-3C	LLIYDASSR	healthy	23.5895	13.5376
HD-7	LLIYDASSR	healthy	11.5265	5.99936
9	LLIYDASSR	critical	4.61993	31.9344
HD-10	LLIYDASSR	healthy	13.1574	11.3614
HD-2B	LLIYDASSR	healthy	11.968	6.33922
49	LLIYDASSR	mild	15.7944	6.63004
60	LLIYDASSR	critical	9.35145	20.9966
11	LLIYDASSR	severe	10.7365	17.8895
24	LLIYDASSR	severe	22.0953	28.0232
19	LLIYDASSR	mild	12.2963	27.2799
32	LLIYDASSR	critical	18.2346	32.1668
13	LLIYDASSR	critical	15.0464	26.5773
HD-13	LLIYDASSR	healthy	17.4193	8.07867
HD-9	LLIYDASSR	healthy	13.7921	21.3639
HD-12	LLIYDASSR	healthy	4.65569	7.26593
65	LLIYDASSR	mild	12.0464	35.4645
HD-14	LLIYDASSR	healthy	13.2628	11.7648
25	LLIYDASSR	critical	4.25701	30.2164
57	LLIYDASSR	critical	5.78418	39.5133
66	LLIYDASSR	mild	9.44532	9.13926
38	LLIYDASSR	severe	5.68789	16.3505
63	LLIYDASSR	severe	2.96798	27.0356
62	LLIYDASSR	critical	33.3461	34.6426
35	LLIYDASSR	mild	12.3474	27.0135
33	LLIYDASSR	critical	15.2024	21.9198
56	LLIYDASSR	mild	24.377	23.4995
64	LLIYDASSR	critical	28.1279	34.1507
8	LLIYDASSR	critical	6.73502	10.128
HD-1B	LLIYDNNK	healthy	30.7186	43.3048
48	LLIYDNNK	severe	19.8075	21.1314
50	LLIYDNNK	severe	8.25338	32.3982
37	LLIYDNNK	mild	15.3834	9.02659
23	LLIYDNNK	mild	30.0704	64.4107
HD-4B	LLIYDNNK	healthy	22.4887	36.1208
HD-11	LLIYDNNK	healthy	13.5725	25.0928
16	LLIYDNNK	severe	3.57206	43.2499
HD-5	LLIYDNNK	healthy	26.6375	20.4696
HD-6	LLIYDNNK	healthy	51.8463	19.3636
HD-15	LLIYDNNK	healthy	26.5056	17.9826
75	LLIYDNNK	mild	38.2603	17.6719
58	LLIYDNNK	critical	14.2219	20.6303
HD-8	LLIYDNNK	healthy	11.1094	66.5687
1	LLIYDNNK	mild	23.0882	58.5043
61	LLIYDNNK	critical	18.3368	61.0852
59	LLIYDNNK	critical	8.6124	22.5893
HD-3C	LLIYDNNK	healthy	20.1384	52.0529
HD-7	LLIYDNNK	healthy	7.69164	5.17067
9	LLIYDNNK	critical	35.8782	37.7228
HD-10	LLIYDNNK	healthy	51.1581	59.4682
HD-2B	LLIYDNNK	healthy	17.0856	29.1096
49	LLIYDNNK	mild	10.5029	26.2861
60	LLIYDNNK	critical	12.5686	40.0612
11	LLIYDNNK	severe	29.4194	44.4821
24	LLIYDNNK	severe	47.4764	21.8013
19	LLIYDNNK	mild	23.2056	12.8157
32	LLIYDNNK	critical	5.80573	34.4857
13	LLIYDNNK	critical	16.1784	36.3437
HD-13	LLIYDNNK	healthy	16.0281	2.49992
HD-9	LLIYDNNK	healthy	29.4512	16.553
HD-12	LLIYDNNK	healthy	16.0526	44.5304
65	LLIYDNNK	mild	23.0925	26.2377
HD-14	LLIYDNNK	healthy	68.948	26.2464
25	LLIYDNNK	critical	7.61287	15.9199
57	LLIYDNNK	critical	31.3658	47.4317
66	LLIYDNNK	mild	35.8043	7.15159
38	LLIYDNNK	severe	22.737	38.2142
63	LLIYDNNK	severe	10.7946	56.2416
62	LLIYDNNK	critical	15.3681	16.6744
35	LLIYDNNK	mild	23.7217	13.3579
33	LLIYDNNK	critical	16.2255	22.266
56	LLIYDNNK	mild	45.8	48.0617
64	LLIYDNNK	critical	20.1852	22.8247
8	LLIYDNNK	critical	6.30603	20.2125
HD-1B	LLIYGASSR	healthy	17.0476	27.8313
48	LLIYGASSR	severe	6.19519	37.3113
50	LLIYGASSR	severe	13.2617	20.238
37	LLIYGASSR	mild	22.3045	75.2083
23	LLIYGASSR	mild	20.2857	49.094
HD-4B	LLIYGASSR	healthy	23.1868	37.1432
HD-11	LLIYGASSR	healthy	9.53793	59.1515
16	LLIYGASSR	severe	10.8388	62.6276
HD-5	LLIYGASSR	healthy	22.7844	34.7517
HD-6	LLIYGASSR	healthy	28.7294	28.1349
HD-15	LLIYGASSR	healthy	15.8694	53.082
75	LLIYGASSR	mild	38.2841	65.9522
58	LLIYGASSR	critical	11.2861	62.1672
HD-8	LLIYGASSR	healthy	42.6933	40.8978
1	LLIYGASSR	mild	21.2533	51.0144
61	LLIYGASSR	critical	8.47645	53.378
59	LLIYGASSR	critical	13.7698	16.8608
HD-3C	LLIYGASSR	healthy	13.5394	36.6756
HD-7	LLIYGASSR	healthy	23.7952	27.8817
9	LLIYGASSR	critical	13.073	26.3462
HD-10	LLIYGASSR	healthy	9.76751	41.7718
HD-2B	LLIYGASSR	healthy	21.507	51.9873
49	LLIYGASSR	mild	17.418	71.7425
60	LLIYGASSR	critical	11.8859	48.6457
11	LLIYGASSR	severe	18.2442	45.5855
24	LLIYGASSR	severe	12.1586	26.3904
19	LLIYGASSR	mild	17.4119	27.1498
32	LLIYGASSR	critical	6.4796	59.4243
13	LLIYGASSR	critical	22.5096	80.4655
HD-13	LLIYGASSR	healthy	5.91611	57.8353
HD-9	LLIYGASSR	healthy	41.0415	79.2949
HD-12	LLIYGASSR	healthy	19.3344	40.8266
65	LLIYGASSR	mild	15.0588	84.3057
HD-14	LLIYGASSR	healthy	10.4414	78.6616
25	LLIYGASSR	critical	16.0492	59.7964
57	LLIYGASSR	critical	12.9956	7.79229
66	LLIYGASSR	mild	21.4993	28.7764
38	LLIYGASSR	severe	30.4654	45.3523
63	LLIYGASSR	severe	8.82255	19.4356
62	LLIYGASSR	critical	10.653	66.3715
35	LLIYGASSR	mild	19.6803	27.442
33	LLIYGASSR	critical	1.25155	35.3643
56	LLIYGASSR	mild	4.48502	35.4629
64	LLIYGASSR	critical	7.60817	22.6724
8	LLIYGASSR	critical	10.7176	58.2647
HD-1B	LLIYWASTR	healthy	8.0596	50.82
48	LLIYWASTR	severe	13.6582	19.4434
50	LLIYWASTR	severe	12.6854	24.0391
37	LLIYWASTR	mild	5.59612	50.7932
23	LLIYWASTR	mild	7.57387	28.3352
HD-4B	LLIYWASTR	healthy	11.3588	19.0482
HD-11	LLIYWASTR	healthy	23.8247	90.8627
16	LLIYWASTR	severe	14.3253	42.6978
HD-5	LLIYWASTR	healthy	18.6257	22.1956
HD-6	LLIYWASTR	healthy	15.1085	9.99566
HD-15	LLIYWASTR	healthy	7.17834	44.5858
75	LLIYWASTR	mild	8.54233	19.6471
58	LLIYWASTR	critical	10.074	16.9709
HD-8	LLIYWASTR	healthy	10.2221	42.3694
1	LLIYWASTR	mild	13.7747	12.1402
61	LLIYWASTR	critical	12.6074	19.6195
59	LLIYWASTR	critical	5.63504	10.6492
HD-3C	LLIYWASTR	healthy	3.51391	22.5338
HD-7	LLIYWASTR	healthy	3.40391	30.514
9	LLIYWASTR	critical	18.2617	21.775
HD-10	LLIYWASTR	healthy	5.28515	39.5242
HD-2B	LLIYWASTR	healthy	5.31983	50.2881
49	LLIYWASTR	mild	17.489	31.9116
60	LLIYWASTR	critical	8.99734	42.0785
11	LLIYWASTR	severe	13.8414	25.025
24	LLIYWASTR	severe	7.09748	45.9412
19	LLIYWASTR	mild	14.4436	29.3085
32	LLIYWASTR	critical	3.18167	42.8383
13	LLIYWASTR	critical	10.3473	36.7742
HD-13	LLIYWASTR	healthy	2.96735	82.7105
HD-9	LLIYWASTR	healthy	13.3274	34.6409
HD-12	LLIYWASTR	healthy	15.9583	29.8221
65	LLIYWASTR	mild	2.77877	49.6881
HD-14	LLIYWASTR	healthy	1.06894	19.0733
25	LLIYWASTR	critical	7.76082	7.76489
57	LLIYWASTR	critical	9.66233	18.4111
66	LLIYWASTR	mild	15.1245	30.3169
38	LLIYWASTR	severe	5.15037	31.7916
63	LLIYWASTR	severe	9.66849	24.5295
62	LLIYWASTR	critical	4.89952	17.948
35	LLIYWASTR	mild	5.27724	43.9012
33	LLIYWASTR	critical	11.5304	37.0458
56	LLIYWASTR	mild	19.7669	35.5531
64	LLIYWASTR	critical	3.28249	32.5731
8	LLIYWASTR	critical	9.18061	14.3112
HD-1B	LPTDSELAPR	healthy	20.3364	66.0053
48	LPTDSELAPR	severe	19.7548	111.616
50	LPTDSELAPR	severe	18.7138	48.5464
37	LPTDSELAPR	mild	9.41253	80.7962
23	LPTDSELAPR	mild	9.98496	89.0585
HD-4B	LPTDSELAPR	healthy	35.1088	30.2116
HD-11	LPTDSELAPR	healthy	19.4761	8.65927
16	LPTDSELAPR	severe	6.3133	40.8447
HD-5	LPTDSELAPR	healthy	33.5397	70.129
HD-6	LPTDSELAPR	healthy	0.865217	50.7687
HD-15	LPTDSELAPR	healthy	27.6382	38.5048
75	LPTDSELAPR	mild	34.9474	42.3107
58	LPTDSELAPR	critical	13.254	63.1107
HD-8	LPTDSELAPR	healthy	11.919	61.7236
1	LPTDSELAPR	mild	10.3873	127.321
61	LPTDSELAPR	critical	16.8512	20.2875
59	LPTDSELAPR	critical	52.2667	112.159
HD-3C	LPTDSELAPR	healthy	13.8887	36.6518
HD-7	LPTDSELAPR	healthy	14.3271	41.3099
9	LPTDSELAPR	critical	31.2566	33.5989
HD-10	LPTDSELAPR	healthy	0.259702	30.0371
HD-2B	LPTDSELAPR	healthy	8.32448	60.6877
49	LPTDSELAPR	mild	7.27732	51.1556
60	LPTDSELAPR	critical	15.073	43.0155
11	LPTDSELAPR	severe	11.1402	57.4945
24	LPTDSELAPR	severe	4.09155	79.116
19	LPTDSELAPR	mild	15.3571	98.1435
32	LPTDSELAPR	critical	20.4341	86.5406
13	LPTDSELAPR	critical	2.56691	57.2203
HD-13	LPTDSELAPR	healthy	31.3408	78.3197
HD-9	LPTDSELAPR	healthy	7.91269	42.756
HD-12	LPTDSELAPR	healthy	19.0583	16.1106
65	LPTDSELAPR	mild	66.2644	106.573
HD-14	LPTDSELAPR	healthy	11.8319	44.1592
25	LPTDSELAPR	critical	19.4035	31.6298
57	LPTDSELAPR	critical	27.3883	101.146
66	LPTDSELAPR	mild	42.3831	85.4348
38	LPTDSELAPR	severe	23.807	75.636
63	LPTDSELAPR	severe	5.03127	109.577
62	LPTDSELAPR	critical	8.0217	96.5375
35	LPTDSELAPR	mild	16.109	64.4416
33	LPTDSELAPR	critical	8.31595	71.5414
56	LPTDSELAPR	mild	30.9353	78.4563
64	LPTDSELAPR	critical	17.317	81.0843
8	LPTDSELAPR	critical	14.1466	66.8679
HD-1B	LQPLDFK	healthy	11.9668	26.2309
48	LQPLDFK	severe	2.80484	46.7539
50	LQPLDFK	severe	1.0768	47.4773
37	LQPLDFK	mild	9.53293	16.605
23	LQPLDFK	mild	5.63076	44.5148
HD-4B	LQPLDFK	healthy	13.4955	22.5598
HD-11	LQPLDFK	healthy	11.7993	46.7186
16	LQPLDFK	severe	7.63315	17.2946
HD-5	LQPLDFK	healthy	13.0163	37.5326
HD-6	LQPLDFK	healthy	9.95224	43.105
HD-15	LQPLDFK	healthy	16.6892	25.282
75	LQPLDFK	mild	13.3431	26.0233
58	LQPLDFK	critical	13.281	31.4314
HD-8	LQPLDFK	healthy	12.2977	36.4517
1	LQPLDFK	mild	8.78084	11.4749
61	LQPLDFK	critical	9.83853	31.8769
59	LQPLDFK	critical	13.8682	28.0197
HD-3C	LQPLDFK	healthy	1.37542	31.9827
HD-7	LQPLDFK	healthy	14.7807	33.1562
9	LQPLDFK	critical	19.7665	46.7977
HD-10	LQPLDFK	healthy	16.5542	26.7997
HD-2B	LQPLDFK	healthy	10.6195	20.3066
49	LQPLDFK	mild	1.08108	36.5371
60	LQPLDFK	critical	6.23081	54.4019
11	LQPLDFK	severe	9.89811	8.45493
24	LQPLDFK	severe	8.90706	12.5989
19	LQPLDFK	mild	7.02106	23.6595
32	LQPLDFK	critical	4.51402	16.4479
13	LQPLDFK	critical	11.6536	14.2962
HD-13	LQPLDFK	healthy	11.9708	20.4327
HD-9	LQPLDFK	healthy	10.2895	9.40033
HD-12	LQPLDFK	healthy	19.572	22.2145
65	LQPLDFK	mild	8.92963	30.3634
HD-14	LQPLDFK	healthy	20.7674	17.1419
25	LQPLDFK	critical	19.4361	29.4559
57	LQPLDFK	critical	10.302	48.9076
66	LQPLDFK	mild	11.2987	6.10526
38	LQPLDFK	severe	6.14126	9.76311
63	LQPLDFK	severe	2.52121	40.0508
62	LQPLDFK	critical	6.29883	27.9107
35	LQPLDFK	mild	9.27008	28.0005
33	LQPLDFK	critical	3.49591	21.9411
56	LQPLDFK	mild	19.7302	19.7806
64	LQPLDFK	critical	17.2536	57.9067
8	LQPLDFK	critical	3.14981	48.0291
HD-1B	LSITGTYDLK	healthy	17.6394	11.0845
48	LSITGTYDLK	severe	16.7838	6.91873
50	LSITGTYDLK	severe	16.6654	60.6493
37	LSITGTYDLK	mild	20.849	42.6013
23	LSITGTYDLK	mild	22.7746	12.2266
HD-4B	LSITGTYDLK	healthy	8.21735	26.1576
HD-11	LSITGTYDLK	healthy	6.99794	29.2059
16	LSITGTYDLK	severe	25.7007	85.9414
HD-5	LSITGTYDLK	healthy	5.74969	24.9088
HD-6	LSITGTYDLK	healthy	10.551	49.0089
HD-15	LSITGTYDLK	healthy	11.7146	16.3503
75	LSITGTYDLK	mild	13.0327	55.4907
58	LSITGTYDLK	critical	20.1075	41.7328
HD-8	LSITGTYDLK	healthy	17.7727	27.2891
1	LSITGTYDLK	mild	5.53371	40.5368
61	LSITGTYDLK	critical	7.48935	83.2551
59	LSITGTYDLK	critical	29.7767	73.6099
HD-3C	LSITGTYDLK	healthy	17.7866	30.6467
HD-7	LSITGTYDLK	healthy	7.4561	33.1255
9	LSITGTYDLK	critical	13.392	50.0758
HD-10	LSITGTYDLK	healthy	23.7668	18.3982
HD-2B	LSITGTYDLK	healthy	19.7844	33.6324
49	LSITGTYDLK	mild	21.3131	36.6386
60	LSITGTYDLK	critical	23.2162	38.6548
11	LSITGTYDLK	severe	21.9096	28.3986
24	LSITGTYDLK	severe	24.1419	7.93622
19	LSITGTYDLK	mild	16.5211	69.5698
32	LSITGTYDLK	critical	12.1763	36.7024
13	LSITGTYDLK	critical	4.00309	35.6693
HD-13	LSITGTYDLK	healthy	9.39928	37.9161
HD-9	LSITGTYDLK	healthy	13.0948	51.4949
HD-12	LSITGTYDLK	healthy	15.7145	29.7536
65	LSITGTYDLK	mild	19.7953	52.4492
HD-14	LSITGTYDLK	healthy	7.45258	33.1186
25	LSITGTYDLK	critical	9.8751	81.5846
57	LSITGTYDLK	critical	30.932	56.1453
66	LSITGTYDLK	mild	18.4166	43.2973
38	LSITGTYDLK	severe	19.6119	26.6366
63	LSITGTYDLK	severe	23.8275	19.2409
62	LSITGTYDLK	critical	24.8829	80.6123
35	LSITGTYDLK	mild	20.3221	34.4938
33	LSITGTYDLK	critical	12.2799	27.4395
56	LSITGTYDLK	mild	5.4615	30.9797
64	LSITGTYDLK	critical	18.3487	77.4911
8	LSITGTYDLK	critical	13.8882	10.8723
HD-1B	LSPIYNLVPVK	healthy	4.11401	70.045
48	LSPIYNLVPVK	severe	0.635062	61.4117
50	LSPIYNLVPVK	severe	3.33301	60.7394
37	LSPIYNLVPVK	mild	10.3851	63.8785
23	LSPIYNLVPVK	mild	10.1772	63.0411
HD-4B	LSPIYNLVPVK	healthy	31.7702	17.4628
HD-11	LSPIYNLVPVK	healthy	5.60115	64.4295
16	LSPIYNLVPVK	severe	11.7041	88.3855
HD-5	LSPIYNLVPVK	healthy	16.4881	11.8366
HD-6	LSPIYNLVPVK	healthy	14.8262	52.7716
HD-15	LSPIYNLVPVK	healthy	13.2978	23.8106
75	LSPIYNLVPVK	mild	7.87207	68.7067
58	LSPIYNLVPVK	critical	9.94129	53.7808
HD-8	LSPIYNLVPVK	healthy	22.5536	49.0497
1	LSPIYNLVPVK	mild	3.65772	20.9897
61	LSPIYNLVPVK	critical	4.38554	67.8551
59	LSPIYNLVPVK	critical	2.63921	62.0732
HD-3C	LSPIYNLVPVK	healthy	5.88121	54.584
HD-7	LSPIYNLVPVK	healthy	2.23062	44.0869
9	LSPIYNLVPVK	critical	0.941545	75.8141
HD-10	LSPIYNLVPVK	healthy	7.79458	67.2429
HD-2B	LSPIYNLVPVK	healthy	2.37301	33.4054
49	LSPIYNLVPVK	mild	5.85255	16.6093
60	LSPIYNLVPVK	critical	8.96092	76.0738
11	LSPIYNLVPVK	severe	9.0925	63.6956
24	LSPIYNLVPVK	severe	6.736	53.6766
19	LSPIYNLVPVK	mild	4.04451	60.6365
32	LSPIYNLVPVK	critical	8.99936	60.506
13	LSPIYNLVPVK	critical	14.6021	18.5417
HD-13	LSPIYNLVPVK	healthy	11.8847	61.8632
HD-9	LSPIYNLVPVK	healthy	10.0169	41.36
HD-12	LSPIYNLVPVK	healthy	7.26883	34.3804
65	LSPIYNLVPVK	mild	5.09545	69.6035
HD-14	LSPIYNLVPVK	healthy	2.83446	49.9463
25	LSPIYNLVPVK	critical	4.4256	69.7114
57	LSPIYNLVPVK	critical	9.62516	52.6233
66	LSPIYNLVPVK	mild	7.38718	52.7298
38	LSPIYNLVPVK	severe	6.75577	64.2431
63	LSPIYNLVPVK	severe	11.1956	63.9058
62	LSPIYNLVPVK	critical	3.11081	60.5095
35	LSPIYNLVPVK	mild	8.36621	34.1955
33	LSPIYNLVPVK	critical	4.52394	63.4362
56	LSPIYNLVPVK	mild	12.5208	67.7958
64	LSPIYNLVPVK	critical	6.42551	70.5808
8	LSPIYNLVPVK	critical	7.35005	66.8447
HD-1B	LSSPAVITDK	healthy	5.25678	81.6944
48	LSSPAVITDK	severe	5.33392	43.9968
50	LSSPAVITDK	severe	4.55567	68.7222
37	LSSPAVITDK	mild	12.8211	56.9551
23	LSSPAVITDK	mild	5.56798	62.569
HD-4B	LSSPAVITDK	healthy	5.53317	45.5511
HD-11	LSSPAVITDK	healthy	3.35484	41.8857
16	LSSPAVITDK	severe	16.0734	47.4758
HD-5	LSSPAVITDK	healthy	3.52048	43.0285
HD-6	LSSPAVITDK	healthy	3.07959	58.6316
HD-15	LSSPAVITDK	healthy	2.44903	42.8674
75	LSSPAVITDK	mild	6.61162	69.1405
58	LSSPAVITDK	critical	10.4963	51.9323
HD-8	LSSPAVITDK	healthy	5.42456	63.4763
1	LSSPAVITDK	mild	3.14602	64.0093
61	LSSPAVITDK	critical	2.47523	63.3809
59	LSSPAVITDK	critical	14.2856	77.6886
HD-3C	LSSPAVITDK	healthy	9.87741	61.8263
HD-7	LSSPAVITDK	healthy	6.25083	66.3412
9	LSSPAVITDK	critical	7.00047	54.8064
HD-10	LSSPAVITDK	healthy	1.62543	64.8097
HD-2B	LSSPAVITDK	healthy	2.58016	46.0052
49	LSSPAVITDK	mild	3.22688	56.2279
60	LSSPAVITDK	critical	10.8411	50.5072
11	LSSPAVITDK	severe	6.26711	56.4743
24	LSSPAVITDK	severe	3.77778	51.1831
19	LSSPAVITDK	mild	2.57187	67.6342
32	LSSPAVITDK	critical	5.8826	61.0121
13	LSSPAVITDK	critical	8.91925	56.9286
HD-13	LSSPAVITDK	healthy	7.98007	46.6916
HD-9	LSSPAVITDK	healthy	1.68588	73.5362
HD-12	LSSPAVITDK	healthy	4.83769	47.2455
65	LSSPAVITDK	mild	5.18913	68.4347
HD-14	LSSPAVITDK	healthy	7.50726	53.092
25	LSSPAVITDK	critical	12.0217	78.2546
57	LSSPAVITDK	critical	3.27523	59.1181
66	LSSPAVITDK	mild	6.4645	62.1265
38	LSSPAVITDK	severe	3.59301	61.0441
63	LSSPAVITDK	severe	4.09973	34.3273
62	LSSPAVITDK	critical	4.34557	54.4853
35	LSSPAVITDK	mild	10.3871	66.6666
33	LSSPAVITDK	critical	8.9474	52.61
56	LSSPAVITDK	mild	0.777264	56.4583
64	LSSPAVITDK	critical	8.49513	58.3346
8	LSSPAVITDK	critical	12.5097	52.5616
HD-1B	LTLTPWVGLR	healthy	77.0063	58.6836
48	LTLTPWVGLR	severe	7.23309	13.1187
50	LTLTPWVGLR	severe	38.9495	19.3447
37	LTLTPWVGLR	mild	59.023	82.1736
23	LTLTPWVGLR	mild	17.728	17.8398
HD-4B	LTLTPWVGLR	healthy	25.7267	29.1978
HD-11	LTLTPWVGLR	healthy	27.5423	17.8774
16	LTLTPWVGLR	severe	22.3026	70.4234
HD-5	LTLTPWVGLR	healthy	43.6016	35.0823
HD-6	LTLTPWVGLR	healthy	29.661	28.4614
HD-15	LTLTPWVGLR	healthy	2.52043	15.3005
75	LTLTPWVGLR	mild	25.5561	32.4839
58	LTLTPWVGLR	critical	40.4973	32.182
HD-8	LTLTPWVGLR	healthy	7.14646	18.0478
1	LTLTPWVGLR	mild	26.0504	27.2694
61	LTLTPWVGLR	critical	42.5704	17.5907
59	LTLTPWVGLR	critical	30.1759	20.5068
HD-3C	LTLTPWVGLR	healthy	25.1897	51.7627
HD-7	LTLTPWVGLR	healthy	27.4443	20.3935
9	LTLTPWVGLR	critical	30.0632	61.6846
HD-10	LTLTPWVGLR	healthy	22.4772	20.1724
HD-2B	LTLTPWVGLR	healthy	30.6327	38.8174
49	LTLTPWVGLR	mild	19.5746	33.2859
60	LTLTPWVGLR	critical	18.3437	54.5509
11	LTLTPWVGLR	severe	29.6019	28.1875
19	LTLTPWVGLR	mild	17.5516	85.0936
32	LTLTPWVGLR	critical	15.0904	46.0412
13	LTLTPWVGLR	critical	16.7198	12.9316
HD-13	LTLTPWVGLR	healthy	13.1999	1.99193
HD-9	LTLTPWVGLR	healthy	8.71946	5.1291
HD-12	LTLTPWVGLR	healthy	27.7114	37.4785
65	LTLTPWVGLR	mild	28.744	21.9406
HD-14	LTLTPWVGLR	healthy	33.3433	51.449
25	LTLTPWVGLR	critical	8.99338	34.9462
57	LTLTPWVGLR	critical	14.9795	25.5421
66	LTLTPWVGLR	mild	13.4854	11.2517
38	LTLTPWVGLR	severe	12.1381	31.6572
63	LTLTPWVGLR	severe	29.6938	29.4697
62	LTLTPWVGLR	critical	18.3562	3.97086
35	LTLTPWVGLR	mild	0.29872	42.1591
33	LTLTPWVGLR	critical	59.5049	73.1418
56	LTLTPWVGLR	mild	39.6822	14.6614
64	LTLTPWVGLR	critical	17.2653	49.6531
24	LTLTPWVGLR	severe	19.6523	60.1672
8	LTLTPWVGLR	critical	14.3074	38.6955
HD-1B	LTPLYELVK	healthy	20.9141	43.7995
48	LTPLYELVK	severe	5.06609	42.524
50	LTPLYELVK	severe	11.1955	17.9118
37	LTPLYELVK	mild	13.1935	18.1678
23	LTPLYELVK	mild	8.74726	20.909
HD-4B	LTPLYELVK	healthy	17.8213	15.3819
HD-11	LTPLYELVK	healthy	2.48757	67.1144
16	LTPLYELVK	severe	11.7115	26.4808
HD-5	LTPLYELVK	healthy	11.3177	33.084
HD-6	LTPLYELVK	healthy	2.90546	33.7971
HD-15	LTPLYELVK	healthy	32.0329	11.4504
75	LTPLYELVK	mild	12.0563	47.7209
58	LTPLYELVK	critical	24.9981	27.2625
HD-8	LTPLYELVK	healthy	16.5955	15.7099
1	LTPLYELVK	mild	4.38122	31.9062
61	LTPLYELVK	critical	11.7971	14.3728
59	LTPLYELVK	critical	3.35798	64.7102
HD-3C	LTPLYELVK	healthy	1.54172	40.1328
HD-7	LTPLYELVK	healthy	21.7327	35.9058
9	LTPLYELVK	critical	12.4834	33.615
HD-10	LTPLYELVK	healthy	8.99147	14.6986
HD-2B	LTPLYELVK	healthy	21.4749	42.6542
49	LTPLYELVK	mild	11.9713	43.6831
60	LTPLYELVK	critical	20.5303	15.0878
11	LTPLYELVK	severe	13.8897	29.8555
24	LTPLYELVK	severe	8.43182	37.231
19	LTPLYELVK	mild	11.4614	63.2132
32	LTPLYELVK	critical	10.8906	55.3318
13	LTPLYELVK	critical	8.15557	17.8154
HD-13	LTPLYELVK	healthy	12.2162	12.809
HD-9	LTPLYELVK	healthy	0.324614	17.7145
HD-12	LTPLYELVK	healthy	11.6228	34.0764
65	LTPLYELVK	mild	6.07592	52.8683
HD-14	LTPLYELVK	healthy	8.83394	41.7257
25	LTPLYELVK	critical	21.226	42.3469
57	LTPLYELVK	critical	2.90591	10.2473
66	LTPLYELVK	mild	5.84199	57.2943
38	LTPLYELVK	severe	21.7947	10.9518
63	LTPLYELVK	severe	5.1054	15.9363
62	LTPLYELVK	critical	8.54047	17.0538
35	LTPLYELVK	mild	16.8644	36.857
33	LTPLYELVK	critical	2.97224	35.7611
56	LTPLYELVK	mild	6.70578	39.3322
64	LTPLYELVK	critical	1.76918	48.7022
8	LTPLYELVK	critical	6.67896	26.5502
HD-1B	LTPYADEFK	healthy	18.6177	31.7029
48	LTPYADEFK	severe	8.84575	10.4241
50	LTPYADEFK	severe	18.8772	42.2828
37	LTPYADEFK	mild	6.53627	19.4225
23	LTPYADEFK	mild	10.0065	43.8826
HD-4B	LTPYADEFK	healthy	16.2948	27.6222
HD-11	LTPYADEFK	healthy	9.42752	35.7042
16	LTPYADEFK	severe	11.7104	33.5175
HD-5	LTPYADEFK	healthy	12.3742	20.5057
HD-6	LTPYADEFK	healthy	10.5005	42.0293
HD-15	LTPYADEFK	healthy	2.56773	43.1575
75	LTPYADEFK	mild	6.79452	40.1766
58	LTPYADEFK	critical	2.99542	46.0486
HD-8	LTPYADEFK	healthy	1.90994	38.3144
1	LTPYADEFK	mild	1.45265	41.5499
61	LTPYADEFK	critical	7.74967	52.9725
59	LTPYADEFK	critical	13.7381	63.4917
HD-3C	LTPYADEFK	healthy	12.0836	47.7713
HD-7	LTPYADEFK	healthy	4.65228	23.2527
9	LTPYADEFK	critical	7.41881	64.392
HD-10	LTPYADEFK	healthy	23.641	41.4462
HD-2B	LTPYADEFK	healthy	7.1553	22.0838
49	LTPYADEFK	mild	6.86074	39.7697
60	LTPYADEFK	critical	8.25675	3.44061
11	LTPYADEFK	severe	12.7534	42.698
24	LTPYADEFK	severe	6.15319	51.4315
19	LTPYADEFK	mild	8.46884	49.5139
32	LTPYADEFK	critical	9.72202	42.9368
13	LTPYADEFK	critical	3.56958	38.7797
HD-13	LTPYADEFK	healthy	16.1835	19.7527
HD-9	LTPYADEFK	healthy	11.8527	19.6222
HD-12	LTPYADEFK	healthy	18.2622	56.201
65	LTPYADEFK	mild	8.13416	27.0468
HD-14	LTPYADEFK	healthy	3.02157	37.5754
25	LTPYADEFK	critical	8.03598	59.81
57	LTPYADEFK	critical	5.92806	30.9673
66	LTPYADEFK	mild	17.2821	42.8458
38	LTPYADEFK	severe	7.17025	43.6874
63	LTPYADEFK	severe	13.7338	54.297
62	LTPYADEFK	critical	11.1281	38.3141
35	LTPYADEFK	mild	27.7425	49.4404
33	LTPYADEFK	critical	16.6637	56.3407
56	LTPYADEFK	mild	12.5004	27.3144
64	LTPYADEFK	critical	10.7565	14.2667
8	LTPYADEFK	critical	15.2052	13.1013
HD-1B	LVVLPFPK	healthy	34.888	17.5479
48	LVVLPFPK	severe	15.8647	43.9323
50	LVVLPFPK	severe	24.5738	30.1244
37	LVVLPFPK	mild	3.62489	14.5738
23	LVVLPFPK	mild	35.5941	23.868
HD-4B	LVVLPFPK	healthy	14.5412	13.3126
HD-11	LVVLPFPK	healthy	24.1854	14.8263
16	LVVLPFPK	severe	60.5861	72.1579
HD-5	LVVLPFPK	healthy	25.1791	25.0719
HD-6	LVVLPFPK	healthy	5.62442	11.8722
HD-15	LVVLPFPK	healthy	29.5328	41.7479
75	LVVLPFPK	mild	2.05926	8.70761
58	LVVLPFPK	critical	6.46258	26.1793
HD-8	LVVLPFPK	healthy	8.74299	14.8998
1	LVVLPFPK	mild	3.1381	11.7969
61	LVVLPFPK	critical	10.8192	9.6338
59	LVVLPFPK	critical	33.9068	37.0048
HD-3C	LVVLPFPK	healthy	12.8749	19.6606
HD-7	LVVLPFPK	healthy	14.0696	7.29065
9	LVVLPFPK	critical	23.7782	40.4122
HD-10	LVVLPFPK	healthy	30.9884	41.7816
HD-2B	LVVLPFPK	healthy	34.8596	67.6457
49	LVVLPFPK	mild	4.17641	19.1341
60	LVVLPFPK	critical	23.6801	4.44249
11	LVVLPFPK	severe	18.2986	35.0451
24	LVVLPFPK	severe	20.8842	26.5859
19	LVVLPFPK	mild	8.07426	14.2615
32	LVVLPFPK	critical	16.874	67.7256
13	LVVLPFPK	critical	16.5598	8.03562
HD-9	LVVLPFPK	healthy	15.8188	38.4748
HD-12	LVVLPFPK	healthy	18.9936	32.7452
65	LVVLPFPK	mild	31.6518	28.5747
HD-14	LVVLPFPK	healthy	17.7603	18.2104
25	LVVLPFPK	critical	34.796	7.10322
57	LVVLPFPK	critical	8.39257	31.7786
66	LVVLPFPK	mild	51.5344	41.4281
38	LVVLPFPK	severe	6.4639	30.1445
63	LVVLPFPK	severe	7.76509	30.076
62	LVVLPFPK	critical	17.4439	46.8333
35	LVVLPFPK	mild	27.3059	14.2671
33	LVVLPFPK	critical	8.19403	12.6892
56	LVVLPFPK	mild	3.98366	17.9988
64	LVVLPFPK	critical	0.661241	8.24312
8	LVVLPFPK	critical	27.1121	29.792
HD-13	LVVLPFPK	healthy	36.92	0.0628767
HD-1B	NALALFVLPK	healthy	16.4374	30.7051
48	NALALFVLPK	severe	14.4199	30.4392
50	NALALFVLPK	severe	15.2006	50.7982
37	NALALFVLPK	mild	7.33362	57.7762
23	NALALFVLPK	mild	23.3398	54.9973
HD-4B	NALALFVLPK	healthy	25.4904	31.9943
HD-11	NALALFVLPK	healthy	24.4668	52.8224
16	NALALFVLPK	severe	12.1254	36.9032
HD-5	NALALFVLPK	healthy	4.70691	33.8532
HD-6	NALALFVLPK	healthy	24.9907	40.7117
HD-15	NALALFVLPK	healthy	27.7981	32.2022
75	NALALFVLPK	mild	9.72291	64.7388
58	NALALFVLPK	critical	15.0883	40.4269
HD-8	NALALFVLPK	healthy	30.1447	42.8899
1	NALALFVLPK	mild	17.8266	35.8472
61	NALALFVLPK	critical	50.9438	26.183
59	NALALFVLPK	critical	22.0724	53.6238
HD-3C	NALALFVLPK	healthy	24.2106	39.086
HD-7	NALALFVLPK	healthy	11.369	38.4537
9	NALALFVLPK	critical	8.58698	78.7242
HD-10	NALALFVLPK	healthy	47.5422	43.4849
HD-2B	NALALFVLPK	healthy	46.8076	16.0977
49	NALALFVLPK	mild	6.56191	40.623
60	NALALFVLPK	critical	27.3894	28.9509
11	NALALFVLPK	severe	63.0256	55.6208
24	NALALFVLPK	severe	7.89582	39.5348
19	NALALFVLPK	mild	5.35256	61.9821
32	NALALFVLPK	critical	14.7658	61.1454
13	NALALFVLPK	critical	9.92141	23.4128
HD-13	NALALFVLPK	healthy	7.71874	30.4047
HD-9	NALALFVLPK	healthy	13.561	41.3279
HD-12	NALALFVLPK	healthy	14.6715	49.9353
65	NALALFVLPK	mild	10.2969	78.6078
HD-14	NALALFVLPK	healthy	5.09409	60.078
25	NALALFVLPK	critical	46.8753	36.3063
57	NALALFVLPK	critical	20.2119	59.8222
66	NALALFVLPK	mild	14.8108	36.4071
38	NALALFVLPK	severe	24.2357	62.1328
63	NALALFVLPK	severe	13.6166	60.1638
62	NALALFVLPK	critical	9.98873	53.2974
35	NALALFVLPK	mild	27.6958	40.8971
33	NALALFVLPK	critical	26.0341	52.9683
56	NALALFVLPK	mild	25.3967	18.3789
64	NALALFVLPK	critical	24.711	52.6367
8	NALALFVLPK	critical	12.6254	60.4349
HD-1B	NFGYTLR	healthy	19.9303	16.1
48	NFGYTLR	severe	8.33409	50.3926
50	NFGYTLR	severe	3.97817	35.6342
37	NFGYTLR	mild	4.47135	46.666
23	NFGYTLR	mild	3.32802	51.675
HD-4B	NFGYTLR	healthy	7.05267	17.0956
HD-11	NFGYTLR	healthy	3.51972	17.5839
16	NFGYTLR	severe	15.2864	19.2623
HD-5	NFGYTLR	healthy	7.85883	30.6924
HD-6	NFGYTLR	healthy	3.91967	20.6856
HD-15	NFGYTLR	healthy	9.94367	29.2307
75	NFGYTLR	mild	12.9692	9.73061
58	NFGYTLR	critical	3.58595	46.1917
HD-8	NFGYTLR	healthy	5.28683	44.0384
1	NFGYTLR	mild	13.501	77.8316
61	NFGYTLR	critical	9.5041	39.8264
59	NFGYTLR	critical	15.6335	51.5218
HD-3C	NFGYTLR	healthy	16.5199	32.6454
HD-7	NFGYTLR	healthy	3.74383	40.7567
9	NFGYTLR	critical	2.45158	44.161
HD-10	NFGYTLR	healthy	2.79622	31.7578
HD-2B	NFGYTLR	healthy	8.58048	53.3644
49	NFGYTLR	mild	5.26984	55.0121
60	NFGYTLR	critical	4.34381	51.5618
11	NFGYTLR	severe	7.78833	28.6747
24	NFGYTLR	severe	3.36757	23.1839
19	NFGYTLR	mild	14.0485	55.7091
32	NFGYTLR	critical	4.31632	57.5988
13	NFGYTLR	critical	7.03994	51.6292
HD-13	NFGYTLR	healthy	8.21066	25.8653
HD-9	NFGYTLR	healthy	10.7694	10.2042
HD-12	NFGYTLR	healthy	13.9456	44.9375
65	NFGYTLR	mild	16.4142	48.2791
HD-14	NFGYTLR	healthy	14.2441	59.0807
25	NFGYTLR	critical	5.45411	57.409
57	NFGYTLR	critical	12.0237	29.3029
66	NFGYTLR	mild	6.29182	55.5498
38	NFGYTLR	severe	7.06118	30.7601
63	NFGYTLR	severe	1.53196	26.5028
62	NFGYTLR	critical	5.48494	41.8294
35	NFGYTLR	mild	2.31653	18.499
33	NFGYTLR	critical	9.80714	44.9863
56	NFGYTLR	mild	4.91043	22.9518
64	NFGYTLR	critical	18.2313	63.4611
8	NFGYTLR	critical	3.50526	19.7153
HD-1B	NILTSNNIDVK	healthy	13.3957	57.7187
48	NILTSNNIDVK	severe	21.0465	18.0846
50	NILTSNNIDVK	severe	14.9568	18.6346
37	NILTSNNIDVK	mild	21.0485	15.7371
23	NILTSNNIDVK	mild	32.8069	6.10079
HD-4B	NILTSNNIDVK	healthy	10.7443	35.5271
HD-11	NILTSNNIDVK	healthy	31.5309	26.5843
16	NILTSNNIDVK	severe	47.3412	32.7122
HD-5	NILTSNNIDVK	healthy	44.8859	4.22538
HD-6	NILTSNNIDVK	healthy	29.3162	20.561
HD-15	NILTSNNIDVK	healthy	13.5725	18.9701
75	NILTSNNIDVK	mild	40.6839	10.8763
58	NILTSNNIDVK	critical	52.9876	9.25067
HD-8	NILTSNNIDVK	healthy	16.4527	23.2616
1	NILTSNNIDVK	mild	12.2396	22.7353
61	NILTSNNIDVK	critical	38.6344	47.6718
59	NILTSNNIDVK	critical	22.7795	15.0374
HD-3C	NILTSNNIDVK	healthy	53.5007	26.7875
HD-7	NILTSNNIDVK	healthy	9.4477	23.0632
9	NILTSNNIDVK	critical	39.4752	20.758
HD-10	NILTSNNIDVK	healthy	11.5393	12.9595
HD-2B	NILTSNNIDVK	healthy	33.8695	42.9283
49	NILTSNNIDVK	mild	18.8646	25.3698
60	NILTSNNIDVK	critical	39.8344	26.1413
11	NILTSNNIDVK	severe	39.7583	50.1934
24	NILTSNNIDVK	severe	29.3523	28.7747
19	NILTSNNIDVK	mild	44.6852	18.3969
32	NILTSNNIDVK	critical	36.4914	14.3164
13	NILTSNNIDVK	critical	33.2108	16.4164
HD-13	NILTSNNIDVK	healthy	20.2422	27.2483
HD-9	NILTSNNIDVK	healthy	33.1955	29.6576
HD-12	NILTSNNIDVK	healthy	22.5593	8.93155
65	NILTSNNIDVK	mild	46.8424	6.14475
HD-14	NILTSNNIDVK	healthy	42.2024	19.7244
25	NILTSNNIDVK	critical	47.0388	18.4639
57	NILTSNNIDVK	critical	57.8221	30.2418
66	NILTSNNIDVK	mild	48.2928	25.1222
38	NILTSNNIDVK	severe	20.8662	35.4348
63	NILTSNNIDVK	severe	40.1172	21.1701
62	NILTSNNIDVK	critical	38.9144	51.2946
35	NILTSNNIDVK	mild	29.6249	20.3481
33	NILTSNNIDVK	critical	11.9902	9.15008
56	NILTSNNIDVK	mild	9.58222	4.11692
64	NILTSNNIDVK	critical	37.5168	21.1517
8	NILTSNNIDVK	critical	48.7378	40.6186
HD-1B	NIQSLEVIGK	healthy	19.1362	42.8364
48	NIQSLEVIGK	severe	3.71087	33.8892
50	NIQSLEVIGK	severe	78.65	49.0725
37	NIQSLEVIGK	mild	67.1835	81.528
23	NIQSLEVIGK	mild	34.1971	38.7679
HD-11	NIQSLEVIGK	healthy	15.2623	60.5892
16	NIQSLEVIGK	severe	62.8308	14.8746
HD-5	NIQSLEVIGK	healthy	102.472	70.8998
HD-6	NIQSLEVIGK	healthy	82.8571	19.1743
HD-15	NIQSLEVIGK	healthy	91.4203	12.5951
75	NIQSLEVIGK	mild	99.5079	64.9746
58	NIQSLEVIGK	critical	22.9675	39.2522
HD-8	NIQSLEVIGK	healthy	82.5884	39.7005
1	NIQSLEVIGK	mild	49.4015	29.6664
61	NIQSLEVIGK	critical	46.9593	38.6508
59	NIQSLEVIGK	critical	52.6487	83.3633
HD-3C	NIQSLEVIGK	healthy	106.035	12.4217
9	NIQSLEVIGK	critical	85.7942	53.2255
HD-10	NIQSLEVIGK	healthy	57.2706	100.208
HD-2B	NIQSLEVIGK	healthy	80.2963	84.9121
49	NIQSLEVIGK	mild	30.8354	10.9803
60	NIQSLEVIGK	critical	33.819	22.6746
11	NIQSLEVIGK	severe	98.2395	37.2422
24	NIQSLEVIGK	severe	22.4123	52.6002
19	NIQSLEVIGK	mild	95.5073	8.14764
32	NIQSLEVIGK	critical	88.7289	36.5929
13	NIQSLEVIGK	critical	142.396	145.844
HD-13	NIQSLEVIGK	healthy	98.8088	23.11
HD-9	NIQSLEVIGK	healthy	81.9786	108.976
HD-12	NIQSLEVIGK	healthy	103.093	66.6251
65	NIQSLEVIGK	mild	41.5781	5.97482
HD-14	NIQSLEVIGK	healthy	93.6895	22.5226
25	NIQSLEVIGK	critical	53.6468	32.8802
57	NIQSLEVIGK	critical	2.64304	44.3924
66	NIQSLEVIGK	mild	38.6476	37.9729
38	NIQSLEVIGK	severe	87.9063	5.80856
63	NIQSLEVIGK	severe	38.3986	94.9173
62	NIQSLEVIGK	critical	51.3281	52.0645
35	NIQSLEVIGK	mild	48.1878	58.626
33	NIQSLEVIGK	critical	49.5905	44.1177
64	NIQSLEVIGK	critical	28.9458	37.7647
8	NIQSLEVIGK	critical	78.7197	39.0308
HD-4B	NIQSLEVIGK	healthy	43.4069	17.8119
HD-7	NIQSLEVIGK	healthy	11.4017	41.0872
56	NIQSLEVIGK	mild	43.4036	29.8842
HD-1B	NVPLPVIAELPPK	healthy	3.91055	92.3363
48	NVPLPVIAELPPK	severe	0.816629	107.826
50	NVPLPVIAELPPK	severe	1.52346	103.474
37	NVPLPVIAELPPK	mild	6.49585	80.4618
23	NVPLPVIAELPPK	mild	5.25011	105.369
HD-4B	NVPLPVIAELPPK	healthy	8.47568	54.3196
HD-11	NVPLPVIAELPPK	healthy	10.3216	7.23055
16	NVPLPVIAELPPK	severe	2.52178	113.919
HD-5	NVPLPVIAELPPK	healthy	1.13698	81.631
HD-6	NVPLPVIAELPPK	healthy	8.09142	80.9987
HD-15	NVPLPVIAELPPK	healthy	4.8126	106.617
75	NVPLPVIAELPPK	mild	4.34679	94.3096
58	NVPLPVIAELPPK	critical	3.07769	105.958
HD-8	NVPLPVIAELPPK	healthy	7.51502	48.8896
1	NVPLPVIAELPPK	mild	5.59562	108.228
61	NVPLPVIAELPPK	critical	1.21239	102.541
59	NVPLPVIAELPPK	critical	5.33139	108.099
HD-3C	NVPLPVIAELPPK	healthy	10.5837	24.2673
HD-7	NVPLPVIAELPPK	healthy	4.32843	89.5978
9	NVPLPVIAELPPK	critical	1.22176	111.905
HD-10	NVPLPVIAELPPK	healthy	5.45584	106.607
HD-2B	NVPLPVIAELPPK	healthy	4.93492	107.721
49	NVPLPVIAELPPK	mild	0.938012	96.1881
60	NVPLPVIAELPPK	critical	3.84446	106.998
11	NVPLPVIAELPPK	severe	0.999952	95.7995
24	NVPLPVIAELPPK	severe	4.96084	14.5348
19	NVPLPVIAELPPK	mild	5.58286	107.719
32	NVPLPVIAELPPK	critical	0.437098	99.0453
13	NVPLPVIAELPPK	critical	2.297	104.698
HD-13	NVPLPVIAELPPK	healthy	1.25408	110.425
HD-9	NVPLPVIAELPPK	healthy	4.15202	100.55
HD-12	NVPLPVIAELPPK	healthy	3.04003	83.8088
65	NVPLPVIAELPPK	mild	1.6505	75.3864
HD-14	NVPLPVIAELPPK	healthy	2.50845	66.1885
25	NVPLPVIAELPPK	critical	1.14306	106.276
57	NVPLPVIAELPPK	critical	2.48527	101.361
66	NVPLPVIAELPPK	mild	4.25974	104.296
38	NVPLPVIAELPPK	severe	5.03631	71.1221
63	NVPLPVIAELPPK	severe	5.80656	107.859
62	NVPLPVIAELPPK	critical	8.13343	99.9348
35	NVPLPVIAELPPK	mild	0.709566	59.9987
33	NVPLPVIAELPPK	critical	4.57211	104.207
56	NVPLPVIAELPPK	mild	2.82606	67.9197
64	NVPLPVIAELPPK	critical	5.81992	104.856
8	NVPLPVIAELPPK	critical	5.53172	88.3051
HD-1B	NVVFVIDK	healthy	5.72411	21.2315
48	NVVFVIDK	severe	18.4174	64.3278
50	NVVFVIDK	severe	4.06738	16.2895
37	NVVFVIDK	mild	12.9128	29.823
23	NVVFVIDK	mild	2.0683	23.3728
HD-4B	NVVFVIDK	healthy	2.01786	19.4896
HD-11	NVVFVIDK	healthy	5.87801	66.724
16	NVVFVIDK	severe	6.12749	38.3901
HD-5	NVVFVIDK	healthy	13.0067	26.1895
HD-6	NVVFVIDK	healthy	4.3514	13.682
HD-15	NVVFVIDK	healthy	12.3889	2.53245
75	NVVFVIDK	mild	15.9118	12.2599
58	NVVFVIDK	critical	14.7204	18.4452
HD-8	NVVFVIDK	healthy	5.41553	41.3236
1	NVVFVIDK	mild	5.29854	36.9187
61	NVVFVIDK	critical	11.2062	20.2538
59	NVVFVIDK	critical	7.3019	21.3468
HD-3C	NVVFVIDK	healthy	6.22008	48.8859
HD-7	NVVFVIDK	healthy	3.25891	36.9044
9	NVVFVIDK	critical	9.43745	23.9218
HD-10	NVVFVIDK	healthy	25.128	18.0367
HD-2B	NVVFVIDK	healthy	14.4903	35.229
49	NVVFVIDK	mild	8.8605	18.3903
60	NVVFVIDK	critical	23.2237	6.74734
11	NVVFVIDK	severe	2.79264	38.272
24	NVVFVIDK	severe	11.1076	20.6659
19	NVVFVIDK	mild	6.80556	28.9007
32	NVVFVIDK	critical	1.23742	24.7869
13	NVVFVIDK	critical	8.10377	27.0695
HD-13	NVVFVIDK	healthy	8.37528	22.6023
HD-9	NVVFVIDK	healthy	16.1295	11.8083
HD-12	NVVFVIDK	healthy	7.67793	27.6979
65	NVVFVIDK	mild	8.56379	14.1353
HD-14	NVVFVIDK	healthy	2.55177	21.9413
25	NVVFVIDK	critical	11.1886	16.2167
57	NVVFVIDK	critical	22.6255	16.4418
66	NVVFVIDK	mild	18.4924	34.0663
38	NVVFVIDK	severe	3.8923	19.3611
63	NVVFVIDK	severe	10.6469	46.3533
62	NVVFVIDK	critical	10.4314	13.9392
35	NVVFVIDK	mild	11.7851	30.7098
33	NVVFVIDK	critical	1.81291	64.7595
56	NVVFVIDK	mild	2.83811	29.7137
64	NVVFVIDK	critical	6.66886	9.55035
8	NVVFVIDK	critical	4.31264	12.2338
HD-1B	NYNLVESLK	healthy	15.9554	28.9036
48	NYNLVESLK	severe	4.99508	42.5007
50	NYNLVESLK	severe	11.6461	31.0849
37	NYNLVESLK	mild	26.5485	30.3354
23	NYNLVESLK	mild	16.9111	35.2218
HD-4B	NYNLVESLK	healthy	13.4499	34.6921
HD-11	NYNLVESLK	healthy	18.5566	46.6818
16	NYNLVESLK	severe	10.6753	31.4488
HD-5	NYNLVESLK	healthy	8.51715	32.9283
HD-6	NYNLVESLK	healthy	26.6339	28.8274
HD-15	NYNLVESLK	healthy	8.53952	51.1841
75	NYNLVESLK	mild	4.47377	6.83444
58	NYNLVESLK	critical	18.8448	37.8534
HD-8	NYNLVESLK	healthy	10.379	14.1473
1	NYNLVESLK	mild	20.8364	33.8293
61	NYNLVESLK	critical	10.1588	39.869
59	NYNLVESLK	critical	12.8666	36.0573
HD-3C	NYNLVESLK	healthy	25.1882	21.974
HD-7	NYNLVESLK	healthy	24.1131	28.0159
9	NYNLVESLK	critical	16.2918	30.0554
HD-10	NYNLVESLK	healthy	10.1529	20.027
HD-2B	NYNLVESLK	healthy	18.5732	25.7205
49	NYNLVESLK	mild	13.5074	35.1355
60	NYNLVESLK	critical	24.0728	21.366
11	NYNLVESLK	severe	8.16208	27.2558
24	NYNLVESLK	severe	8.04146	70.3503
19	NYNLVESLK	mild	3.04479	26.0782
32	NYNLVESLK	critical	16.5361	14.3901
13	NYNLVESLK	critical	11.1346	11.129
HD-13	NYNLVESLK	healthy	14.9215	25.7339
HD-9	NYNLVESLK	healthy	5.97428	32.6654
HD-12	NYNLVESLK	healthy	19.8979	18.9954
65	NYNLVESLK	mild	19.1551	21.3724
HD-14	NYNLVESLK	healthy	1.47477	41.8199
25	NYNLVESLK	critical	17.1568	49.8962
57	NYNLVESLK	critical	15.482	32.8687
66	NYNLVESLK	mild	7.25836	21.0967
38	NYNLVESLK	severe	12.5353	38.8279
63	NYNLVESLK	severe	14.8235	32.4984
62	NYNLVESLK	critical	20.3855	25.8959
35	NYNLVESLK	mild	10.7662	38.8468
33	NYNLVESLK	critical	4.1444	40.3594
56	NYNLVESLK	mild	31.9734	19.4337
64	NYNLVESLK	critical	27.0256	51.7187
8	NYNLVESLK	critical	31.2427	32.7819
HD-1B	PSLSHLLSQYYGAGVAR	healthy	29.8834	21.663
48	PSLSHLLSQYYGAGVAR	severe	14.031	39.5298
50	PSLSHLLSQYYGAGVAR	severe	9.14596	115.998
37	PSLSHLLSQYYGAGVAR	mild	36.1805	45.3702
23	PSLSHLLSQYYGAGVAR	mild	17.4963	32.4396
HD-4B	PSLSHLLSQYYGAGVAR	healthy	28.1853	48.7199
HD-11	PSLSHLLSQYYGAGVAR	healthy	10.3526	56.9613
16	PSLSHLLSQYYGAGVAR	severe	41.3483	53.1694
HD-5	PSLSHLLSQYYGAGVAR	healthy	15.8465	50.1365
HD-6	PSLSHLLSQYYGAGVAR	healthy	16.1029	39.2891
HD-15	PSLSHLLSQYYGAGVAR	healthy	53.1248	54.3524
75	PSLSHLLSQYYGAGVAR	mild	11.4377	24.9991
58	PSLSHLLSQYYGAGVAR	critical	45.7742	24.8102
HD-8	PSLSHLLSQYYGAGVAR	healthy	1.8418	41.7473
1	PSLSHLLSQYYGAGVAR	mild	29.9465	46.7325
61	PSLSHLLSQYYGAGVAR	critical	42.9367	85.302
59	PSLSHLLSQYYGAGVAR	critical	24.081	43.2482
HD-3C	PSLSHLLSQYYGAGVAR	healthy	12.7783	22.6746
HD-7	PSLSHLLSQYYGAGVAR	healthy	25.0687	53.3975
9	PSLSHLLSQYYGAGVAR	critical	15.3133	37.6098
HD-10	PSLSHLLSQYYGAGVAR	healthy	10.2323	40.0713
HD-2B	PSLSHLLSQYYGAGVAR	healthy	23.0735	34.8912
49	PSLSHLLSQYYGAGVAR	mild	18.5116	31.8686
60	PSLSHLLSQYYGAGVAR	critical	22.7355	23.6803
11	PSLSHLLSQYYGAGVAR	severe	6.44413	15.7025
24	PSLSHLLSQYYGAGVAR	severe	23.6764	59.1941
19	PSLSHLLSQYYGAGVAR	mild	53.4086	52.588
32	PSLSHLLSQYYGAGVAR	critical	22.7294	39.383
13	PSLSHLLSQYYGAGVAR	critical	19.8718	57.9012
HD-13	PSLSHLLSQYYGAGVAR	healthy	21.9864	61.1006
HD-9	PSLSHLLSQYYGAGVAR	healthy	8.18025	33.8682
HD-12	PSLSHLLSQYYGAGVAR	healthy	11.2953	46.4995
65	PSLSHLLSQYYGAGVAR	mild	51.2834	70.0295
HD-14	PSLSHLLSQYYGAGVAR	healthy	23.9362	50.7344
25	PSLSHLLSQYYGAGVAR	critical	7.60002	68.527
57	PSLSHLLSQYYGAGVAR	critical	16.3424	25.541
66	PSLSHLLSQYYGAGVAR	mild	13.1519	21.9789
38	PSLSHLLSQYYGAGVAR	severe	38.5709	70.5389
63	PSLSHLLSQYYGAGVAR	severe	22.1024	53.5486
62	PSLSHLLSQYYGAGVAR	critical	2.42721	21.8166
35	PSLSHLLSQYYGAGVAR	mild	26.4822	58.7435
33	PSLSHLLSQYYGAGVAR	critical	27.5468	46.1094
56	PSLSHLLSQYYGAGVAR	mild	18.8188	58.5494
64	PSLSHLLSQYYGAGVAR	critical	39.2152	59.8617
8	PSLSHLLSQYYGAGVAR	critical	24.7212	53.829
HD-1B	QTHQPPAPNSLIR	healthy	27.8409	21.7287
48	QTHQPPAPNSLIR	severe	6.51993	85.3945
50	QTHQPPAPNSLIR	severe	28.4889	67.7593
37	QTHQPPAPNSLIR	mild	26.1358	57.5859
23	QTHQPPAPNSLIR	mild	7.80958	61.9112
HD-4B	QTHQPPAPNSLIR	healthy	42.3166	40.2934
HD-11	QTHQPPAPNSLIR	healthy	9.7116	48.0644
16	QTHQPPAPNSLIR	severe	9.52948	78.0115
HD-5	QTHQPPAPNSLIR	healthy	7.43343	76.2605
HD-6	QTHQPPAPNSLIR	healthy	24.8594	64.0608
HD-15	QTHQPPAPNSLIR	healthy	12.532	79.6391
75	QTHQPPAPNSLIR	mild	13.9565	68.3693
58	QTHQPPAPNSLIR	critical	26.5707	67.5235
HD-8	QTHQPPAPNSLIR	healthy	13.2663	117.006
1	QTHQPPAPNSLIR	mild	17.8126	65.1321
61	QTHQPPAPNSLIR	critical	26.2168	44.6984
59	QTHQPPAPNSLIR	critical	14.8835	61.0092
HD-3C	QTHQPPAPNSLIR	healthy	5.39131	43.6573
HD-7	QTHQPPAPNSLIR	healthy	13.6302	84.4202
9	QTHQPPAPNSLIR	critical	17.4335	66.4764
HD-10	QTHQPPAPNSLIR	healthy	16.8329	81.1691
HD-2B	QTHQPPAPNSLIR	healthy	13.2577	61.3206
49	QTHQPPAPNSLIR	mild	7.55939	99.1016
60	QTHQPPAPNSLIR	critical	26.6444	59.7886
11	QTHQPPAPNSLIR	severe	38.4806	78.7709
24	QTHQPPAPNSLIR	severe	38.3801	37.415
19	QTHQPPAPNSLIR	mild	8.32132	56.5086
32	QTHQPPAPNSLIR	critical	12.1637	65.3368
13	QTHQPPAPNSLIR	critical	8.96279	59.4478
HD-13	QTHQPPAPNSLIR	healthy	22.2451	42.9932
HD-9	QTHQPPAPNSLIR	healthy	9.90909	76.444
HD-12	QTHQPPAPNSLIR	healthy	13.6986	75.1096
65	QTHQPPAPNSLIR	mild	4.06039	63.9541
HD-14	QTHQPPAPNSLIR	healthy	33.3996	76.418
25	QTHQPPAPNSLIR	critical	14.4104	61.9007
57	QTHQPPAPNSLIR	critical	18.812	67.4234
66	QTHQPPAPNSLIR	mild	19.0987	98.5697
38	QTHQPPAPNSLIR	severe	11.6872	65.6302
63	QTHQPPAPNSLIR	severe	24.5202	22.1841
62	QTHQPPAPNSLIR	critical	39.1154	34.3026
35	QTHQPPAPNSLIR	mild	3.9015	64.6854
33	QTHQPPAPNSLIR	critical	6.93076	71.3574
56	QTHQPPAPNSLIR	mild	51.5005	56.416
64	QTHQPPAPNSLIR	critical	19.687	63.5559
8	QTHQPPAPNSLIR	critical	4.1092	53.8058
HD-1B	QVVAGLNFR	healthy	7.50791	49.4626
48	QVVAGLNFR	severe	13.5624	39.8567
50	QVVAGLNFR	severe	4.46284	39.8616
37	QVVAGLNFR	mild	8.03916	30.2472
23	QVVAGLNFR	mild	5.5498	41.9919
HD-4B	QVVAGLNFR	healthy	4.048	48.843
HD-11	QVVAGLNFR	healthy	1.43984	51.4956
16	QVVAGLNFR	severe	8.45292	4.02915
HD-5	QVVAGLNFR	healthy	8.36268	38.9029
HD-6	QVVAGLNFR	healthy	7.36445	49.4743
HD-15	QVVAGLNFR	healthy	2.97816	47.0497
75	QVVAGLNFR	mild	5.62863	39.1971
58	QVVAGLNFR	critical	7.34404	33.3593
HD-8	QVVAGLNFR	healthy	18.4368	21.9127
1	QVVAGLNFR	mild	8.84153	56.8603
61	QVVAGLNFR	critical	12.7831	39.496
59	QVVAGLNFR	critical	13.3586	61.8731
HD-3C	QVVAGLNFR	healthy	4.36679	38.9659
HD-7	QVVAGLNFR	healthy	8.72281	63.2256
9	QVVAGLNFR	critical	10.7718	29.5231
HD-10	QVVAGLNFR	healthy	9.40241	56.3108
HD-2B	QVVAGLNFR	healthy	12.2398	29.1199
49	QVVAGLNFR	mild	15.9623	15.7292
60	QVVAGLNFR	critical	10.7808	33.4426
11	QVVAGLNFR	severe	3.96816	34.5421
24	QVVAGLNFR	severe	8.13795	26.342
19	QVVAGLNFR	mild	3.70457	38.2982
32	QVVAGLNFR	critical	8.43897	42.8621
13	QVVAGLNFR	critical	4.4767	44.8981
HD-13	QVVAGLNFR	healthy	15.4276	27.8372
HD-9	QVVAGLNFR	healthy	4.17293	51.6923
HD-12	QVVAGLNFR	healthy	11.5844	30.1325
65	QVVAGLNFR	mild	10.4971	57.053
HD-14	QVVAGLNFR	healthy	2.5988	45.1466
25	QVVAGLNFR	critical	11.8213	34.5674
57	QVVAGLNFR	critical	5.77414	55.2157
66	QVVAGLNFR	mild	12.0051	29.3865
38	QVVAGLNFR	severe	6.87904	33.7219
63	QVVAGLNFR	severe	4.97359	52.8667
62	QVVAGLNFR	critical	9.66289	22.1936
35	QVVAGLNFR	mild	3.54282	11.9386
33	QVVAGLNFR	critical	8.74935	43.9428
56	QVVAGLNFR	mild	6.8358	29.0344
64	QVVAGLNFR	critical	4.79455	21.0244
8	QVVAGLNFR	critical	15.098	53.6999
HD-1B	RGPGGAWAAEVISNAR	healthy	16.2838	41.0937
48	RGPGGAWAAEVISNAR	severe	10.8466	7.31825
50	RGPGGAWAAEVISNAR	severe	5.84084	6.7961
37	RGPGGAWAAEVISNAR	mild	7.48984	46.3326
23	RGPGGAWAAEVISNAR	mild	10.04	42.0901
HD-4B	RGPGGAWAAEVISNAR	healthy	12.8035	64.1472
16	RGPGGAWAAEVISNAR	severe	6.69634	44.6511
HD-5	RGPGGAWAAEVISNAR	healthy	9.72765	18.5905
HD-6	RGPGGAWAAEVISNAR	healthy	5.67754	5.66792
HD-15	RGPGGAWAAEVISNAR	healthy	47.8096	35.5088
75	RGPGGAWAAEVISNAR	mild	11.0929	24.4686
58	RGPGGAWAAEVISNAR	critical	8.83737	6.81755
61	RGPGGAWAAEVISNAR	critical	6.57566	24.8625
59	RGPGGAWAAEVISNAR	critical	7.23405	29.1284
HD-3C	RGPGGAWAAEVISNAR	healthy	43.6841	36.9661
HD-7	RGPGGAWAAEVISNAR	healthy	5.40488	13.1791
9	RGPGGAWAAEVISNAR	critical	21.3636	27.6041
HD-10	RGPGGAWAAEVISNAR	healthy	39.8299	25.3265
HD-2B	RGPGGAWAAEVISNAR	healthy	31.3889	10.3336
60	RGPGGAWAAEVISNAR	critical	9.66232	28.4799
11	RGPGGAWAAEVISNAR	severe	25.8146	9.3721
24	RGPGGAWAAEVISNAR	severe	4.22615	5.46238
19	RGPGGAWAAEVISNAR	mild	7.08356	26.1264
32	RGPGGAWAAEVISNAR	critical	4.16819	15.5973
13	RGPGGAWAAEVISNAR	critical	25.4703	88.857
HD-13	RGPGGAWAAEVISNAR	healthy	39.4283	26.8279
HD-9	RGPGGAWAAEVISNAR	healthy	79.9397	36.6165
HD-12	RGPGGAWAAEVISNAR	healthy	70.5793	47.4112
65	RGPGGAWAAEVISNAR	mild	3.35206	10.0558
HD-14	RGPGGAWAAEVISNAR	healthy	37.2723	99.8519
25	RGPGGAWAAEVISNAR	critical	11.6266	23.1565
57	RGPGGAWAAEVISNAR	critical	5.61001	6.03149
66	RGPGGAWAAEVISNAR	mild	15.5905	58.0595
38	RGPGGAWAAEVISNAR	severe	10.0686	29.071
63	RGPGGAWAAEVISNAR	severe	17.8959	25.2452
62	RGPGGAWAAEVISNAR	critical	8.9873	57.268
35	RGPGGAWAAEVISNAR	mild	30.5636	30.6388
33	RGPGGAWAAEVISNAR	critical	21.766	18.019
56	RGPGGAWAAEVISNAR	mild	15.6945	21.8878
64	RGPGGAWAAEVISNAR	critical	25.0217	97.6509
8	RGPGGAWAAEVISNAR	critical	13.6057	11.8406
HD-11	RGPGGAWAAEVISNAR	healthy	53.7762	49.2953
HD-1B	RGPGGVWAAEAISDAR	healthy	46.6828	101.36
48	RGPGGVWAAEAISDAR	severe	15.9552	29.9712
50	RGPGGVWAAEAISDAR	severe	22.2071	15.4271
37	RGPGGVWAAEAISDAR	mild	10.2016	49.124
23	RGPGGVWAAEAISDAR	mild	6.04246	72.1739
HD-4B	RGPGGVWAAEAISDAR	healthy	60.6539	99.6108
HD-11	RGPGGVWAAEAISDAR	healthy	89.4998	113.419
16	RGPGGVWAAEAISDAR	severe	12.3241	46.4876
HD-6	RGPGGVWAAEAISDAR	healthy	28.88	32.5926
HD-15	RGPGGVWAAEAISDAR	healthy	21.01	72.5052
75	RGPGGVWAAEAISDAR	mild	7.46313	47.6621
58	RGPGGVWAAEAISDAR	critical	65.019	52.2153
1	RGPGGVWAAEAISDAR	mild	63.5426	108.367
61	RGPGGVWAAEAISDAR	critical	22.6277	69.6838
59	RGPGGVWAAEAISDAR	critical	51.1961	55.1222
HD-3C	RGPGGVWAAEAISDAR	healthy	42.8262	121.868
HD-7	RGPGGVWAAEAISDAR	healthy	19.6828	60.2867
9	RGPGGVWAAEAISDAR	critical	7.24131	26.1601
HD-10	RGPGGVWAAEAISDAR	healthy	35.7621	47.2553
HD-2B	RGPGGVWAAEAISDAR	healthy	53.9222	51.023
49	RGPGGVWAAEAISDAR	mild	69.5348	79.9097
60	RGPGGVWAAEAISDAR	critical	5.47314	66.2379
11	RGPGGVWAAEAISDAR	severe	16.0312	104.874
24	RGPGGVWAAEAISDAR	severe	19.1344	110.052
13	RGPGGVWAAEAISDAR	critical	72.2169	69.3354
HD-9	RGPGGVWAAEAISDAR	healthy	39.7645	70.0991
65	RGPGGVWAAEAISDAR	mild	9.77416	29.1094
HD-14	RGPGGVWAAEAISDAR	healthy	28.0603	116.517
25	RGPGGVWAAEAISDAR	critical	18.2206	53.3497
57	RGPGGVWAAEAISDAR	critical	2.54788	40.0486
66	RGPGGVWAAEAISDAR	mild	19.4964	78.1062
38	RGPGGVWAAEAISDAR	severe	1.78916	55.3145
63	RGPGGVWAAEAISDAR	severe	3.16518	52.5214
33	RGPGGVWAAEAISDAR	critical	17.6182	67.9136
56	RGPGGVWAAEAISDAR	mild	5.10439	74.6623
64	RGPGGVWAAEAISDAR	critical	20.1106	58.956
8	RGPGGVWAAEAISDAR	critical	100.502	125.64
HD-8	RGPGGVWAAEAISDAR	healthy	12.6343	58.2542
32	RGPGGVWAAEAISDAR	critical	97.857	129.291
62	RGPGGVWAAEAISDAR	critical	77.7343	111.24
35	RGPGGVWAAEAISDAR	mild	32.0068	53.5209
48	RQDNEILIFWSK	severe	37.6857	47.3076
50	RQDNEILIFWSK	severe	15.4372	30.7373
37	RQDNEILIFWSK	mild	19.7333	53.8234
16	RQDNEILIFWSK	severe	8.26217	19.2175
HD-5	RQDNEILIFWSK	healthy	13.8064	77.452
HD-6	RQDNEILIFWSK	healthy	48.7761	19.2006
75	RQDNEILIFWSK	mild	11.318	30.0362
58	RQDNEILIFWSK	critical	17.2571	21.6402
61	RQDNEILIFWSK	critical	6.9317	7.14658
59	RQDNEILIFWSK	critical	6.97791	35.4268
9	RQDNEILIFWSK	critical	9.74703	42.178
49	RQDNEILIFWSK	mild	44.1482	22.658
60	RQDNEILIFWSK	critical	1.2081	29.0961
11	RQDNEILIFWSK	severe	13.4853	35.5904
24	RQDNEILIFWSK	severe	37.0454	81.8916
19	RQDNEILIFWSK	mild	15.9888	47.7016
32	RQDNEILIFWSK	critical	3.92402	50.5441
13	RQDNEILIFWSK	critical	104.563	122.157
HD-13	RQDNEILIFWSK	healthy	61.6541	5.5933
65	RQDNEILIFWSK	mild	4.69295	48.4016
HD-14	RQDNEILIFWSK	healthy	14.5573	51.552
25	RQDNEILIFWSK	critical	5.75299	30.5681
57	RQDNEILIFWSK	critical	19.0355	21.8014
66	RQDNEILIFWSK	mild	8.39336	8.4811
38	RQDNEILIFWSK	severe	6.63543	42.2433
63	RQDNEILIFWSK	severe	16.4725	22.2495
62	RQDNEILIFWSK	critical	26.9827	29.8458
33	RQDNEILIFWSK	critical	15.0517	40.8741
56	RQDNEILIFWSK	mild	2.03899	36.797
64	RQDNEILIFWSK	critical	8.23379	36.9956
8	RQDNEILIFWSK	critical	2.3188	54.6178
HD-4B	RQDNEILIFWSK	healthy	33.2644	31.4985
HD-11	RQDNEILIFWSK	healthy	67.2078	54.7018
HD-3C	RQDNEILIFWSK	healthy	53.6292	47.9925
HD-7	RQDNEILIFWSK	healthy	17.048	45.1397
HD-9	RQDNEILIFWSK	healthy	120.364	18.9575
35	RQDNEILIFWSK	mild	3.38172	59.382
HD-1B	SALVLQYLR	healthy	11.7138	34.8508
48	SALVLQYLR	severe	10.0346	51.7706
50	SALVLQYLR	severe	7.03607	24.493
37	SALVLQYLR	mild	16.371	39.2685
23	SALVLQYLR	mild	40.8801	65.7032
HD-4B	SALVLQYLR	healthy	29.7635	19.9046
HD-11	SALVLQYLR	healthy	22.4879	45.6856
16	SALVLQYLR	severe	9.46266	42.9092
HD-5	SALVLQYLR	healthy	12.1705	21.9595
HD-6	SALVLQYLR	healthy	4.66421	29.5332
75	SALVLQYLR	mild	28.9705	35.6731
58	SALVLQYLR	critical	23.9499	30.1847
HD-8	SALVLQYLR	healthy	21.9651	41.3853
1	SALVLQYLR	mild	30.0823	39.8019
61	SALVLQYLR	critical	28.503	70.538
59	SALVLQYLR	critical	38.1097	45.7504
HD-3C	SALVLQYLR	healthy	30.5584	31.048
HD-7	SALVLQYLR	healthy	43.34	15.9095
9	SALVLQYLR	critical	22.4372	40.8468
HD-10	SALVLQYLR	healthy	48.4851	77.094
HD-2B	SALVLQYLR	healthy	38.8387	37.1074
49	SALVLQYLR	mild	10.2778	23.8665
60	SALVLQYLR	critical	7.01837	82.0532
11	SALVLQYLR	severe	41.944	27.7037
24	SALVLQYLR	severe	13.9915	8.1313
19	SALVLQYLR	mild	24.9876	92.6855
32	SALVLQYLR	critical	25.4948	44.8065
13	SALVLQYLR	critical	44.7436	1.66751
HD-13	SALVLQYLR	healthy	52.3724	90.9098
HD-9	SALVLQYLR	healthy	10.8439	34.0146
HD-12	SALVLQYLR	healthy	16.6552	27.7471
65	SALVLQYLR	mild	25.6783	40.5192
HD-14	SALVLQYLR	healthy	65.7656	36.4554
25	SALVLQYLR	critical	16.5792	14.2648
57	SALVLQYLR	critical	9.2551	42.0156
66	SALVLQYLR	mild	17.0004	23.9138
38	SALVLQYLR	severe	49.5873	40.5179
63	SALVLQYLR	severe	11.128	63.8817
62	SALVLQYLR	critical	28.5475	3.43485
35	SALVLQYLR	mild	34.1717	19.2388
33	SALVLQYLR	critical	41.465	11.0686
56	SALVLQYLR	mild	15.414	21.9433
64	SALVLQYLR	critical	11.4543	45.5798
8	SALVLQYLR	critical	9.94418	27.5689
HD-15	SALVLQYLR	healthy	9.46441	30.666
HD-1B	SDVMYTDWK	healthy	15.048	129.335
48	SDVMYTDWK	severe	17.5262	34.4089
50	SDVMYTDWK	severe	25.0809	35.5442
37	SDVMYTDWK	mild	20.6265	84.4769
23	SDVMYTDWK	mild	3.82294	44.8845
HD-4B	SDVMYTDWK	healthy	8.49674	60.9655
HD-11	SDVMYTDWK	healthy	14.1005	23.4821
16	SDVMYTDWK	severe	15.9776	84.0026
HD-5	SDVMYTDWK	healthy	32.3978	39.5884
HD-6	SDVMYTDWK	healthy	18.0995	24.2936
HD-15	SDVMYTDWK	healthy	3.13227	24.8567
75	SDVMYTDWK	mild	5.86888	36.4519
58	SDVMYTDWK	critical	12.5125	14.0361
HD-8	SDVMYTDWK	healthy	29.0278	23.2837
1	SDVMYTDWK	mild	6.96723	14.2236
61	SDVMYTDWK	critical	11.2925	79.2539
59	SDVMYTDWK	critical	2.59101	86.8318
HD-3C	SDVMYTDWK	healthy	17.8165	38.4344
HD-7	SDVMYTDWK	healthy	17.3354	45.2261
9	SDVMYTDWK	critical	7.04079	77.3767
HD-10	SDVMYTDWK	healthy	17.6723	30.9326
HD-2B	SDVMYTDWK	healthy	16.0881	61.7192
49	SDVMYTDWK	mild	6.52374	69.7154
60	SDVMYTDWK	critical	18.4281	86.3799
11	SDVMYTDWK	severe	22.7447	98.9879
24	SDVMYTDWK	severe	1.07612	35.8924
19	SDVMYTDWK	mild	13.1729	91.2452
32	SDVMYTDWK	critical	11.3727	55.3537
13	SDVMYTDWK	critical	21.5144	58.1203
HD-13	SDVMYTDWK	healthy	4.66031	130.13
HD-9	SDVMYTDWK	healthy	7.20627	35.0868
HD-12	SDVMYTDWK	healthy	29.0433	56.2309
65	SDVMYTDWK	mild	24.206	71.3851
HD-14	SDVMYTDWK	healthy	17.8262	78.8109
25	SDVMYTDWK	critical	25.1396	79.3489
57	SDVMYTDWK	critical	36.5542	41.9294
66	SDVMYTDWK	mild	16.902	47.0589
38	SDVMYTDWK	severe	14.03	45.9543
63	SDVMYTDWK	severe	12.91	10.3699
62	SDVMYTDWK	critical	13.1862	31.1342
35	SDVMYTDWK	mild	6.46397	28.4071
33	SDVMYTDWK	critical	40.4984	5.96843
56	SDVMYTDWK	mild	27.4406	50.7872
64	SDVMYTDWK	critical	29.3577	5.01179
8	SDVMYTDWK	critical	8.43787	32.0322
HD-1B	SDVVYTDWK	healthy	4.80394	126.579
48	SDVVYTDWK	severe	11.4976	38.085
50	SDVVYTDWK	severe	4.1582	35.4141
37	SDVVYTDWK	mild	10.8173	8.56228
23	SDVVYTDWK	mild	6.92774	58.3198
HD-4B	SDVVYTDWK	healthy	6.1192	38.5885
HD-11	SDVVYTDWK	healthy	10.1658	16.7056
16	SDVVYTDWK	severe	8.34328	31.9331
HD-5	SDVVYTDWK	healthy	5.06651	6.67886
HD-6	SDVVYTDWK	healthy	13.2376	61.4172
HD-15	SDVVYTDWK	healthy	18.5119	14.5843
75	SDVVYTDWK	mild	7.14918	48.7304
58	SDVVYTDWK	critical	3.45285	11.2148
HD-8	SDVVYTDWK	healthy	14.4675	60.5726
1	SDVVYTDWK	mild	7.24066	13.8043
61	SDVVYTDWK	critical	27.1204	27.3571
59	SDVVYTDWK	critical	6.41484	7.05994
HD-3C	SDVVYTDWK	healthy	0.548666	73.6583
HD-7	SDVVYTDWK	healthy	17.6877	35.9999
9	SDVVYTDWK	critical	9.76916	29.3002
HD-10	SDVVYTDWK	healthy	16.3768	18.3973
HD-2B	SDVVYTDWK	healthy	3.72894	43.9842
49	SDVVYTDWK	mild	10.5621	19.8082
60	SDVVYTDWK	critical	4.6406	24.1335
11	SDVVYTDWK	severe	16.8355	18.1554
24	SDVVYTDWK	severe	7.64339	83.0305
19	SDVVYTDWK	mild	1.83874	25.8586
32	SDVVYTDWK	critical	13.7494	49.2287
13	SDVVYTDWK	critical	12.5729	73.8315
HD-13	SDVVYTDWK	healthy	4.40528	52.7644
HD-9	SDVVYTDWK	healthy	12.3019	65.5108
HD-12	SDVVYTDWK	healthy	7.95864	24.3127
65	SDVVYTDWK	mild	20.7698	2.53946
HD-14	SDVVYTDWK	healthy	21.8538	32.4583
25	SDVVYTDWK	critical	6.31961	7.45739
57	SDVVYTDWK	critical	7.84131	64.7926
66	SDVVYTDWK	mild	4.32543	19.4645
38	SDVVYTDWK	severe	7.26139	22.4333
63	SDVVYTDWK	severe	14.4553	19.0718
62	SDVVYTDWK	critical	3.24021	43.4987
35	SDVVYTDWK	mild	11.6512	18.5284
33	SDVVYTDWK	critical	5.78035	53.406
56	SDVVYTDWK	mild	14.6494	36.8492
64	SDVVYTDWK	critical	10.4914	39.1853
8	SDVVYTDWK	critical	9.57688	60.9477
HD-1B	SFQTGLFTAAR	healthy	20.7872	7.45318
48	SFQTGLFTAAR	severe	10.491	16.8592
50	SFQTGLFTAAR	severe	8.67676	42.6292
37	SFQTGLFTAAR	mild	28.9805	4.9144
23	SFQTGLFTAAR	mild	0.997978	58.2741
HD-4B	SFQTGLFTAAR	healthy	13.568	80.3113
HD-11	SFQTGLFTAAR	healthy	15.1592	37.4273
16	SFQTGLFTAAR	severe	7.23095	36.6547
HD-5	SFQTGLFTAAR	healthy	6.58342	46.6936
HD-6	SFQTGLFTAAR	healthy	14.6987	82.4451
HD-15	SFQTGLFTAAR	healthy	14.5216	60.0798
75	SFQTGLFTAAR	mild	5.36141	44.6517
58	SFQTGLFTAAR	critical	7.9722	39.832
HD-8	SFQTGLFTAAR	healthy	6.28667	27.5293
1	SFQTGLFTAAR	mild	16.2325	55.7535
61	SFQTGLFTAAR	critical	12.4675	48.2092
59	SFQTGLFTAAR	critical	19.1523	60.2595
HD-3C	SFQTGLFTAAR	healthy	26.5433	37.7864
HD-7	SFQTGLFTAAR	healthy	20.2086	59.7472
9	SFQTGLFTAAR	critical	6.8116	59.4265
HD-10	SFQTGLFTAAR	healthy	7.06717	53.9353
HD-2B	SFQTGLFTAAR	healthy	21.7608	42.7645
49	SFQTGLFTAAR	mild	7.11978	42.6227
60	SFQTGLFTAAR	critical	11.4562	61.4643
11	SFQTGLFTAAR	severe	3.51183	47.4965
24	SFQTGLFTAAR	severe	4.37015	17.261
19	SFQTGLFTAAR	mild	5.63205	76.3982
32	SFQTGLFTAAR	critical	19.5071	41.9453
13	SFQTGLFTAAR	critical	1.96006	30.228
HD-13	SFQTGLFTAAR	healthy	3.76275	44.6306
HD-9	SFQTGLFTAAR	healthy	5.90264	13.0882
HD-12	SFQTGLFTAAR	healthy	35.7509	130.523
65	SFQTGLFTAAR	mild	21.378	33.5719
HD-14	SFQTGLFTAAR	healthy	20.5181	25.1582
25	SFQTGLFTAAR	critical	13.0314	59.3588
57	SFQTGLFTAAR	critical	11.1685	48.1019
66	SFQTGLFTAAR	mild	13.2409	49.8474
38	SFQTGLFTAAR	severe	13.3478	47.9324
63	SFQTGLFTAAR	severe	6.25673	39.6275
62	SFQTGLFTAAR	critical	13.2211	42.9503
35	SFQTGLFTAAR	mild	24.9588	64.228
33	SFQTGLFTAAR	critical	6.00497	30.5612
56	SFQTGLFTAAR	mild	8.35641	44.4234
64	SFQTGLFTAAR	critical	18.1303	25.3688
8	SFQTGLFTAAR	critical	4.63495	46.1143
HD-1B	SIPQVSPVR	healthy	39.6388	26.1475
48	SIPQVSPVR	severe	36.0499	16.4342
50	SIPQVSPVR	severe	19.5535	19.3716
37	SIPQVSPVR	mild	35.9503	32.0486
23	SIPQVSPVR	mild	40.5798	6.96383
HD-4B	SIPQVSPVR	healthy	34.7797	24.1868
HD-11	SIPQVSPVR	healthy	37.4835	22.0764
16	SIPQVSPVR	severe	40.555	20.5929
HD-5	SIPQVSPVR	healthy	35.5151	25.1239
HD-6	SIPQVSPVR	healthy	24.697	18.0246
HD-15	SIPQVSPVR	healthy	33.5245	22.4751
75	SIPQVSPVR	mild	28.5733	28.7906
58	SIPQVSPVR	critical	15.3248	11.081
HD-8	SIPQVSPVR	healthy	28.8747	43.3956
1	SIPQVSPVR	mild	16.6814	24.4455
61	SIPQVSPVR	critical	19.4239	44.2952
59	SIPQVSPVR	critical	14.8575	31.2598
HD-3C	SIPQVSPVR	healthy	29.4112	27.3556
HD-7	SIPQVSPVR	healthy	12.6678	27.9423
9	SIPQVSPVR	critical	30.3652	33.2624
HD-10	SIPQVSPVR	healthy	19.2518	17.4495
HD-2B	SIPQVSPVR	healthy	24.3345	9.40784
49	SIPQVSPVR	mild	37.0951	50.4595
60	SIPQVSPVR	critical	42.5903	26.656
11	SIPQVSPVR	severe	29.1106	21.4108
24	SIPQVSPVR	severe	39.4205	44.4798
19	SIPQVSPVR	mild	33.4508	1.50559
32	SIPQVSPVR	critical	54.1379	42.1209
13	SIPQVSPVR	critical	7.33918	7.57468
HD-13	SIPQVSPVR	healthy	19.2891	37.2849
HD-9	SIPQVSPVR	healthy	5.06033	36.9189
HD-12	SIPQVSPVR	healthy	46.2718	36.052
65	SIPQVSPVR	mild	19.1319	29.7483
HD-14	SIPQVSPVR	healthy	29.2331	23.6142
25	SIPQVSPVR	critical	17.6371	50.4538
57	SIPQVSPVR	critical	26.3329	31.0047
66	SIPQVSPVR	mild	18.4268	12.8139
38	SIPQVSPVR	severe	34.7704	36.54
63	SIPQVSPVR	severe	5.73291	26.2981
62	SIPQVSPVR	critical	30.7395	11.0932
35	SIPQVSPVR	mild	25.0902	57.3361
33	SIPQVSPVR	critical	5.6657	13.5781
56	SIPQVSPVR	mild	27.5928	61.6595
64	SIPQVSPVR	critical	38.7774	9.53913
8	SIPQVSPVR	critical	22.7528	25.7231
HD-1B	SLDFTELDVAAEK	healthy	3.43974	14.3732
48	SLDFTELDVAAEK	severe	10.8856	40.2272
50	SLDFTELDVAAEK	severe	10.4835	51.344
37	SLDFTELDVAAEK	mild	11.8953	30.8225
23	SLDFTELDVAAEK	mild	10.2636	24.4642
HD-4B	SLDFTELDVAAEK	healthy	29.2432	25.2029
HD-11	SLDFTELDVAAEK	healthy	13.4488	26.423
16	SLDFTELDVAAEK	severe	5.53057	32.6363
HD-5	SLDFTELDVAAEK	healthy	18.5768	54.2695
HD-6	SLDFTELDVAAEK	healthy	11.6477	27.1464
HD-15	SLDFTELDVAAEK	healthy	6.78668	21.278
75	SLDFTELDVAAEK	mild	7.33355	20.0657
58	SLDFTELDVAAEK	critical	10.583	65.7876
HD-8	SLDFTELDVAAEK	healthy	2.13482	43.4864
1	SLDFTELDVAAEK	mild	10.5142	37.5452
61	SLDFTELDVAAEK	critical	9.00427	52.0513
59	SLDFTELDVAAEK	critical	1.28477	35.8123
HD-3C	SLDFTELDVAAEK	healthy	20.3943	43.3765
HD-7	SLDFTELDVAAEK	healthy	9.9119	51.1428
9	SLDFTELDVAAEK	critical	14.4517	75.7443
HD-10	SLDFTELDVAAEK	healthy	11.1448	26.2454
HD-2B	SLDFTELDVAAEK	healthy	3.92865	45.1509
49	SLDFTELDVAAEK	mild	1.69128	32.7639
60	SLDFTELDVAAEK	critical	8.97747	23.0011
11	SLDFTELDVAAEK	severe	17.7929	31.0228
24	SLDFTELDVAAEK	severe	12.0568	44.432
19	SLDFTELDVAAEK	mild	7.91564	56.6254
32	SLDFTELDVAAEK	critical	10.8853	68.2117
13	SLDFTELDVAAEK	critical	10.7651	35.0213
HD-13	SLDFTELDVAAEK	healthy	3.98158	14.0131
HD-9	SLDFTELDVAAEK	healthy	7.29884	42.8326
HD-12	SLDFTELDVAAEK	healthy	8.59084	23.3403
65	SLDFTELDVAAEK	mild	15.5732	11.0965
HD-14	SLDFTELDVAAEK	healthy	4.3302	19.8127
25	SLDFTELDVAAEK	critical	10.3047	11.2743
57	SLDFTELDVAAEK	critical	12.6621	44.0484
66	SLDFTELDVAAEK	mild	15.2659	29.373
38	SLDFTELDVAAEK	severe	7.34715	18.4679
63	SLDFTELDVAAEK	severe	12.8856	22.3575
62	SLDFTELDVAAEK	critical	28.3332	53.8184
35	SLDFTELDVAAEK	mild	5.23013	46.5559
33	SLDFTELDVAAEK	critical	3.41413	39.5964
56	SLDFTELDVAAEK	mild	12.3239	40.9918
64	SLDFTELDVAAEK	critical	9.98497	29.8961
8	SLDFTELDVAAEK	critical	1.98027	29.2592
HD-1B	SLPVSDSVLSGFEQR	healthy	12.5301	28.0681
48	SLPVSDSVLSGFEQR	severe	12.8207	33.2209
50	SLPVSDSVLSGFEQR	severe	3.37662	32.0964
37	SLPVSDSVLSGFEQR	mild	18.3828	22.4897
23	SLPVSDSVLSGFEQR	mild	15.5415	49.2343
HD-4B	SLPVSDSVLSGFEQR	healthy	5.15698	59.9226
HD-11	SLPVSDSVLSGFEQR	healthy	23.4025	41.0773
16	SLPVSDSVLSGFEQR	severe	39.6898	58.6539
HD-5	SLPVSDSVLSGFEQR	healthy	12.1811	12.1836
HD-6	SLPVSDSVLSGFEQR	healthy	50.5302	41.7661
HD-15	SLPVSDSVLSGFEQR	healthy	4.59737	55.5056
75	SLPVSDSVLSGFEQR	mild	7.59904	31.6735
58	SLPVSDSVLSGFEQR	critical	22.5695	41.0516
HD-8	SLPVSDSVLSGFEQR	healthy	4.01905	25.8772
1	SLPVSDSVLSGFEQR	mild	29.4957	48.4023
61	SLPVSDSVLSGFEQR	critical	17.2042	23.5404
59	SLPVSDSVLSGFEQR	critical	9.07823	56.805
HD-3C	SLPVSDSVLSGFEQR	healthy	14.0342	20.9564
HD-7	SLPVSDSVLSGFEQR	healthy	1.50939	48.1476
9	SLPVSDSVLSGFEQR	critical	1.71196	14.4231
HD-10	SLPVSDSVLSGFEQR	healthy	41.5566	38.0227
HD-2B	SLPVSDSVLSGFEQR	healthy	32.723	18.9334
49	SLPVSDSVLSGFEQR	mild	5.77412	17.6584
60	SLPVSDSVLSGFEQR	critical	21.0838	47.3527
11	SLPVSDSVLSGFEQR	severe	42.7062	57.1859
24	SLPVSDSVLSGFEQR	severe	8.39812	30.317
19	SLPVSDSVLSGFEQR	mild	34.9956	17.4979
32	SLPVSDSVLSGFEQR	critical	28.0501	46.5022
13	SLPVSDSVLSGFEQR	critical	18.5907	43.7427
HD-13	SLPVSDSVLSGFEQR	healthy	37.1126	58.4249
HD-9	SLPVSDSVLSGFEQR	healthy	49.7752	61.8447
HD-12	SLPVSDSVLSGFEQR	healthy	18.9816	50.8954
65	SLPVSDSVLSGFEQR	mild	26.2625	63.2465
HD-14	SLPVSDSVLSGFEQR	healthy	43.0882	64.4611
25	SLPVSDSVLSGFEQR	critical	21.6582	42.1562
57	SLPVSDSVLSGFEQR	critical	9.05972	7.75066
66	SLPVSDSVLSGFEQR	mild	15.7058	56.8572
38	SLPVSDSVLSGFEQR	severe	2.25705	50.1153
63	SLPVSDSVLSGFEQR	severe	15.9334	18.6721
62	SLPVSDSVLSGFEQR	critical	10.5571	23.555
35	SLPVSDSVLSGFEQR	mild	40.8841	27.7216
33	SLPVSDSVLSGFEQR	critical	10.9154	20.5508
56	SLPVSDSVLSGFEQR	mild	11.2001	25.4481
64	SLPVSDSVLSGFEQR	critical	28.2474	39.8717
8	SLPVSDSVLSGFEQR	critical	8.93702	16.0928
HD-1B	SPELQAEAK	healthy	13.0217	40.1442
48	SPELQAEAK	severe	9.84555	38.1673
50	SPELQAEAK	severe	5.0079	50.8806
37	SPELQAEAK	mild	7.29865	46.449
23	SPELQAEAK	mild	11.3132	61.9967
HD-4B	SPELQAEAK	healthy	5.72895	73.0243
HD-11	SPELQAEAK	healthy	9.55065	81.3508
16	SPELQAEAK	severe	15.4602	41.4474
HD-5	SPELQAEAK	healthy	6.06218	61.4526
HD-6	SPELQAEAK	healthy	18.6545	22.1807
HD-15	SPELQAEAK	healthy	26.7686	70.8037
75	SPELQAEAK	mild	11.0665	46.8093
58	SPELQAEAK	critical	13.6314	38.823
HD-8	SPELQAEAK	healthy	6.83325	59.2399
1	SPELQAEAK	mild	5.05101	59.1055
61	SPELQAEAK	critical	17.247	63.096
59	SPELQAEAK	critical	19.6753	33.7443
HD-3C	SPELQAEAK	healthy	19.8293	55.6745
HD-7	SPELQAEAK	healthy	19.4273	63.9461
9	SPELQAEAK	critical	24.642	26.693
HD-10	SPELQAEAK	healthy	13.9191	55.1922
HD-2B	SPELQAEAK	healthy	14.1205	62.4078
49	SPELQAEAK	mild	11.9684	49.2955
60	SPELQAEAK	critical	12.1999	38.5055
11	SPELQAEAK	severe	14.4835	40.3762
24	SPELQAEAK	severe	12.1772	43.0183
19	SPELQAEAK	mild	6.46965	34.6221
32	SPELQAEAK	critical	26.0616	34.717
13	SPELQAEAK	critical	6.53092	57.4667
HD-13	SPELQAEAK	healthy	28.1744	73.7924
HD-9	SPELQAEAK	healthy	8.52027	56.295
HD-12	SPELQAEAK	healthy	13.6802	58.7956
65	SPELQAEAK	mild	24.7853	16.3454
HD-14	SPELQAEAK	healthy	8.98794	50.7919
25	SPELQAEAK	critical	11.7779	36.6754
57	SPELQAEAK	critical	10.6898	10.5522
66	SPELQAEAK	mild	12.2533	25.4062
38	SPELQAEAK	severe	16.5029	31.6764
63	SPELQAEAK	severe	7.29984	49.7686
62	SPELQAEAK	critical	6.23551	29.7098
35	SPELQAEAK	mild	2.68383	58.4374
33	SPELQAEAK	critical	2.2998	13.0059
56	SPELQAEAK	mild	6.972	62.0203
64	SPELQAEAK	critical	9.81737	21.8172
8	SPELQAEAK	critical	1.79018	41.8249
HD-1B	SSEDPNEDIVER	healthy	9.47473	27.2822
48	SSEDPNEDIVER	severe	10.0914	37.4567
50	SSEDPNEDIVER	severe	13.8688	31.1128
37	SSEDPNEDIVER	mild	11.7428	25.4722
23	SSEDPNEDIVER	mild	4.22363	31.3338
HD-4B	SSEDPNEDIVER	healthy	9.45381	11.9141
HD-11	SSEDPNEDIVER	healthy	19.8171	37.223
16	SSEDPNEDIVER	severe	14.1413	18.0206
HD-5	SSEDPNEDIVER	healthy	16.0071	35.239
HD-6	SSEDPNEDIVER	healthy	15.3868	28.9066
HD-15	SSEDPNEDIVER	healthy	33.36	57.7499
75	SSEDPNEDIVER	mild	15.4239	7.14269
58	SSEDPNEDIVER	critical	16.6299	16.1641
HD-8	SSEDPNEDIVER	healthy	14.6187	10.969
1	SSEDPNEDIVER	mild	3.72804	12.8574
61	SSEDPNEDIVER	critical	4.91699	20.3688
59	SSEDPNEDIVER	critical	12.3328	38.137
HD-3C	SSEDPNEDIVER	healthy	1.66149	25.2586
HD-7	SSEDPNEDIVER	healthy	13.4837	46.1049
9	SSEDPNEDIVER	critical	6.55851	6.78004
HD-10	SSEDPNEDIVER	healthy	44.7179	25.7814
HD-2B	SSEDPNEDIVER	healthy	11.0128	36.0825
49	SSEDPNEDIVER	mild	21.3405	10.8321
60	SSEDPNEDIVER	critical	18.7315	18.2845
11	SSEDPNEDIVER	severe	4.07807	31.5744
24	SSEDPNEDIVER	severe	30.8237	32.6063
19	SSEDPNEDIVER	mild	13.7934	49.3411
32	SSEDPNEDIVER	critical	5.97414	42.0432
13	SSEDPNEDIVER	critical	7.61165	46.3683
HD-13	SSEDPNEDIVER	healthy	4.1365	29.8554
HD-9	SSEDPNEDIVER	healthy	5.41331	59.7639
HD-12	SSEDPNEDIVER	healthy	16.5759	31.2907
65	SSEDPNEDIVER	mild	3.01455	20.7173
HD-14	SSEDPNEDIVER	healthy	1.96739	28.7677
25	SSEDPNEDIVER	critical	3.99952	12.5348
57	SSEDPNEDIVER	critical	14.3458	17.6846
66	SSEDPNEDIVER	mild	4.35209	41.5918
38	SSEDPNEDIVER	severe	1.42325	25.2944
63	SSEDPNEDIVER	severe	4.42934	47.1014
62	SSEDPNEDIVER	critical	6.177	19.6105
35	SSEDPNEDIVER	mild	14.326	45.695
33	SSEDPNEDIVER	critical	4.03807	68.9025
56	SSEDPNEDIVER	mild	5.15344	68.3288
64	SSEDPNEDIVER	critical	5.08762	38.3986
8	SSEDPNEDIVER	critical	5.50169	48.9555
48	STDYGIFQINSR	severe	23.7856	54.0373
50	STDYGIFQINSR	severe	6.14257	57.2117
37	STDYGIFQINSR	mild	9.99079	33.1048
23	STDYGIFQINSR	mild	32.1149	33.8011
HD-11	STDYGIFQINSR	healthy	27.5932	71.4656
16	STDYGIFQINSR	severe	6.42774	62.8022
HD-5	STDYGIFQINSR	healthy	20.0193	42.0625
HD-15	STDYGIFQINSR	healthy	48.4576	100.507
75	STDYGIFQINSR	mild	53.7285	28.636
58	STDYGIFQINSR	critical	53.1107	69.7116
HD-8	STDYGIFQINSR	healthy	66.4515	104.74
1	STDYGIFQINSR	mild	63.1287	56.1671
61	STDYGIFQINSR	critical	22.1239	66.097
59	STDYGIFQINSR	critical	34.052	128.012
HD-3C	STDYGIFQINSR	healthy	40.4679	65.6348
HD-7	STDYGIFQINSR	healthy	75.1402	117.176
9	STDYGIFQINSR	critical	8.53202	20.9884
HD-2B	STDYGIFQINSR	healthy	31.3064	89.9281
49	STDYGIFQINSR	mild	50.4165	125.578
60	STDYGIFQINSR	critical	46.2885	55.9561
11	STDYGIFQINSR	severe	9.99158	77.6725
24	STDYGIFQINSR	severe	8.27888	17.0154
32	STDYGIFQINSR	critical	110.339	17.6467
13	STDYGIFQINSR	critical	18.345	22.703
HD-13	STDYGIFQINSR	healthy	76.8025	80.4374
HD-9	STDYGIFQINSR	healthy	31.8235	113.624
HD-12	STDYGIFQINSR	healthy	34.6619	46.1621
65	STDYGIFQINSR	mild	52.658	70.8178
HD-14	STDYGIFQINSR	healthy	47.6576	55.6235
25	STDYGIFQINSR	critical	40.6569	22.8225
57	STDYGIFQINSR	critical	37.3151	56.3914
63	STDYGIFQINSR	severe	24.8024	140.869
62	STDYGIFQINSR	critical	25.3455	38.8529
35	STDYGIFQINSR	mild	45.081	133.507
33	STDYGIFQINSR	critical	25.6669	13.1461
56	STDYGIFQINSR	mild	36.2911	67.1483
64	STDYGIFQINSR	critical	18.8083	53.8728
8	STDYGIFQINSR	critical	14.6814	54.7525
HD-1B	STDYGIFQINSR	healthy	28.2792	62.9188
HD-4B	STDYGIFQINSR	healthy	50.4337	82.5656
HD-6	STDYGIFQINSR	healthy	47.0486	72.6406
HD-10	STDYGIFQINSR	healthy	1.63985	102.74
19	STDYGIFQINSR	mild	24.7435	85.8233
66	STDYGIFQINSR	mild	16.6221	86.7528
38	STDYGIFQINSR	severe	27.1071	87.9385
HD-1B	STGSWSTLK	healthy	14.7945	27.9333
48	STGSWSTLK	severe	19.4429	88.0338
50	STGSWSTLK	severe	15.3038	2.74899
37	STGSWSTLK	mild	9.01616	28.7413
23	STGSWSTLK	mild	2.44168	25.9608
HD-4B	STGSWSTLK	healthy	55.8456	38.7284
HD-11	STGSWSTLK	healthy	12.4901	41.8993
16	STGSWSTLK	severe	15.2625	19.4518
HD-5	STGSWSTLK	healthy	3.53826	27.8462
HD-6	STGSWSTLK	healthy	6.98283	12.8045
HD-15	STGSWSTLK	healthy	14.0975	23.3881
75	STGSWSTLK	mild	5.67821	38.8685
58	STGSWSTLK	critical	5.90193	47.2789
HD-8	STGSWSTLK	healthy	22.1271	11.6921
1	STGSWSTLK	mild	2.08533	14.5849
61	STGSWSTLK	critical	5.42219	26.7686
59	STGSWSTLK	critical	8.81833	35.1671
HD-3C	STGSWSTLK	healthy	19.8109	30.5059
HD-7	STGSWSTLK	healthy	9.63368	11.4088
9	STGSWSTLK	critical	5.24609	32.3631
HD-10	STGSWSTLK	healthy	20.4647	19.4236
HD-2B	STGSWSTLK	healthy	4.01294	30.2413
49	STGSWSTLK	mild	32.8483	36.3903
60	STGSWSTLK	critical	9.06732	42.9903
11	STGSWSTLK	severe	3.93007	56.6575
24	STGSWSTLK	severe	38.2149	80.819
19	STGSWSTLK	mild	9.1439	20.3637
32	STGSWSTLK	critical	4.42337	15.1444
13	STGSWSTLK	critical	25.2409	11.5188
HD-13	STGSWSTLK	healthy	28.0518	36.063
HD-9	STGSWSTLK	healthy	25.5163	28.0049
HD-12	STGSWSTLK	healthy	18.6702	15.3958
65	STGSWSTLK	mild	11.8868	7.32516
HD-14	STGSWSTLK	healthy	23.4589	67.5658
25	STGSWSTLK	critical	16.2018	16.5592
57	STGSWSTLK	critical	10.7796	79.828
66	STGSWSTLK	mild	9.06588	48.6282
38	STGSWSTLK	severe	1.70012	32.7197
63	STGSWSTLK	severe	21.4556	42.7625
62	STGSWSTLK	critical	5.28164	35.8852
35	STGSWSTLK	mild	5.79097	41.7766
33	STGSWSTLK	critical	10.5106	31.2256
56	STGSWSTLK	mild	9.62161	8.88211
64	STGSWSTLK	critical	5.05282	31.9915
8	STGSWSTLK	critical	14.4481	36.0279
HD-1B	SVFLHAR	healthy	18.0978	94.7185
48	SVFLHAR	severe	42.5702	73.26
50	SVFLHAR	severe	18.4213	68.2943
37	SVFLHAR	mild	38.4593	54.6577
23	SVFLHAR	mild	16.0603	30.3051
HD-4B	SVFLHAR	healthy	52.1011	37.1411
HD-11	SVFLHAR	healthy	17.915	102.647
16	SVFLHAR	severe	25.5703	21.6
HD-5	SVFLHAR	healthy	56.0164	96.89
HD-6	SVFLHAR	healthy	16.9738	77.5202
HD-15	SVFLHAR	healthy	13.3449	56.1079
75	SVFLHAR	mild	11.6536	92.414
58	SVFLHAR	critical	39.5419	38.9058
HD-8	SVFLHAR	healthy	3.60005	83.9213
1	SVFLHAR	mild	6.10268	98.7294
61	SVFLHAR	critical	27.6303	66.8492
59	SVFLHAR	critical	44.7521	78.739
HD-3C	SVFLHAR	healthy	23.3587	53.0207
HD-7	SVFLHAR	healthy	71.7648	148.038
9	SVFLHAR	critical	12.7826	70.3685
HD-10	SVFLHAR	healthy	29.4159	82.0062
HD-2B	SVFLHAR	healthy	37.9596	64.6833
49	SVFLHAR	mild	38.2788	90.8529
60	SVFLHAR	critical	28.788	95.2668
11	SVFLHAR	severe	59.0476	89.2612
24	SVFLHAR	severe	21.7138	93.7292
19	SVFLHAR	mild	24.007	97.734
32	SVFLHAR	critical	32.4986	102.405
13	SVFLHAR	critical	21.767	96.9962
HD-13	SVFLHAR	healthy	43.2262	104.569
HD-9	SVFLHAR	healthy	58.4495	103.837
HD-12	SVFLHAR	healthy	21.5856	72.6923
65	SVFLHAR	mild	9.4195	75.8066
HD-14	SVFLHAR	healthy	42.0712	79.0843
25	SVFLHAR	critical	8.75829	99.0487
57	SVFLHAR	critical	11.034	73.3289
66	SVFLHAR	mild	19.371	51.1504
38	SVFLHAR	severe	2.76344	94.6513
63	SVFLHAR	severe	34.1145	61.4484
62	SVFLHAR	critical	29.2827	33.4206
35	SVFLHAR	mild	10.6853	53.0337
33	SVFLHAR	critical	10.2875	72.5353
56	SVFLHAR	mild	14.8935	29.5367
64	SVFLHAR	critical	33.276	106.568
8	SVFLHAR	critical	14.4289	37.4442
HD-1B	SVSLPSLDPASAK	healthy	12.5082	40.5803
48	SVSLPSLDPASAK	severe	11.6219	10.4388
50	SVSLPSLDPASAK	severe	13.3751	12.2432
37	SVSLPSLDPASAK	mild	6.53569	10.4759
23	SVSLPSLDPASAK	mild	22.4366	3.2431
HD-4B	SVSLPSLDPASAK	healthy	17.2915	17.9436
HD-11	SVSLPSLDPASAK	healthy	5.44541	10.919
16	SVSLPSLDPASAK	severe	10.6369	29.3347
HD-5	SVSLPSLDPASAK	healthy	14.9706	25.5896
HD-6	SVSLPSLDPASAK	healthy	5.08322	4.15546
HD-15	SVSLPSLDPASAK	healthy	8.5928	10.4555
75	SVSLPSLDPASAK	mild	24.9017	13.8835
58	SVSLPSLDPASAK	critical	10.6684	4.61032
HD-8	SVSLPSLDPASAK	healthy	4.6958	11.7599
1	SVSLPSLDPASAK	mild	10.7088	21.3959
61	SVSLPSLDPASAK	critical	12.1697	15.9999
59	SVSLPSLDPASAK	critical	13.3573	8.76142
HD-3C	SVSLPSLDPASAK	healthy	7.55997	10.2663
HD-7	SVSLPSLDPASAK	healthy	15.5072	8.29096
9	SVSLPSLDPASAK	critical	2.34553	8.22744
HD-10	SVSLPSLDPASAK	healthy	13.1057	18.0144
HD-2B	SVSLPSLDPASAK	healthy	7.83987	7.05236
49	SVSLPSLDPASAK	mild	13.4919	5.6171
60	SVSLPSLDPASAK	critical	2.74881	9.36824
11	SVSLPSLDPASAK	severe	4.91822	10.3299
24	SVSLPSLDPASAK	severe	11.9565	20.2542
19	SVSLPSLDPASAK	mild	9.48345	12.5631
32	SVSLPSLDPASAK	critical	10.231	20.6977
13	SVSLPSLDPASAK	critical	19.1306	27.6475
HD-13	SVSLPSLDPASAK	healthy	7.31656	9.4189
HD-9	SVSLPSLDPASAK	healthy	8.12926	19.714
HD-12	SVSLPSLDPASAK	healthy	13.3198	6.79327
65	SVSLPSLDPASAK	mild	17.6602	15.0964
HD-14	SVSLPSLDPASAK	healthy	7.9996	19.7064
25	SVSLPSLDPASAK	critical	1.68973	9.24022
57	SVSLPSLDPASAK	critical	5.75009	1.0079
66	SVSLPSLDPASAK	mild	4.30586	11.9229
38	SVSLPSLDPASAK	severe	8.54398	10.3059
63	SVSLPSLDPASAK	severe	15.1123	16.6059
62	SVSLPSLDPASAK	critical	5.16888	18.5031
35	SVSLPSLDPASAK	mild	2.48481	6.95208
33	SVSLPSLDPASAK	critical	3.71387	6.86319
56	SVSLPSLDPASAK	mild	9.73896	16.2794
64	SVSLPSLDPASAK	critical	3.88446	28.0592
8	SVSLPSLDPASAK	critical	21.215	7.60506
HD-1B	TFTLLDPK	healthy	25.0622	33.4004
48	TFTLLDPK	severe	35.2377	66.5177
50	TFTLLDPK	severe	11.8609	60.6934
37	TFTLLDPK	mild	19.4306	64.4888
23	TFTLLDPK	mild	23.338	29.0082
HD-4B	TFTLLDPK	healthy	16.7494	59.4832
HD-11	TFTLLDPK	healthy	17.8697	36.2687
16	TFTLLDPK	severe	45.7848	50.2486
HD-5	TFTLLDPK	healthy	12.9428	75.6401
HD-6	TFTLLDPK	healthy	7.94998	36.9218
HD-15	TFTLLDPK	healthy	24.1714	62.9599
75	TFTLLDPK	mild	11.4112	64.9713
58	TFTLLDPK	critical	34.6277	60.9955
HD-8	TFTLLDPK	healthy	2.43503	64.3389
1	TFTLLDPK	mild	25.2543	83.2139
61	TFTLLDPK	critical	13.3879	75.4102
59	TFTLLDPK	critical	41.8698	84.6723
HD-3C	TFTLLDPK	healthy	48.8267	89.018
HD-7	TFTLLDPK	healthy	30.1198	29.2903
9	TFTLLDPK	critical	7.62362	66.8698
HD-10	TFTLLDPK	healthy	18.0122	72.091
HD-2B	TFTLLDPK	healthy	27.3016	67.8186
49	TFTLLDPK	mild	18.9119	51.8501
60	TFTLLDPK	critical	19.1252	55.2244
11	TFTLLDPK	severe	45.1536	103.008
24	TFTLLDPK	severe	20.1336	28.9039
19	TFTLLDPK	mild	8.66991	48.6718
13	TFTLLDPK	critical	13.3093	21.8376
HD-13	TFTLLDPK	healthy	13.4869	50.8846
HD-9	TFTLLDPK	healthy	4.76544	59.2648
HD-12	TFTLLDPK	healthy	10.6733	75.0919
65	TFTLLDPK	mild	4.6837	54.3307
HD-14	TFTLLDPK	healthy	20.0001	47.7831
25	TFTLLDPK	critical	53.4207	49.4324
57	TFTLLDPK	critical	61.9091	89.4577
66	TFTLLDPK	mild	5.85917	34.7666
38	TFTLLDPK	severe	2.58258	39.4131
63	TFTLLDPK	severe	3.87692	37.8611
62	TFTLLDPK	critical	10.4467	85.098
35	TFTLLDPK	mild	6.94866	58.1994
33	TFTLLDPK	critical	18.7974	62.2239
56	TFTLLDPK	mild	6.5641	53.3474
64	TFTLLDPK	critical	2.43449	28.4055
8	TFTLLDPK	critical	17.6427	21.8417
32	TFTLLDPK	critical	6.78164	60.1257
HD-1B	TGISPLALIK	healthy	6.93908	35.4619
48	TGISPLALIK	severe	8.89814	44.972
50	TGISPLALIK	severe	11.4325	25.9039
37	TGISPLALIK	mild	5.57897	48.7014
23	TGISPLALIK	mild	3.09904	65.426
HD-4B	TGISPLALIK	healthy	2.77082	30.2593
HD-11	TGISPLALIK	healthy	2.87708	50.2813
16	TGISPLALIK	severe	2.5239	46.0393
HD-5	TGISPLALIK	healthy	9.37102	19.4831
HD-6	TGISPLALIK	healthy	4.16721	70.6709
HD-15	TGISPLALIK	healthy	16.2166	11.9527
75	TGISPLALIK	mild	3.58526	54.7643
58	TGISPLALIK	critical	7.56989	55.6768
HD-8	TGISPLALIK	healthy	13.9877	37.0154
1	TGISPLALIK	mild	7.95501	46.8458
61	TGISPLALIK	critical	4.81759	34.2713
59	TGISPLALIK	critical	7.63672	54.557
HD-3C	TGISPLALIK	healthy	12.2908	58.7343
HD-7	TGISPLALIK	healthy	20.0615	59.0215
9	TGISPLALIK	critical	2.63932	50.8261
HD-10	TGISPLALIK	healthy	2.92515	40.8022
HD-2B	TGISPLALIK	healthy	13.0968	63.8329
49	TGISPLALIK	mild	11.6303	32.9158
60	TGISPLALIK	critical	8.2217	58.1357
11	TGISPLALIK	severe	7.10164	27.9878
24	TGISPLALIK	severe	16.7376	76.8815
19	TGISPLALIK	mild	3.2692	70.3751
32	TGISPLALIK	critical	5.2199	69.6281
13	TGISPLALIK	critical	7.72502	48.3426
HD-13	TGISPLALIK	healthy	5.31882	50.0186
HD-9	TGISPLALIK	healthy	5.52167	51.508
HD-12	TGISPLALIK	healthy	6.17117	30.8055
65	TGISPLALIK	mild	5.64956	45.0559
HD-14	TGISPLALIK	healthy	2.5112	20.0815
25	TGISPLALIK	critical	6.87175	36.7237
57	TGISPLALIK	critical	5.34503	66.9799
66	TGISPLALIK	mild	1.12948	40.9314
38	TGISPLALIK	severe	12.6072	61.8534
63	TGISPLALIK	severe	2.91765	54.9763
62	TGISPLALIK	critical	3.02105	53.7735
35	TGISPLALIK	mild	7.53901	46.2645
33	TGISPLALIK	critical	6.92145	70.2441
56	TGISPLALIK	mild	5.26298	44.5885
64	TGISPLALIK	critical	5.02074	58.2982
8	TGISPLALIK	critical	6.21965	49.2603
HD-1B	TGIVSGFGR	healthy	40.5861	5.17227
48	TGIVSGFGR	severe	19.279	51.8812
50	TGIVSGFGR	severe	35.7907	67.311
37	TGIVSGFGR	mild	12.5758	7.47744
23	TGIVSGFGR	mild	17.1464	17.9107
HD-4B	TGIVSGFGR	healthy	20.584	30.529
HD-11	TGIVSGFGR	healthy	31.1927	55.5426
16	TGIVSGFGR	severe	11.5225	38.4669
HD-5	TGIVSGFGR	healthy	9.77066	47.2796
HD-6	TGIVSGFGR	healthy	15.1354	12.8738
HD-15	TGIVSGFGR	healthy	15.6335	24.9176
75	TGIVSGFGR	mild	5.78845	42.9196
58	TGIVSGFGR	critical	12.9658	33.2367
HD-8	TGIVSGFGR	healthy	41.4348	74.2889
1	TGIVSGFGR	mild	19.8882	32.6992
61	TGIVSGFGR	critical	15.8227	44.6427
59	TGIVSGFGR	critical	5.15503	38.4306
HD-3C	TGIVSGFGR	healthy	14.0676	23.6722
HD-7	TGIVSGFGR	healthy	45.7595	101.757
9	TGIVSGFGR	critical	9.81837	23.9231
HD-10	TGIVSGFGR	healthy	22.9649	68.4368
HD-2B	TGIVSGFGR	healthy	10.7932	36.7767
49	TGIVSGFGR	mild	10.0226	54.7295
60	TGIVSGFGR	critical	19.6169	15.0889
11	TGIVSGFGR	severe	14.3449	37.9776
24	TGIVSGFGR	severe	14.3808	35.4668
19	TGIVSGFGR	mild	25.8591	65.3272
32	TGIVSGFGR	critical	16.2834	28.0611
13	TGIVSGFGR	critical	4.06044	56.4058
HD-13	TGIVSGFGR	healthy	38.5051	54.0067
HD-9	TGIVSGFGR	healthy	8.94702	9.96647
HD-12	TGIVSGFGR	healthy	27.0679	5.86703
65	TGIVSGFGR	mild	7.85744	19.7996
HD-14	TGIVSGFGR	healthy	16.1956	40.361
25	TGIVSGFGR	critical	9.93033	18.6403
57	TGIVSGFGR	critical	10.1429	40.1951
66	TGIVSGFGR	mild	28.2669	31.0441
38	TGIVSGFGR	severe	22.5097	13.5944
63	TGIVSGFGR	severe	5.03087	3.23179
62	TGIVSGFGR	critical	17.8317	31.2734
35	TGIVSGFGR	mild	11.5202	22.949
33	TGIVSGFGR	critical	7.66318	6.78484
56	TGIVSGFGR	mild	27.6494	26.2123
64	TGIVSGFGR	critical	11.1415	27.5491
8	TGIVSGFGR	critical	27.39	35.5817
HD-1B	TGYYFDGISR	healthy	25.6241	49.1416
48	TGYYFDGISR	severe	37.5166	82.0269
50	TGYYFDGISR	severe	39.6735	44.3577
37	TGYYFDGISR	mild	14.5321	12.3558
23	TGYYFDGISR	mild	29.0216	95.6344
HD-4B	TGYYFDGISR	healthy	11.568	18.8879
HD-11	TGYYFDGISR	healthy	30.2181	18.0115
16	TGYYFDGISR	severe	74.8772	73.2211
HD-5	TGYYFDGISR	healthy	17.7292	76.8324
HD-6	TGYYFDGISR	healthy	31.3193	57.2147
HD-15	TGYYFDGISR	healthy	34.4693	59.847
75	TGYYFDGISR	mild	39.7486	72.1923
58	TGYYFDGISR	critical	18.7369	51.4339
HD-8	TGYYFDGISR	healthy	3.61258	84.1466
1	TGYYFDGISR	mild	17.7493	40.3127
61	TGYYFDGISR	critical	2.52472	33.6289
59	TGYYFDGISR	critical	6.84481	45.0848
HD-3C	TGYYFDGISR	healthy	25.2391	38.304
HD-7	TGYYFDGISR	healthy	34.686	39.5186
9	TGYYFDGISR	critical	6.90943	75.9351
HD-10	TGYYFDGISR	healthy	58.7124	80.2518
HD-2B	TGYYFDGISR	healthy	18.8668	37.1943
49	TGYYFDGISR	mild	4.38694	14.456
60	TGYYFDGISR	critical	25.4763	22.0612
11	TGYYFDGISR	severe	14.9663	21.9179
24	TGYYFDGISR	severe	7.83664	61.5307
19	TGYYFDGISR	mild	17.512	73.9738
32	TGYYFDGISR	critical	43.2371	54.3531
13	TGYYFDGISR	critical	34.1793	30.4453
HD-13	TGYYFDGISR	healthy	24.2462	49.5913
HD-9	TGYYFDGISR	healthy	14.759	48.667
HD-12	TGYYFDGISR	healthy	31.9199	79.8626
65	TGYYFDGISR	mild	19.6815	58.544
HD-14	TGYYFDGISR	healthy	27.2877	64.5995
25	TGYYFDGISR	critical	30.3593	24.5747
57	TGYYFDGISR	critical	30.4144	48.5403
66	TGYYFDGISR	mild	23.7584	40.4892
38	TGYYFDGISR	severe	20.6282	88.0896
63	TGYYFDGISR	severe	29.3194	28.9669
62	TGYYFDGISR	critical	24.6384	42.2413
35	TGYYFDGISR	mild	8.14181	37.0682
33	TGYYFDGISR	critical	30.6934	49.8508
56	TGYYFDGISR	mild	10.4786	62.6858
64	TGYYFDGISR	critical	21.8232	25.6017
8	TGYYFDGISR	critical	34.5589	86.9988
HD-1B	TINVPLR	healthy	9.18914	5.63062
48	TINVPLR	severe	0.910443	25.1236
50	TINVPLR	severe	10.7401	51.7269
37	TINVPLR	mild	12.3786	24.3254
23	TINVPLR	mild	21.7568	39.6657
HD-4B	TINVPLR	healthy	9.09802	26.1536
HD-11	TINVPLR	healthy	5.10284	68.9615
16	TINVPLR	severe	19.812	8.91795
HD-5	TINVPLR	healthy	7.47986	48.7913
HD-6	TINVPLR	healthy	6.76552	18.0842
HD-15	TINVPLR	healthy	31.1656	34.0657
75	TINVPLR	mild	22.7044	18.4341
58	TINVPLR	critical	4.48951	26.1287
HD-8	TINVPLR	healthy	8.57954	25.5749
1	TINVPLR	mild	22.3465	41.3368
61	TINVPLR	critical	10.9978	28.3201
59	TINVPLR	critical	17.9248	7.14533
HD-3C	TINVPLR	healthy	5.11231	8.34335
HD-7	TINVPLR	healthy	14.0777	26.1494
9	TINVPLR	critical	14.1152	17.0608
HD-10	TINVPLR	healthy	11.1795	8.44593
HD-2B	TINVPLR	healthy	1.33381	3.67845
49	TINVPLR	mild	12.6964	18.5963
60	TINVPLR	critical	9.80876	5.9594
11	TINVPLR	severe	14.5444	26.6837
24	TINVPLR	severe	21.8534	13.047
19	TINVPLR	mild	19.6489	30.4925
32	TINVPLR	critical	14.0794	22.3619
13	TINVPLR	critical	7.32097	24.7557
HD-13	TINVPLR	healthy	9.00867	35.5634
HD-9	TINVPLR	healthy	18.5834	38.2442
HD-12	TINVPLR	healthy	1.88641	22.3042
65	TINVPLR	mild	19.3969	24.5496
HD-14	TINVPLR	healthy	5.84731	17.3755
25	TINVPLR	critical	8.37487	36.4759
57	TINVPLR	critical	6.57292	23.1632
66	TINVPLR	mild	11.5783	44.8336
38	TINVPLR	severe	8.87312	37.7993
63	TINVPLR	severe	7.34574	32.3626
62	TINVPLR	critical	20.7726	20.7431
35	TINVPLR	mild	7.51515	17.4273
33	TINVPLR	critical	8.19464	5.83627
56	TINVPLR	mild	6.19719	18.9055
64	TINVPLR	critical	16.2303	24.704
8	TINVPLR	critical	9.67685	54.7286
HD-1B	TLYSSSPR	healthy	13.0923	59.5346
48	TLYSSSPR	severe	21.8961	58.5421
50	TLYSSSPR	severe	21.0743	11.0572
37	TLYSSSPR	mild	23.2567	117.573
23	TLYSSSPR	mild	15.8558	121.058
HD-4B	TLYSSSPR	healthy	16.4413	30.5072
HD-11	TLYSSSPR	healthy	15.7098	65.2301
16	TLYSSSPR	severe	14.8663	102.888
HD-5	TLYSSSPR	healthy	9.43254	20.9739
HD-6	TLYSSSPR	healthy	16.4202	68.5066
HD-15	TLYSSSPR	healthy	11.2369	60.6581
75	TLYSSSPR	mild	18.24	26.9847
58	TLYSSSPR	critical	25.0189	107.368
HD-8	TLYSSSPR	healthy	23.4666	31.9945
1	TLYSSSPR	mild	8.07318	78.8957
61	TLYSSSPR	critical	4.66197	55.9228
59	TLYSSSPR	critical	4.95816	35.5437
HD-3C	TLYSSSPR	healthy	34.8771	114.625
HD-7	TLYSSSPR	healthy	10.7919	10.0932
9	TLYSSSPR	critical	26.3263	107.537
HD-10	TLYSSSPR	healthy	22.1012	83.8649
HD-2B	TLYSSSPR	healthy	44.1278	88.5642
49	TLYSSSPR	mild	1.5366	79.5807
60	TLYSSSPR	critical	14.0659	75.3196
11	TLYSSSPR	severe	19.6542	15.7042
24	TLYSSSPR	severe	24.101	18.7456
19	TLYSSSPR	mild	13.3283	51.4099
32	TLYSSSPR	critical	17.9703	112.993
13	TLYSSSPR	critical	3.55691	52.9404
HD-13	TLYSSSPR	healthy	13.3236	87.8995
HD-9	TLYSSSPR	healthy	24.8672	110.061
HD-12	TLYSSSPR	healthy	0.899765	117.574
65	TLYSSSPR	mild	18.1444	9.51329
HD-14	TLYSSSPR	healthy	11.2695	18.8248
25	TLYSSSPR	critical	10.6021	111.249
57	TLYSSSPR	critical	30.8858	104.093
66	TLYSSSPR	mild	15.4619	62.8918
38	TLYSSSPR	severe	5.32342	31.111
63	TLYSSSPR	severe	3.2024	15.2747
62	TLYSSSPR	critical	14.5774	7.52662
35	TLYSSSPR	mild	1.24315	21.899
33	TLYSSSPR	critical	12.6976	74.0785
56	TLYSSSPR	mild	3.79685	50.5857
64	TLYSSSPR	critical	11.8093	78.2146
8	TLYSSSPR	critical	45.8753	31.5024
HD-1B	TPLTATLSK	healthy	28.1923	32.3195
48	TPLTATLSK	severe	9.55541	54.7765
50	TPLTATLSK	severe	28.2059	60.5083
37	TPLTATLSK	mild	40.5643	91.2319
23	TPLTATLSK	mild	18.1238	57.7309
HD-4B	TPLTATLSK	healthy	19.0679	87.3336
HD-11	TPLTATLSK	healthy	13.4823	107.427
16	TPLTATLSK	severe	43.1617	81.6757
HD-5	TPLTATLSK	healthy	28.5158	96.2654
HD-6	TPLTATLSK	healthy	39.2573	99.263
HD-15	TPLTATLSK	healthy	21.355	79.7533
75	TPLTATLSK	mild	12.8301	85.823
58	TPLTATLSK	critical	39.0164	90.7416
HD-8	TPLTATLSK	healthy	12.4845	67.1519
1	TPLTATLSK	mild	36.5283	86.3933
61	TPLTATLSK	critical	8.57798	97.8992
59	TPLTATLSK	critical	18.7863	69.8129
HD-3C	TPLTATLSK	healthy	7.14088	66.3784
HD-7	TPLTATLSK	healthy	7.90394	86.0384
9	TPLTATLSK	critical	20.8586	72.6838
HD-10	TPLTATLSK	healthy	21.2095	67.542
HD-2B	TPLTATLSK	healthy	39.9341	105.197
49	TPLTATLSK	mild	16.9079	98.5448
60	TPLTATLSK	critical	46.2221	93.7484
11	TPLTATLSK	severe	19.651	95.1793
24	TPLTATLSK	severe	33.9645	122.405
19	TPLTATLSK	mild	51.3325	123.388
32	TPLTATLSK	critical	20.4931	66.7022
13	TPLTATLSK	critical	20.801	86.1574
HD-13	TPLTATLSK	healthy	5.93385	90.2563
HD-9	TPLTATLSK	healthy	9.23461	100.512
HD-12	TPLTATLSK	healthy	12.7594	68.159
65	TPLTATLSK	mild	34.2193	110.614
HD-14	TPLTATLSK	healthy	25.6341	71.0154
25	TPLTATLSK	critical	11.8529	87.8774
57	TPLTATLSK	critical	18.0601	73.7813
66	TPLTATLSK	mild	34.5997	71.773
38	TPLTATLSK	severe	4.37509	66.2988
63	TPLTATLSK	severe	39.8214	79.5965
62	TPLTATLSK	critical	9.84446	42.672
35	TPLTATLSK	mild	16.1349	61.4598
33	TPLTATLSK	critical	7.65502	59.96
56	TPLTATLSK	mild	24.7498	90.9424
64	TPLTATLSK	critical	8.11368	75.3642
8	TPLTATLSK	critical	37.7808	96.8404
HD-1B	TVAAPSVFIFPPSDEQLK	healthy	5.59733	87.1471
48	TVAAPSVFIFPPSDEQLK	severe	1.47785	70.8804
50	TVAAPSVFIFPPSDEQLK	severe	2.15466	66.4525
37	TVAAPSVFIFPPSDEQLK	mild	2.57369	91.4188
23	TVAAPSVFIFPPSDEQLK	mild	8.15416	70.7243
HD-4B	TVAAPSVFIFPPSDEQLK	healthy	8.97784	100.923
HD-11	TVAAPSVFIFPPSDEQLK	healthy	9.70244	70.763
16	TVAAPSVFIFPPSDEQLK	severe	7.40441	79.2079
HD-5	TVAAPSVFIFPPSDEQLK	healthy	8.37025	91.5124
HD-6	TVAAPSVFIFPPSDEQLK	healthy	11.5139	71.7563
HD-15	TVAAPSVFIFPPSDEQLK	healthy	5.79997	96.3914
75	TVAAPSVFIFPPSDEQLK	mild	6.98054	73.7027
58	TVAAPSVFIFPPSDEQLK	critical	7.02862	91.8726
HD-8	TVAAPSVFIFPPSDEQLK	healthy	6.34371	93.3789
1	TVAAPSVFIFPPSDEQLK	mild	6.1498	99.1557
61	TVAAPSVFIFPPSDEQLK	critical	6.7765	86.51
59	TVAAPSVFIFPPSDEQLK	critical	1.93574	78.3079
HD-3C	TVAAPSVFIFPPSDEQLK	healthy	12.124	93.512
HD-7	TVAAPSVFIFPPSDEQLK	healthy	13.3984	85.5757
9	TVAAPSVFIFPPSDEQLK	critical	7.98701	75.568
HD-10	TVAAPSVFIFPPSDEQLK	healthy	5.60201	76.497
HD-2B	TVAAPSVFIFPPSDEQLK	healthy	4.9094	96.4793
49	TVAAPSVFIFPPSDEQLK	mild	7.04201	84.991
60	TVAAPSVFIFPPSDEQLK	critical	3.53721	86.904
11	TVAAPSVFIFPPSDEQLK	severe	9.47685	83.7175
24	TVAAPSVFIFPPSDEQLK	severe	4.30619	69.525
19	TVAAPSVFIFPPSDEQLK	mild	6.91307	83.8019
32	TVAAPSVFIFPPSDEQLK	critical	2.29288	88.3501
13	TVAAPSVFIFPPSDEQLK	critical	3.93479	88.3143
HD-13	TVAAPSVFIFPPSDEQLK	healthy	2.15518	103.356
HD-9	TVAAPSVFIFPPSDEQLK	healthy	4.28965	89.8316
HD-12	TVAAPSVFIFPPSDEQLK	healthy	13.0398	85.7023
65	TVAAPSVFIFPPSDEQLK	mild	0.850122	103.273
HD-14	TVAAPSVFIFPPSDEQLK	healthy	8.98792	78.9001
25	TVAAPSVFIFPPSDEQLK	critical	5.25697	64.0141
57	TVAAPSVFIFPPSDEQLK	critical	1.69896	83.0852
66	TVAAPSVFIFPPSDEQLK	mild	4.32686	81.7927
38	TVAAPSVFIFPPSDEQLK	severe	7.8937	87.7997
63	TVAAPSVFIFPPSDEQLK	severe	2.61125	99.3624
62	TVAAPSVFIFPPSDEQLK	critical	8.12249	57.4431
35	TVAAPSVFIFPPSDEQLK	mild	4.4895	101.392
33	TVAAPSVFIFPPSDEQLK	critical	2.84212	82.1626
56	TVAAPSVFIFPPSDEQLK	mild	8.8882	66.1369
64	TVAAPSVFIFPPSDEQLK	critical	3.82706	81.3767
8	TVAAPSVFIFPPSDEQLK	critical	9.15081	113.341
HD-1B	TVGSDTFYSFK	healthy	6.9538	60.4554
48	TVGSDTFYSFK	severe	2.5675	47.4246
50	TVGSDTFYSFK	severe	9.32673	54.7888
37	TVGSDTFYSFK	mild	5.16526	46.9295
23	TVGSDTFYSFK	mild	6.0399	46.626
HD-4B	TVGSDTFYSFK	healthy	1.31516	38.6516
HD-11	TVGSDTFYSFK	healthy	4.4991	47.7604
16	TVGSDTFYSFK	severe	3.72942	56.8707
HD-5	TVGSDTFYSFK	healthy	5.54041	1.91329
HD-6	TVGSDTFYSFK	healthy	16.8835	35.5052
HD-15	TVGSDTFYSFK	healthy	8.76452	39.3676
75	TVGSDTFYSFK	mild	3.79287	70.7483
58	TVGSDTFYSFK	critical	14.5762	41.1115
HD-8	TVGSDTFYSFK	healthy	16.3313	42.5667
1	TVGSDTFYSFK	mild	2.89639	67.3959
61	TVGSDTFYSFK	critical	1.91315	49.1601
59	TVGSDTFYSFK	critical	7.16918	54.3264
HD-3C	TVGSDTFYSFK	healthy	8.79448	52.7782
HD-7	TVGSDTFYSFK	healthy	6.73962	63.9729
9	TVGSDTFYSFK	critical	7.80774	75.3864
HD-10	TVGSDTFYSFK	healthy	5.2456	56.8533
HD-2B	TVGSDTFYSFK	healthy	4.29652	60.1396
49	TVGSDTFYSFK	mild	8.28391	38.1058
60	TVGSDTFYSFK	critical	11.7141	61.8677
11	TVGSDTFYSFK	severe	15.5733	63.7852
24	TVGSDTFYSFK	severe	2.74723	42.1365
19	TVGSDTFYSFK	mild	13.1506	80.8218
32	TVGSDTFYSFK	critical	6.61433	66.7914
13	TVGSDTFYSFK	critical	13.2278	54.1649
HD-13	TVGSDTFYSFK	healthy	6.26455	35.3835
HD-9	TVGSDTFYSFK	healthy	7.18516	60.8493
HD-12	TVGSDTFYSFK	healthy	12.8978	63.1788
65	TVGSDTFYSFK	mild	2.61167	51.8134
HD-14	TVGSDTFYSFK	healthy	1.08067	43.7597
25	TVGSDTFYSFK	critical	18.7251	57.1104
57	TVGSDTFYSFK	critical	2.39622	77.8354
66	TVGSDTFYSFK	mild	8.70771	68.5112
38	TVGSDTFYSFK	severe	6.39092	42.3876
63	TVGSDTFYSFK	severe	2.78799	60.5996
62	TVGSDTFYSFK	critical	13.9226	63.0358
35	TVGSDTFYSFK	mild	2.42617	48.2301
33	TVGSDTFYSFK	critical	3.68064	40.3907
56	TVGSDTFYSFK	mild	3.22162	57.3257
64	TVGSDTFYSFK	critical	9.57263	70.6856
8	TVGSDTFYSFK	critical	0.661815	61.3076
HD-1B	TVQAVLTVPK	healthy	19.725	18.9866
48	TVQAVLTVPK	severe	34.0875	41.3492
50	TVQAVLTVPK	severe	20.6445	27.059
37	TVQAVLTVPK	mild	18.2957	61.0803
23	TVQAVLTVPK	mild	18.6583	49.8804
HD-4B	TVQAVLTVPK	healthy	11.1663	71.236
HD-11	TVQAVLTVPK	healthy	16.2028	57.7125
16	TVQAVLTVPK	severe	10.5397	35.701
HD-5	TVQAVLTVPK	healthy	55.4607	92.305
HD-6	TVQAVLTVPK	healthy	10.5957	43.4267
HD-15	TVQAVLTVPK	healthy	8.60971	40.0511
75	TVQAVLTVPK	mild	6.32135	70.8215
58	TVQAVLTVPK	critical	17.5128	37.6094
HD-8	TVQAVLTVPK	healthy	20.5447	57.5117
1	TVQAVLTVPK	mild	17.1277	60.9513
61	TVQAVLTVPK	critical	10.3472	43.3131
59	TVQAVLTVPK	critical	4.13377	40.4915
HD-3C	TVQAVLTVPK	healthy	17.3973	26.8048
HD-7	TVQAVLTVPK	healthy	11.0757	35.8576
9	TVQAVLTVPK	critical	18.4808	34.296
HD-10	TVQAVLTVPK	healthy	4.41307	59.0982
HD-2B	TVQAVLTVPK	healthy	22.2095	74.6799
49	TVQAVLTVPK	mild	23.12	45.4187
60	TVQAVLTVPK	critical	13.978	38.6203
11	TVQAVLTVPK	severe	42.6145	39.9277
24	TVQAVLTVPK	severe	20.7465	52.0637
19	TVQAVLTVPK	mild	25.754	27.054
32	TVQAVLTVPK	critical	8.84244	20.5688
13	TVQAVLTVPK	critical	3.47311	47.0059
HD-13	TVQAVLTVPK	healthy	34.8116	24.8453
HD-9	TVQAVLTVPK	healthy	50.1287	61.9056
HD-12	TVQAVLTVPK	healthy	53.6619	6.97167
65	TVQAVLTVPK	mild	10.3013	1.5446
HD-14	TVQAVLTVPK	healthy	21.557	22.1023
25	TVQAVLTVPK	critical	22.1941	47.3555
57	TVQAVLTVPK	critical	6.83473	39.6496
66	TVQAVLTVPK	mild	38.7123	34.9608
38	TVQAVLTVPK	severe	25.7451	28.3353
63	TVQAVLTVPK	severe	6.58445	17.9589
62	TVQAVLTVPK	critical	24.9399	36.9348
35	TVQAVLTVPK	mild	21.4147	73.923
33	TVQAVLTVPK	critical	2.34224	45.6029
56	TVQAVLTVPK	mild	30.3706	35.9368
64	TVQAVLTVPK	critical	8.72495	9.8309
8	TVQAVLTVPK	critical	10.3768	19.6238
HD-1B	TWYPEVPK	healthy	14.0843	8.04828
48	TWYPEVPK	severe	12.3623	39.511
50	TWYPEVPK	severe	21.3748	30.6965
37	TWYPEVPK	mild	11.288	19.4212
23	TWYPEVPK	mild	8.5055	35.7529
HD-4B	TWYPEVPK	healthy	3.98131	22.2937
HD-11	TWYPEVPK	healthy	4.96587	10.7183
16	TWYPEVPK	severe	5.93942	30.411
HD-5	TWYPEVPK	healthy	6.23777	23.9251
HD-6	TWYPEVPK	healthy	18.1991	55.3936
HD-15	TWYPEVPK	healthy	11.9596	27.4677
75	TWYPEVPK	mild	1.47923	37.9784
58	TWYPEVPK	critical	12.564	49.2229
HD-8	TWYPEVPK	healthy	4.08742	21.345
1	TWYPEVPK	mild	28.1778	27.732
61	TWYPEVPK	critical	46.1282	55.6534
59	TWYPEVPK	critical	15.3414	54.062
HD-3C	TWYPEVPK	healthy	8.6125	26.3924
HD-7	TWYPEVPK	healthy	31.8811	44.9314
9	TWYPEVPK	critical	13.753	38.0067
HD-10	TWYPEVPK	healthy	6.80871	23.1725
HD-2B	TWYPEVPK	healthy	7.54858	28.8868
49	TWYPEVPK	mild	13.3426	27.9981
60	TWYPEVPK	critical	16.2073	44.2725
11	TWYPEVPK	severe	4.88443	32.9481
24	TWYPEVPK	severe	22.8631	63.1671
19	TWYPEVPK	mild	23.4642	39.41
32	TWYPEVPK	critical	10.8081	46.3251
13	TWYPEVPK	critical	7.91609	26.8553
HD-13	TWYPEVPK	healthy	12.6505	16.8884
HD-9	TWYPEVPK	healthy	22.1939	55.1828
HD-12	TWYPEVPK	healthy	8.04404	50.996
65	TWYPEVPK	mild	16.1766	52.4382
HD-14	TWYPEVPK	healthy	15.7543	31.3682
25	TWYPEVPK	critical	19.3088	54.0938
57	TWYPEVPK	critical	1.36696	41.3869
66	TWYPEVPK	mild	9.39463	42.3507
38	TWYPEVPK	severe	13.326	33.7365
63	TWYPEVPK	severe	9.88404	30.8736
62	TWYPEVPK	critical	10.7362	55.1293
35	TWYPEVPK	mild	18.0553	32.1198
33	TWYPEVPK	critical	7.88702	51.8237
56	TWYPEVPK	mild	10.4351	26.4864
64	TWYPEVPK	critical	14.0012	45.3354
8	TWYPEVPK	critical	4.30383	27.8207
HD-1B	VAAGAFQGLR	healthy	36.4046	48.3541
48	VAAGAFQGLR	severe	20.408	48.4485
50	VAAGAFQGLR	severe	21.2437	36.4107
37	VAAGAFQGLR	mild	13.9849	69.0797
23	VAAGAFQGLR	mild	7.00915	32.8698
HD-4B	VAAGAFQGLR	healthy	11.393	63.0923
HD-11	VAAGAFQGLR	healthy	30.6488	17.452
16	VAAGAFQGLR	severe	17.179	62.3013
HD-5	VAAGAFQGLR	healthy	14.549	84.318
HD-6	VAAGAFQGLR	healthy	19.753	40.2719
HD-15	VAAGAFQGLR	healthy	13.8355	57.8756
75	VAAGAFQGLR	mild	16.2589	25.3087
58	VAAGAFQGLR	critical	20.8941	23.4477
HD-8	VAAGAFQGLR	healthy	11.8566	72.3284
1	VAAGAFQGLR	mild	17.468	49.3466
61	VAAGAFQGLR	critical	6.53097	27.2779
59	VAAGAFQGLR	critical	9.16137	24.7
HD-3C	VAAGAFQGLR	healthy	17.6537	47.2186
HD-7	VAAGAFQGLR	healthy	18.2389	48.2187
9	VAAGAFQGLR	critical	18.3774	22.3883
HD-10	VAAGAFQGLR	healthy	7.94086	63.858
HD-2B	VAAGAFQGLR	healthy	12.1096	87.3933
49	VAAGAFQGLR	mild	7.49488	42.7506
60	VAAGAFQGLR	critical	13.4116	50.862
11	VAAGAFQGLR	severe	16.6528	42.3183
24	VAAGAFQGLR	severe	32.6119	38.4584
19	VAAGAFQGLR	mild	7.87774	32.3427
32	VAAGAFQGLR	critical	21.4275	39.9938
13	VAAGAFQGLR	critical	30.387	74.4191
HD-13	VAAGAFQGLR	healthy	28.3454	66.5303
HD-9	VAAGAFQGLR	healthy	9.78225	36.218
HD-12	VAAGAFQGLR	healthy	28.5595	45.4136
65	VAAGAFQGLR	mild	8.35384	19.9268
HD-14	VAAGAFQGLR	healthy	35.2235	60.8734
25	VAAGAFQGLR	critical	39.9463	40.4848
57	VAAGAFQGLR	critical	33.4737	37.5384
66	VAAGAFQGLR	mild	16.3942	37.4571
38	VAAGAFQGLR	severe	20.1115	45.8033
63	VAAGAFQGLR	severe	9.69346	27.9698
62	VAAGAFQGLR	critical	2.47289	32.3001
35	VAAGAFQGLR	mild	0.445163	50.4194
33	VAAGAFQGLR	critical	13.3718	26.8923
56	VAAGAFQGLR	mild	5.08487	58.1983
64	VAAGAFQGLR	critical	1.57621	37.6001
8	VAAGAFQGLR	critical	24.1955	27.6998
HD-1B	VAQELEEK	healthy	22.5017	74.362
48	VAQELEEK	severe	10.2663	42.5835
50	VAQELEEK	severe	37.3682	58.7357
37	VAQELEEK	mild	29.6705	69.3381
23	VAQELEEK	mild	3.70418	61.9756
HD-4B	VAQELEEK	healthy	38.2138	3.25407
HD-11	VAQELEEK	healthy	16.2273	84.4027
16	VAQELEEK	severe	47.2836	70.0029
HD-5	VAQELEEK	healthy	12.9404	68.5668
HD-6	VAQELEEK	healthy	42.7949	92.0571
HD-15	VAQELEEK	healthy	11.3867	13.9795
75	VAQELEEK	mild	18.6487	10.4739
58	VAQELEEK	critical	5.23284	87.2681
HD-8	VAQELEEK	healthy	24.5886	89.5185
1	VAQELEEK	mild	32.5525	108.316
61	VAQELEEK	critical	43.5666	30.3938
59	VAQELEEK	critical	23.5521	65.8209
HD-3C	VAQELEEK	healthy	26.665	99.7855
HD-7	VAQELEEK	healthy	8.13907	64.2056
9	VAQELEEK	critical	41.5659	69.6277
HD-10	VAQELEEK	healthy	0.472557	47.9694
HD-2B	VAQELEEK	healthy	4.35826	56.3589
49	VAQELEEK	mild	27.2645	31.4363
60	VAQELEEK	critical	29.9796	68.9133
11	VAQELEEK	severe	21.202	57.3093
24	VAQELEEK	severe	20.5697	35.5006
19	VAQELEEK	mild	4.56822	20.0356
32	VAQELEEK	critical	84.5894	61.3594
13	VAQELEEK	critical	28.9979	63.4313
HD-13	VAQELEEK	healthy	21.8285	73.6342
HD-9	VAQELEEK	healthy	28.5168	42.4172
HD-12	VAQELEEK	healthy	22.9177	86.5303
65	VAQELEEK	mild	32.0383	63.5118
HD-14	VAQELEEK	healthy	2.33256	56.8044
25	VAQELEEK	critical	36.6359	79.8154
57	VAQELEEK	critical	52.8179	59.3859
66	VAQELEEK	mild	1.26986	56.9029
38	VAQELEEK	severe	10.9918	51.5053
63	VAQELEEK	severe	33.2806	130.222
62	VAQELEEK	critical	13.7575	97.1522
35	VAQELEEK	mild	34.6339	83.8633
33	VAQELEEK	critical	14.315	84.6204
56	VAQELEEK	mild	64.3326	113.079
64	VAQELEEK	critical	17.2608	37.0821
8	VAQELEEK	critical	55.6676	104.536
HD-1B	VEGTAFVIFGIQDGEQR	healthy	100.735	80.3851
48	VEGTAFVIFGIQDGEQR	severe	89.6222	35.4485
50	VEGTAFVIFGIQDGEQR	severe	76.8788	26.3419
37	VEGTAFVIFGIQDGEQR	mild	84.6515	2.48373
23	VEGTAFVIFGIQDGEQR	mild	47.5397	59.4522
HD-4B	VEGTAFVIFGIQDGEQR	healthy	52.0361	37.7729
HD-11	VEGTAFVIFGIQDGEQR	healthy	122.082	111.566
16	VEGTAFVIFGIQDGEQR	severe	49.9621	23.4896
HD-5	VEGTAFVIFGIQDGEQR	healthy	69.8185	59.4387
HD-6	VEGTAFVIFGIQDGEQR	healthy	105.174	48.1641
HD-15	VEGTAFVIFGIQDGEQR	healthy	40.6294	39.6559
75	VEGTAFVIFGIQDGEQR	mild	47.8343	23.2689
58	VEGTAFVIFGIQDGEQR	critical	39.1401	1.90461
HD-8	VEGTAFVIFGIQDGEQR	healthy	115.99	54.7997
1	VEGTAFVIFGIQDGEQR	mild	92.8781	103.813
61	VEGTAFVIFGIQDGEQR	critical	66.524	48.1566
59	VEGTAFVIFGIQDGEQR	critical	105.801	37.1176
HD-3C	VEGTAFVIFGIQDGEQR	healthy	86.9499	64.4487
HD-7	VEGTAFVIFGIQDGEQR	healthy	45.5984	21.4407
9	VEGTAFVIFGIQDGEQR	critical	86.9853	18.0336
HD-10	VEGTAFVIFGIQDGEQR	healthy	70.567	49.3446
HD-2B	VEGTAFVIFGIQDGEQR	healthy	85.0505	63.773
49	VEGTAFVIFGIQDGEQR	mild	50.1789	48.5061
60	VEGTAFVIFGIQDGEQR	critical	15.4039	25.6636
11	VEGTAFVIFGIQDGEQR	severe	98.4006	19.9099
24	VEGTAFVIFGIQDGEQR	severe	46.4342	53.271
19	VEGTAFVIFGIQDGEQR	mild	37.5125	9.37507
32	VEGTAFVIFGIQDGEQR	critical	51.235	50.2751
13	VEGTAFVIFGIQDGEQR	critical	66.1489	33.5239
HD-13	VEGTAFVIFGIQDGEQR	healthy	57.9456	38.4423
HD-9	VEGTAFVIFGIQDGEQR	healthy	96.4169	68.4065
HD-12	VEGTAFVIFGIQDGEQR	healthy	36.5669	83.5036
65	VEGTAFVIFGIQDGEQR	mild	79.8279	42.267
HD-14	VEGTAFVIFGIQDGEQR	healthy	22.742	35.8894
25	VEGTAFVIFGIQDGEQR	critical	80.8226	23.4342
57	VEGTAFVIFGIQDGEQR	critical	71.0392	4.57052
66	VEGTAFVIFGIQDGEQR	mild	97.2223	55.9022
38	VEGTAFVIFGIQDGEQR	severe	43.9552	40.8531
63	VEGTAFVIFGIQDGEQR	severe	50.7008	19.8886
62	VEGTAFVIFGIQDGEQR	critical	18.1101	37.8143
35	VEGTAFVIFGIQDGEQR	mild	109.959	58.8775
33	VEGTAFVIFGIQDGEQR	critical	88.8119	18.0373
56	VEGTAFVIFGIQDGEQR	mild	108.035	5.34451
64	VEGTAFVIFGIQDGEQR	critical	85.8662	63.505
8	VEGTAFVIFGIQDGEQR	critical	74.4757	57.0603
HD-1B	VELEDWNGR	healthy	2.23083	51.9985
48	VELEDWNGR	severe	14.7786	9.83964
50	VELEDWNGR	severe	10.635	18.3687
37	VELEDWNGR	mild	3.63337	4.69319
23	VELEDWNGR	mild	4.76457	12.5952
HD-4B	VELEDWNGR	healthy	19.6821	21.3021
HD-11	VELEDWNGR	healthy	8.28009	68.6232
16	VELEDWNGR	severe	4.67248	5.91939
HD-5	VELEDWNGR	healthy	11.8531	27.3677
HD-6	VELEDWNGR	healthy	14.9054	63.0477
HD-15	VELEDWNGR	healthy	3.33679	10.1236
75	VELEDWNGR	mild	2.6228	28.276
58	VELEDWNGR	critical	28.8625	10.5761
HD-8	VELEDWNGR	healthy	2.71734	28.2297
1	VELEDWNGR	mild	15.0619	37.0235
61	VELEDWNGR	critical	12.8864	21.5896
59	VELEDWNGR	critical	12.06	47.0613
HD-3C	VELEDWNGR	healthy	12.2094	36.6738
HD-7	VELEDWNGR	healthy	6.64756	8.47194
9	VELEDWNGR	critical	2.67906	15.0674
HD-10	VELEDWNGR	healthy	25.3718	55.7901
HD-2B	VELEDWNGR	healthy	8.1621	32.9479
49	VELEDWNGR	mild	26.0714	37.4779
60	VELEDWNGR	critical	4.49934	25.5494
11	VELEDWNGR	severe	10.5423	3.71526
24	VELEDWNGR	severe	22.461	78.7929
19	VELEDWNGR	mild	3.99944	6.53729
32	VELEDWNGR	critical	28.3704	23.7244
13	VELEDWNGR	critical	13.5201	18.9072
HD-13	VELEDWNGR	healthy	18.4224	49.8513
HD-9	VELEDWNGR	healthy	28.9392	41.9539
HD-12	VELEDWNGR	healthy	16.7323	14.4493
65	VELEDWNGR	mild	3.19996	22.9459
HD-14	VELEDWNGR	healthy	11.7775	36.9823
25	VELEDWNGR	critical	15.1415	19.7058
57	VELEDWNGR	critical	0.964924	40.6896
66	VELEDWNGR	mild	6.08183	10.1205
38	VELEDWNGR	severe	11.6326	14.7489
63	VELEDWNGR	severe	1.87332	31.4546
62	VELEDWNGR	critical	3.49195	16.0196
35	VELEDWNGR	mild	31.2148	10.1982
33	VELEDWNGR	critical	21.583	10.1692
56	VELEDWNGR	mild	2.92033	23.5403
64	VELEDWNGR	critical	26.9355	10.243
8	VELEDWNGR	critical	2.05312	13.2645
HD-1B	VFQFLEK	healthy	4.3031	25.4252
48	VFQFLEK	severe	0.796244	72.724
50	VFQFLEK	severe	30.7736	37.4264
37	VFQFLEK	mild	14.9899	68.043
23	VFQFLEK	mild	17.5155	57.4799
HD-4B	VFQFLEK	healthy	2.84169	39.0358
HD-11	VFQFLEK	healthy	7.77966	53.4143
16	VFQFLEK	severe	6.23463	81.7271
HD-5	VFQFLEK	healthy	13.9156	36.8919
HD-6	VFQFLEK	healthy	9.65306	30.5871
HD-15	VFQFLEK	healthy	15.4988	49.3325
75	VFQFLEK	mild	9.65336	71.0679
58	VFQFLEK	critical	13.2749	58.6773
HD-8	VFQFLEK	healthy	11.8746	42.1178
1	VFQFLEK	mild	13.6492	41.4782
61	VFQFLEK	critical	2.68821	47.9154
59	VFQFLEK	critical	3.34264	67.6218
HD-3C	VFQFLEK	healthy	8.37476	27.3302
HD-7	VFQFLEK	healthy	7.45508	51.5066
9	VFQFLEK	critical	3.84234	46.9456
HD-10	VFQFLEK	healthy	7.50801	40.9049
HD-2B	VFQFLEK	healthy	28.641	62.3474
49	VFQFLEK	mild	17.8874	46.841
60	VFQFLEK	critical	2.83873	41.8504
11	VFQFLEK	severe	5.17407	32.3531
24	VFQFLEK	severe	12.1917	28.6526
19	VFQFLEK	mild	4.37011	64.5546
32	VFQFLEK	critical	3.05737	71.0884
13	VFQFLEK	critical	8.61055	27.6772
HD-13	VFQFLEK	healthy	12.411	33.6355
HD-9	VFQFLEK	healthy	5.93922	37.4951
HD-12	VFQFLEK	healthy	12.744	71.9067
65	VFQFLEK	mild	8.10265	3.19499
HD-14	VFQFLEK	healthy	17.8936	62.7148
25	VFQFLEK	critical	14.9846	69.4404
57	VFQFLEK	critical	9.0572	32.169
66	VFQFLEK	mild	2.73268	59.7752
38	VFQFLEK	severe	12.6534	59.3673
63	VFQFLEK	severe	15.0832	48.994
62	VFQFLEK	critical	11.875	56.6319
35	VFQFLEK	mild	20.7271	28.7461
33	VFQFLEK	critical	16.7335	54.4665
56	VFQFLEK	mild	17.7645	37.9734
64	VFQFLEK	critical	8.17933	17.3382
8	VFQFLEK	critical	3.31081	45.2862
HD-1B	VGAHAGEYGAEALER	healthy	23.8086	11.1098
48	VGAHAGEYGAEALER	severe	8.93317	4.13002
50	VGAHAGEYGAEALER	severe	45.502	58.3876
37	VGAHAGEYGAEALER	mild	43.7337	48.3037
23	VGAHAGEYGAEALER	mild	74.0159	19.1375
HD-4B	VGAHAGEYGAEALER	healthy	31.4086	34.4202
HD-11	VGAHAGEYGAEALER	healthy	60.5506	34.1551
16	VGAHAGEYGAEALER	severe	20.1061	49.6709
HD-5	VGAHAGEYGAEALER	healthy	38.5218	20.5359
HD-6	VGAHAGEYGAEALER	healthy	11.4906	76.4504
HD-15	VGAHAGEYGAEALER	healthy	17.9955	45.5314
75	VGAHAGEYGAEALER	mild	44.6457	91.8643
58	VGAHAGEYGAEALER	critical	10.4931	16.6128
HD-8	VGAHAGEYGAEALER	healthy	18.5876	68.0244
1	VGAHAGEYGAEALER	mild	4.44214	29.5751
61	VGAHAGEYGAEALER	critical	63.9099	43.0062
59	VGAHAGEYGAEALER	critical	7.63967	63.5253
HD-3C	VGAHAGEYGAEALER	healthy	12.0768	32.4714
HD-7	VGAHAGEYGAEALER	healthy	13.6115	36.4508
9	VGAHAGEYGAEALER	critical	17.2106	72.2091
HD-10	VGAHAGEYGAEALER	healthy	34.1979	72.5418
HD-2B	VGAHAGEYGAEALER	healthy	45.6303	87.8721
49	VGAHAGEYGAEALER	mild	32.1122	6.28753
60	VGAHAGEYGAEALER	critical	14.7165	48.3559
11	VGAHAGEYGAEALER	severe	29.0984	41.8017
24	VGAHAGEYGAEALER	severe	12.0611	19.7627
19	VGAHAGEYGAEALER	mild	5.92214	58.2298
32	VGAHAGEYGAEALER	critical	8.9087	62.8215
13	VGAHAGEYGAEALER	critical	28.067	40.6689
HD-13	VGAHAGEYGAEALER	healthy	13.3051	31.6276
HD-9	VGAHAGEYGAEALER	healthy	24.3918	48.5527
HD-12	VGAHAGEYGAEALER	healthy	38.5287	72.3029
65	VGAHAGEYGAEALER	mild	27.6312	58.6084
HD-14	VGAHAGEYGAEALER	healthy	53.6944	110.848
25	VGAHAGEYGAEALER	critical	14.5492	57.6138
57	VGAHAGEYGAEALER	critical	44.6521	22.0322
66	VGAHAGEYGAEALER	mild	21.3736	65.6638
38	VGAHAGEYGAEALER	severe	1.00474	61.1689
63	VGAHAGEYGAEALER	severe	27.5382	54.4159
62	VGAHAGEYGAEALER	critical	14.7876	63.0139
35	VGAHAGEYGAEALER	mild	34.7072	50.99
33	VGAHAGEYGAEALER	critical	13.3632	49.9483
56	VGAHAGEYGAEALER	mild	50.1712	21.8028
64	VGAHAGEYGAEALER	critical	5.40153	67.3687
8	VGAHAGEYGAEALER	critical	20.4338	58.0078
HD-1B	VGYVSGWGR	healthy	20.5736	26.4915
48	VGYVSGWGR	severe	100.664	91.7697
50	VGYVSGWGR	severe	22.1738	103.339
37	VGYVSGWGR	mild	26.9511	70.6236
23	VGYVSGWGR	mild	14.1139	16.2837
HD-4B	VGYVSGWGR	healthy	3.32364	60.7055
HD-11	VGYVSGWGR	healthy	14.6348	145.773
16	VGYVSGWGR	severe	12.4143	58.441
HD-5	VGYVSGWGR	healthy	19.613	39.3335
HD-6	VGYVSGWGR	healthy	15.2412	60.6182
HD-15	VGYVSGWGR	healthy	11.4713	54.0541
75	VGYVSGWGR	mild	76.4068	124.363
58	VGYVSGWGR	critical	13.8512	23.6478
HD-8	VGYVSGWGR	healthy	16.9677	55.7217
1	VGYVSGWGR	mild	31.0741	8.05493
61	VGYVSGWGR	critical	82.4775	126.757
59	VGYVSGWGR	critical	107.65	128.178
HD-3C	VGYVSGWGR	healthy	23.262	57.6527
HD-7	VGYVSGWGR	healthy	3.29709	9.44696
9	VGYVSGWGR	critical	64.5002	125.147
HD-10	VGYVSGWGR	healthy	25.6627	98.4466
HD-2B	VGYVSGWGR	healthy	10.7393	97.1521
49	VGYVSGWGR	mild	47.2677	122.433
60	VGYVSGWGR	critical	80.3128	129.151
11	VGYVSGWGR	severe	88.4068	129.7
24	VGYVSGWGR	severe	103.27	41.4598
19	VGYVSGWGR	mild	65.8858	122.251
32	VGYVSGWGR	critical	18.536	59.1909
13	VGYVSGWGR	critical	22.2227	44.4645
HD-13	VGYVSGWGR	healthy	23.0184	61.4105
HD-9	VGYVSGWGR	healthy	7.19091	53.9958
HD-12	VGYVSGWGR	healthy	10.1425	66.463
65	VGYVSGWGR	mild	71.599	129.925
HD-14	VGYVSGWGR	healthy	6.01215	62.7146
25	VGYVSGWGR	critical	15.903	36.7137
57	VGYVSGWGR	critical	126.823	65.635
66	VGYVSGWGR	mild	82.7141	90.4083
38	VGYVSGWGR	severe	66.0803	133.008
63	VGYVSGWGR	severe	87.5186	130.905
62	VGYVSGWGR	critical	85.6521	83.3029
35	VGYVSGWGR	mild	37.8781	122.412
33	VGYVSGWGR	critical	1.88448	14.5547
56	VGYVSGWGR	mild	57.6402	126.083
64	VGYVSGWGR	critical	64.1691	45.9951
8	VGYVSGWGR	critical	94.1392	65.9626
HD-1B	VHQYFNVELIQPGAVK	healthy	4.54856	19.4958
48	VHQYFNVELIQPGAVK	severe	4.28854	32.9484
50	VHQYFNVELIQPGAVK	severe	5.56784	22.3191
37	VHQYFNVELIQPGAVK	mild	3.84178	37.6553
23	VHQYFNVELIQPGAVK	mild	6.64121	25.9408
HD-4B	VHQYFNVELIQPGAVK	healthy	14.3675	46.8628
HD-11	VHQYFNVELIQPGAVK	healthy	0.589038	36.2155
16	VHQYFNVELIQPGAVK	severe	5.99637	35.0901
HD-5	VHQYFNVELIQPGAVK	healthy	1.77339	6.69581
HD-6	VHQYFNVELIQPGAVK	healthy	7.20137	29.778
HD-15	VHQYFNVELIQPGAVK	healthy	6.83807	12.6163
75	VHQYFNVELIQPGAVK	mild	7.2875	34.1104
58	VHQYFNVELIQPGAVK	critical	12.5935	11.579
HD-8	VHQYFNVELIQPGAVK	healthy	8.37836	29.4785
1	VHQYFNVELIQPGAVK	mild	6.87701	16.9785
61	VHQYFNVELIQPGAVK	critical	5.08202	27.4547
59	VHQYFNVELIQPGAVK	critical	13.4995	51.8147
HD-3C	VHQYFNVELIQPGAVK	healthy	6.30337	7.30068
HD-7	VHQYFNVELIQPGAVK	healthy	7.63532	11.5516
9	VHQYFNVELIQPGAVK	critical	6.58553	23.3093
HD-10	VHQYFNVELIQPGAVK	healthy	7.77688	27.4616
HD-2B	VHQYFNVELIQPGAVK	healthy	7.07367	7.13119
49	VHQYFNVELIQPGAVK	mild	10.0489	25.7421
60	VHQYFNVELIQPGAVK	critical	5.09845	13.1114
11	VHQYFNVELIQPGAVK	severe	3.02591	13.5957
24	VHQYFNVELIQPGAVK	severe	4.94245	2.13377
19	VHQYFNVELIQPGAVK	mild	6.09959	23.6794
32	VHQYFNVELIQPGAVK	critical	6.14165	29.8818
13	VHQYFNVELIQPGAVK	critical	8.85714	6.81226
HD-13	VHQYFNVELIQPGAVK	healthy	8.96997	16.8337
HD-9	VHQYFNVELIQPGAVK	healthy	10.938	14.3115
HD-12	VHQYFNVELIQPGAVK	healthy	5.07026	14.1237
65	VHQYFNVELIQPGAVK	mild	4.87377	22.2979
HD-14	VHQYFNVELIQPGAVK	healthy	17.6014	26.1246
25	VHQYFNVELIQPGAVK	critical	14.3786	36.6771
57	VHQYFNVELIQPGAVK	critical	11.52	25.6489
66	VHQYFNVELIQPGAVK	mild	14.5273	10.2692
38	VHQYFNVELIQPGAVK	severe	5.20649	17.6597
63	VHQYFNVELIQPGAVK	severe	9.8197	19.326
62	VHQYFNVELIQPGAVK	critical	7.25593	5.87984
35	VHQYFNVELIQPGAVK	mild	12.5618	12.2578
33	VHQYFNVELIQPGAVK	critical	10.6104	23.3557
56	VHQYFNVELIQPGAVK	mild	9.05785	16.8148
64	VHQYFNVELIQPGAVK	critical	0.577206	10.9855
8	VHQYFNVELIQPGAVK	critical	8.2404	35.1636
HD-1B	VLLDGVQNPR	healthy	1.79286	52.0271
48	VLLDGVQNPR	severe	2.54168	51.1191
50	VLLDGVQNPR	severe	7.31023	53.0651
37	VLLDGVQNPR	mild	12.9182	32.6428
23	VLLDGVQNPR	mild	4.08181	55.7472
HD-4B	VLLDGVQNPR	healthy	2.46419	63.6491
HD-11	VLLDGVQNPR	healthy	12.1885	68.8822
16	VLLDGVQNPR	severe	6.43851	47.8851
HD-5	VLLDGVQNPR	healthy	3.14016	56.6035
HD-6	VLLDGVQNPR	healthy	7.53004	49.4986
HD-15	VLLDGVQNPR	healthy	4.87484	47.762
75	VLLDGVQNPR	mild	7.74873	39.4984
58	VLLDGVQNPR	critical	13.957	40.7298
HD-8	VLLDGVQNPR	healthy	7.15338	56.6216
1	VLLDGVQNPR	mild	3.89573	44.6797
61	VLLDGVQNPR	critical	5.65868	33.8849
59	VLLDGVQNPR	critical	4.6662	26.2167
HD-3C	VLLDGVQNPR	healthy	0.83503	61.5101
HD-7	VLLDGVQNPR	healthy	5.37499	51.2698
9	VLLDGVQNPR	critical	9.92983	54.3235
HD-10	VLLDGVQNPR	healthy	20.5244	49.0523
HD-2B	VLLDGVQNPR	healthy	6.29749	42.0951
49	VLLDGVQNPR	mild	6.22574	46.8502
60	VLLDGVQNPR	critical	5.53026	43.6626
11	VLLDGVQNPR	severe	5.84487	27.3866
24	VLLDGVQNPR	severe	6.02323	51.6781
19	VLLDGVQNPR	mild	4.34632	45.9779
32	VLLDGVQNPR	critical	0.945046	37.4678
13	VLLDGVQNPR	critical	5.68628	61.8974
HD-13	VLLDGVQNPR	healthy	4.02823	53.6194
HD-9	VLLDGVQNPR	healthy	6.43541	55.0942
HD-12	VLLDGVQNPR	healthy	4.31807	47.7355
65	VLLDGVQNPR	mild	2.02471	13.8775
HD-14	VLLDGVQNPR	healthy	13.0129	46.0478
25	VLLDGVQNPR	critical	6.30524	53.7296
57	VLLDGVQNPR	critical	2.83375	36.3023
66	VLLDGVQNPR	mild	15.616	42.7844
38	VLLDGVQNPR	severe	8.57487	49.1127
62	VLLDGVQNPR	critical	3.90231	25.0225
35	VLLDGVQNPR	mild	6.34197	31.0664
33	VLLDGVQNPR	critical	1.36344	51.5896
56	VLLDGVQNPR	mild	10.2415	31.566
64	VLLDGVQNPR	critical	4.18488	35.4439
8	VLLDGVQNPR	critical	4.83878	47.1264
HD-1B	VLNQELR	healthy	13.2812	65.2328
48	VLNQELR	severe	5.62136	36.4853
50	VLNQELR	severe	0.163603	15.5569
37	VLNQELR	mild	1.8558	94.1662
23	VLNQELR	mild	4.54812	34.2056
HD-4B	VLNQELR	healthy	13.128	18.2416
HD-11	VLNQELR	healthy	9.58347	30.7168
16	VLNQELR	severe	17.7077	118.58
HD-5	VLNQELR	healthy	8.21626	17.6743
HD-6	VLNQELR	healthy	2.58069	66.0183
HD-15	VLNQELR	healthy	8.77869	50.1386
75	VLNQELR	mild	15.6813	117.548
58	VLNQELR	critical	34.0112	15.8989
HD-8	VLNQELR	healthy	4.75682	35.7857
1	VLNQELR	mild	3.50282	25.7468
61	VLNQELR	critical	9.35819	73.6972
59	VLNQELR	critical	49.007	139.62
HD-3C	VLNQELR	healthy	25.1428	22.0175
HD-7	VLNQELR	healthy	5.81727	35.5583
9	VLNQELR	critical	23.9972	23.8732
HD-10	VLNQELR	healthy	7.94675	20.922
HD-2B	VLNQELR	healthy	7.00081	36.4174
49	VLNQELR	mild	12.537	26.9355
60	VLNQELR	critical	2.2481	21.3043
11	VLNQELR	severe	8.1018	5.6889
24	VLNQELR	severe	31.8221	51.4393
19	VLNQELR	mild	50.9141	118.884
32	VLNQELR	critical	22.8193	114.858
13	VLNQELR	critical	7.50008	7.96282
HD-13	VLNQELR	healthy	12.9946	39.3042
HD-9	VLNQELR	healthy	2.3528	15.4204
HD-12	VLNQELR	healthy	3.51067	2.45523
65	VLNQELR	mild	10.4038	75.9429
HD-14	VLNQELR	healthy	25.611	77.7767
25	VLNQELR	critical	45.075	119.368
57	VLNQELR	critical	16.459	49.0272
66	VLNQELR	mild	29.3965	67.802
38	VLNQELR	severe	13.3603	71.1926
63	VLNQELR	severe	28.7722	112.508
62	VLNQELR	critical	10.8137	8.06127
35	VLNQELR	mild	18.9959	47.5523
33	VLNQELR	critical	20.8184	135.32
56	VLNQELR	mild	17.4296	19.7831
64	VLNQELR	critical	28.74	40.1363
8	VLNQELR	critical	13.2563	121.068
48	VNHVTLSQPK	severe	40.4052	84.3039
50	VNHVTLSQPK	severe	11.6253	69.9785
37	VNHVTLSQPK	mild	9.162	95.9287
23	VNHVTLSQPK	mild	70.8211	80.4984
HD-4B	VNHVTLSQPK	healthy	45.359	80.772
HD-11	VNHVTLSQPK	healthy	18.9674	51.5562
16	VNHVTLSQPK	severe	26.3876	83.2096
HD-5	VNHVTLSQPK	healthy	50.7318	76.4275
HD-6	VNHVTLSQPK	healthy	85.2174	36.494
HD-15	VNHVTLSQPK	healthy	128.984	138.037
75	VNHVTLSQPK	mild	16.9298	82.346
58	VNHVTLSQPK	critical	11.577	101.524
HD-8	VNHVTLSQPK	healthy	20.3629	112.147
1	VNHVTLSQPK	mild	85.9046	104.948
61	VNHVTLSQPK	critical	20.8386	107.393
59	VNHVTLSQPK	critical	28.6356	64.4384
HD-3C	VNHVTLSQPK	healthy	52.5612	50.2164
HD-7	VNHVTLSQPK	healthy	130.543	137.472
9	VNHVTLSQPK	critical	5.01113	85.8819
HD-10	VNHVTLSQPK	healthy	72.0625	104.123
HD-2B	VNHVTLSQPK	healthy	73.737	88.8505
49	VNHVTLSQPK	mild	19.0908	78.3239
60	VNHVTLSQPK	critical	59.2759	111.253
11	VNHVTLSQPK	severe	53.6347	107.447
24	VNHVTLSQPK	severe	27.9829	49.1486
19	VNHVTLSQPK	mild	82.3066	96.2353
32	VNHVTLSQPK	critical	32.8622	66.739
13	VNHVTLSQPK	critical	142.763	143.075
HD-13	VNHVTLSQPK	healthy	75.1253	92.5367
HD-9	VNHVTLSQPK	healthy	75.1405	112.683
HD-12	VNHVTLSQPK	healthy	47.2619	100.645
65	VNHVTLSQPK	mild	34.1128	37.0719
HD-14	VNHVTLSQPK	healthy	78.9046	52.6544
25	VNHVTLSQPK	critical	30.1812	76.4906
57	VNHVTLSQPK	critical	101.112	91.2918
66	VNHVTLSQPK	mild	55.3635	90.8513
38	VNHVTLSQPK	severe	77.8129	125.914
63	VNHVTLSQPK	severe	8.58004	83.5916
62	VNHVTLSQPK	critical	29.2826	97.0439
33	VNHVTLSQPK	critical	8.7755	86.8002
56	VNHVTLSQPK	mild	51.6141	66.4814
64	VNHVTLSQPK	critical	9.27621	80.9756
8	VNHVTLSQPK	critical	36.7547	79.922
HD-1B	VNHVTLSQPK	healthy	47.0088	20.7227
35	VNHVTLSQPK	mild	33.4104	76.5688
HD-1B	VNVDEVGGEALGR	healthy	2.67265	16.2219
48	VNVDEVGGEALGR	severe	6.64437	71.4785
50	VNVDEVGGEALGR	severe	22.2172	50.9229
37	VNVDEVGGEALGR	mild	29.0279	45.947
23	VNVDEVGGEALGR	mild	21.4078	55.8904
HD-4B	VNVDEVGGEALGR	healthy	21.8553	10.8965
HD-11	VNVDEVGGEALGR	healthy	54.8244	59.9299
16	VNVDEVGGEALGR	severe	12.6182	71.2739
HD-5	VNVDEVGGEALGR	healthy	1.44724	45.0477
HD-6	VNVDEVGGEALGR	healthy	8.96121	65.584
HD-15	VNVDEVGGEALGR	healthy	14.3648	49.9281
75	VNVDEVGGEALGR	mild	6.28977	19.557
58	VNVDEVGGEALGR	critical	3.75268	69.9811
HD-8	VNVDEVGGEALGR	healthy	19.5064	51.3967
1	VNVDEVGGEALGR	mild	29.3828	42.8547
61	VNVDEVGGEALGR	critical	37.156	48.5128
59	VNVDEVGGEALGR	critical	12.9198	23.4613
HD-3C	VNVDEVGGEALGR	healthy	20.1093	32.806
HD-7	VNVDEVGGEALGR	healthy	13.5824	36.5918
9	VNVDEVGGEALGR	critical	9.0767	36.6676
HD-10	VNVDEVGGEALGR	healthy	26.9138	49.4563
HD-2B	VNVDEVGGEALGR	healthy	28.2249	73.1205
49	VNVDEVGGEALGR	mild	9.82934	68.5135
60	VNVDEVGGEALGR	critical	9.21455	26.0142
11	VNVDEVGGEALGR	severe	30.1103	57.9569
24	VNVDEVGGEALGR	severe	20.123	32.4838
19	VNVDEVGGEALGR	mild	12.4125	51.7922
32	VNVDEVGGEALGR	critical	18.6587	61.5105
13	VNVDEVGGEALGR	critical	14.1244	61.5117
HD-13	VNVDEVGGEALGR	healthy	13.848	53.0923
HD-9	VNVDEVGGEALGR	healthy	33.2337	46.0196
HD-12	VNVDEVGGEALGR	healthy	24.5205	37.3808
65	VNVDEVGGEALGR	mild	56.8852	73.7443
HD-14	VNVDEVGGEALGR	healthy	16.3099	64.577
25	VNVDEVGGEALGR	critical	20.2793	64.2962
57	VNVDEVGGEALGR	critical	48.5574	40.8035
66	VNVDEVGGEALGR	mild	23.0697	72.8673
38	VNVDEVGGEALGR	severe	11.1977	60.8797
63	VNVDEVGGEALGR	severe	8.70092	42.9488
62	VNVDEVGGEALGR	critical	18.498	21.9267
35	VNVDEVGGEALGR	mild	37.8831	84.0355
33	VNVDEVGGEALGR	critical	12.5949	15.0733
56	VNVDEVGGEALGR	mild	21.672	56.6367
64	VNVDEVGGEALGR	critical	16.5843	48.8409
8	VNVDEVGGEALGR	critical	21.6542	47.735
HD-1B	VSFLSALEEYTK	healthy	3.34337	21.3098
48	VSFLSALEEYTK	severe	2.89073	58.2583
50	VSFLSALEEYTK	severe	3.47628	120.562
37	VSFLSALEEYTK	mild	2.37088	122.284
23	VSFLSALEEYTK	mild	14.8026	69.5216
HD-4B	VSFLSALEEYTK	healthy	7.38898	21.299
HD-11	VSFLSALEEYTK	healthy	4.65872	19.1764
16	VSFLSALEEYTK	severe	13.2907	31.2216
HD-5	VSFLSALEEYTK	healthy	2.8299	31.9399
HD-6	VSFLSALEEYTK	healthy	10.6819	15.9103
HD-15	VSFLSALEEYTK	healthy	2.19471	99.5417
75	VSFLSALEEYTK	mild	9.16841	50.4294
58	VSFLSALEEYTK	critical	10.6228	45.2858
HD-8	VSFLSALEEYTK	healthy	3.13354	34.9763
1	VSFLSALEEYTK	mild	6.05948	29.2812
61	VSFLSALEEYTK	critical	13.67	43.2243
59	VSFLSALEEYTK	critical	16.3596	47.3544
HD-3C	VSFLSALEEYTK	healthy	1.37281	18.5748
HD-7	VSFLSALEEYTK	healthy	12.4728	70.0544
9	VSFLSALEEYTK	critical	7.80362	115.377
HD-10	VSFLSALEEYTK	healthy	5.11367	54.3963
HD-2B	VSFLSALEEYTK	healthy	8.41964	14.9487
49	VSFLSALEEYTK	mild	1.38424	33.1168
60	VSFLSALEEYTK	critical	16.3538	67.6177
11	VSFLSALEEYTK	severe	2.42939	37.5445
24	VSFLSALEEYTK	severe	7.01681	15.8787
19	VSFLSALEEYTK	mild	17.1094	113.04
32	VSFLSALEEYTK	critical	9.13892	59.8874
13	VSFLSALEEYTK	critical	7.00409	82.7342
HD-13	VSFLSALEEYTK	healthy	3.42426	38.9054
HD-9	VSFLSALEEYTK	healthy	9.49092	47.8507
HD-12	VSFLSALEEYTK	healthy	16.7555	40.3199
65	VSFLSALEEYTK	mild	57.9877	78.4604
HD-14	VSFLSALEEYTK	healthy	5.87577	30.6578
25	VSFLSALEEYTK	critical	21.6496	53.7632
57	VSFLSALEEYTK	critical	13.5563	117.362
66	VSFLSALEEYTK	mild	9.65036	72.2879
38	VSFLSALEEYTK	severe	10.2299	64.4208
63	VSFLSALEEYTK	severe	3.46485	15.1356
62	VSFLSALEEYTK	critical	17.872	115.701
35	VSFLSALEEYTK	mild	3.26246	94.1334
33	VSFLSALEEYTK	critical	6.86807	120.068
56	VSFLSALEEYTK	mild	9.97825	122.982
64	VSFLSALEEYTK	critical	22.1432	120.337
8	VSFLSALEEYTK	critical	10.3464	26.4841
HD-1B	VTGWGNLK	healthy	9.85688	69.7277
48	VTGWGNLK	severe	6.8091	37.7645
50	VTGWGNLK	severe	5.732	7.74197
37	VTGWGNLK	mild	0.849525	19.0706
23	VTGWGNLK	mild	13.4025	15.8686
HD-4B	VTGWGNLK	healthy	4.87766	23.2969
HD-11	VTGWGNLK	healthy	26.1929	47.3591
16	VTGWGNLK	severe	6.84836	14.8616
HD-5	VTGWGNLK	healthy	19.9229	42.479
HD-6	VTGWGNLK	healthy	4.138	27.6411
HD-15	VTGWGNLK	healthy	16.9547	10.965
75	VTGWGNLK	mild	3.10158	42.8171
58	VTGWGNLK	critical	7.36955	30.7162
HD-8	VTGWGNLK	healthy	13.3942	33.6127
1	VTGWGNLK	mild	13.7282	19.6573
61	VTGWGNLK	critical	9.91273	51.6091
59	VTGWGNLK	critical	13.9189	28.2864
HD-3C	VTGWGNLK	healthy	8.60115	31.8307
HD-7	VTGWGNLK	healthy	10.6612	47.0686
9	VTGWGNLK	critical	15.7755	60.2478
HD-10	VTGWGNLK	healthy	5.22387	12.8271
HD-2B	VTGWGNLK	healthy	3.93843	53.4597
49	VTGWGNLK	mild	12.9413	6.19064
60	VTGWGNLK	critical	11.2615	8.25709
11	VTGWGNLK	severe	12.3542	24.7281
24	VTGWGNLK	severe	20.8681	92.4861
19	VTGWGNLK	mild	5.83394	32.1655
32	VTGWGNLK	critical	1.181	41.8942
13	VTGWGNLK	critical	20.9033	15.8786
HD-13	VTGWGNLK	healthy	13.8533	10.5797
HD-9	VTGWGNLK	healthy	6.90399	4.70993
HD-12	VTGWGNLK	healthy	1.11605	32.6034
65	VTGWGNLK	mild	2.38293	48.834
HD-14	VTGWGNLK	healthy	19.5167	13.0384
25	VTGWGNLK	critical	14.5856	19.0929
57	VTGWGNLK	critical	8.18195	60.251
66	VTGWGNLK	mild	2.8274	49.4938
38	VTGWGNLK	severe	12.7998	7.43211
63	VTGWGNLK	severe	7.26163	19.3823
62	VTGWGNLK	critical	9.00164	74.4033
35	VTGWGNLK	mild	8.7554	28.7587
33	VTGWGNLK	critical	21.7402	61.7194
56	VTGWGNLK	mild	13.0199	45.8007
64	VTGWGNLK	critical	7.27285	28.2371
8	VTGWGNLK	critical	8.42886	30.8882
HD-1B	VTSIQDWVQK	healthy	0.27536	19.7618
48	VTSIQDWVQK	severe	51.9889	100.781
50	VTSIQDWVQK	severe	24.7474	84.3241
37	VTSIQDWVQK	mild	19.378	94.5318
23	VTSIQDWVQK	mild	3.68103	49.8924
HD-4B	VTSIQDWVQK	healthy	9.27483	59.9542
HD-11	VTSIQDWVQK	healthy	31.6022	88.3633
16	VTSIQDWVQK	severe	38.8177	10.7007
HD-5	VTSIQDWVQK	healthy	9.64144	61.8635
HD-6	VTSIQDWVQK	healthy	16.3694	33.342
HD-15	VTSIQDWVQK	healthy	20.6708	43.6458
75	VTSIQDWVQK	mild	41.4038	62.252
58	VTSIQDWVQK	critical	7.19993	42.9591
HD-8	VTSIQDWVQK	healthy	18.1981	35.55
1	VTSIQDWVQK	mild	11.3571	34.8064
61	VTSIQDWVQK	critical	46.952	105.678
59	VTSIQDWVQK	critical	50.1359	113.834
HD-3C	VTSIQDWVQK	healthy	13.4292	17.0221
HD-7	VTSIQDWVQK	healthy	14.0083	35.9394
9	VTSIQDWVQK	critical	41.1978	107.344
HD-10	VTSIQDWVQK	healthy	9.77079	62.9484
HD-2B	VTSIQDWVQK	healthy	20.3891	18.6106
49	VTSIQDWVQK	mild	25.9703	26.8538
60	VTSIQDWVQK	critical	52.4768	97.9017
11	VTSIQDWVQK	severe	60.6563	106.887
24	VTSIQDWVQK	severe	60.8471	52.3866
19	VTSIQDWVQK	mild	46.9677	94.436
32	VTSIQDWVQK	critical	15.5383	73.1409
13	VTSIQDWVQK	critical	11.0818	65.7904
HD-13	VTSIQDWVQK	healthy	1.16544	9.1591
HD-9	VTSIQDWVQK	healthy	5.53387	53.0721
HD-12	VTSIQDWVQK	healthy	9.18686	26.8005
65	VTSIQDWVQK	mild	59.2345	104.039
HD-14	VTSIQDWVQK	healthy	7.04682	53.9865
25	VTSIQDWVQK	critical	16.4124	17.243
57	VTSIQDWVQK	critical	47.5284	79.5
66	VTSIQDWVQK	mild	26.8277	95.6283
38	VTSIQDWVQK	severe	44.5258	91.5689
63	VTSIQDWVQK	severe	57.4556	89.0505
62	VTSIQDWVQK	critical	53.5811	82.678
35	VTSIQDWVQK	mild	36.5763	86.7046
33	VTSIQDWVQK	critical	12.9184	61.1481
56	VTSIQDWVQK	mild	49.206	95.2068
64	VTSIQDWVQK	critical	94.0961	103.652
8	VTSIQDWVQK	critical	48.344	99.2608
HD-1B	VTTVASHTSDSDVPSGVTEVVVK	healthy	10.3697	40.385
48	VTTVASHTSDSDVPSGVTEVVVK	severe	12.5261	27.336
50	VTTVASHTSDSDVPSGVTEVVVK	severe	31.9262	29.5308
37	VTTVASHTSDSDVPSGVTEVVVK	mild	7.60069	15.3556
23	VTTVASHTSDSDVPSGVTEVVVK	mild	6.77458	25.615
HD-4B	VTTVASHTSDSDVPSGVTEVVVK	healthy	13.8886	51.7414
HD-11	VTTVASHTSDSDVPSGVTEVVVK	healthy	10.5639	60.0277
16	VTTVASHTSDSDVPSGVTEVVVK	severe	12.2641	20.9232
HD-5	VTTVASHTSDSDVPSGVTEVVVK	healthy	12.1112	59.3787
HD-6	VTTVASHTSDSDVPSGVTEVVVK	healthy	10.437	58.608
HD-15	VTTVASHTSDSDVPSGVTEVVVK	healthy	7.74701	29.4671
75	VTTVASHTSDSDVPSGVTEVVVK	mild	18.0347	18.4801
58	VTTVASHTSDSDVPSGVTEVVVK	critical	12.2574	37.3346
HD-8	VTTVASHTSDSDVPSGVTEVVVK	healthy	14.4058	50.6177
1	VTTVASHTSDSDVPSGVTEVVVK	mild	7.7131	64.0632
61	VTTVASHTSDSDVPSGVTEVVVK	critical	7.39536	36.7486
59	VTTVASHTSDSDVPSGVTEVVVK	critical	20.2756	38.4046
HD-3C	VTTVASHTSDSDVPSGVTEVVVK	healthy	8.24531	59.376
HD-7	VTTVASHTSDSDVPSGVTEVVVK	healthy	12.0017	44.0958
9	VTTVASHTSDSDVPSGVTEVVVK	critical	5.52286	43.393
HD-10	VTTVASHTSDSDVPSGVTEVVVK	healthy	13.5149	40.1195
HD-2B	VTTVASHTSDSDVPSGVTEVVVK	healthy	15.5886	38.3336
49	VTTVASHTSDSDVPSGVTEVVVK	mild	18.1183	34.8116
60	VTTVASHTSDSDVPSGVTEVVVK	critical	16.8403	25.9727
11	VTTVASHTSDSDVPSGVTEVVVK	severe	9.84966	42.9945
24	VTTVASHTSDSDVPSGVTEVVVK	severe	7.05866	37.0665
19	VTTVASHTSDSDVPSGVTEVVVK	mild	15.0378	38.1267
32	VTTVASHTSDSDVPSGVTEVVVK	critical	17.9448	44.7208
13	VTTVASHTSDSDVPSGVTEVVVK	critical	21.2981	41.6122
HD-13	VTTVASHTSDSDVPSGVTEVVVK	healthy	11.8689	24.7879
HD-9	VTTVASHTSDSDVPSGVTEVVVK	healthy	12.5051	18.2875
HD-12	VTTVASHTSDSDVPSGVTEVVVK	healthy	18.3872	52.7992
65	VTTVASHTSDSDVPSGVTEVVVK	mild	15.7504	34.7899
HD-14	VTTVASHTSDSDVPSGVTEVVVK	healthy	7.24872	48.2918
25	VTTVASHTSDSDVPSGVTEVVVK	critical	24.745	29.7034
57	VTTVASHTSDSDVPSGVTEVVVK	critical	7.82563	51.5752
66	VTTVASHTSDSDVPSGVTEVVVK	mild	10.3571	9.88387
38	VTTVASHTSDSDVPSGVTEVVVK	severe	16.9906	42.3919
63	VTTVASHTSDSDVPSGVTEVVVK	severe	7.44828	32.4036
62	VTTVASHTSDSDVPSGVTEVVVK	critical	2.94593	24.6066
35	VTTVASHTSDSDVPSGVTEVVVK	mild	21.2581	22.0955
33	VTTVASHTSDSDVPSGVTEVVVK	critical	9.18229	37.1438
56	VTTVASHTSDSDVPSGVTEVVVK	mild	12.6805	37.2195
64	VTTVASHTSDSDVPSGVTEVVVK	critical	5.97093	25.6967
8	VTTVASHTSDSDVPSGVTEVVVK	critical	3.30465	18.0502
HD-1B	VTVLGQPK	healthy	17.6401	21.1795
48	VTVLGQPK	severe	42.6052	22.2909
50	VTVLGQPK	severe	45.0905	39.5824
37	VTVLGQPK	mild	91.7813	15.7666
23	VTVLGQPK	mild	54.8164	23.6021
HD-4B	VTVLGQPK	healthy	75.5049	38.6716
HD-11	VTVLGQPK	healthy	50.5421	65.2509
16	VTVLGQPK	severe	19.9681	18.5659
HD-5	VTVLGQPK	healthy	65.0115	31.3877
HD-6	VTVLGQPK	healthy	19.0396	25.775
HD-15	VTVLGQPK	healthy	23.0931	34.3722
75	VTVLGQPK	mild	15.697	20.2382
58	VTVLGQPK	critical	60.443	22.8851
HD-8	VTVLGQPK	healthy	21.6406	27.2837
1	VTVLGQPK	mild	35.3571	51.1708
61	VTVLGQPK	critical	114.773	26.2766
59	VTVLGQPK	critical	53.0089	24.9617
HD-3C	VTVLGQPK	healthy	60.6653	34.0082
HD-7	VTVLGQPK	healthy	103.969	37.6012
9	VTVLGQPK	critical	67.7396	46.3533
HD-10	VTVLGQPK	healthy	44.3193	58.4974
HD-2B	VTVLGQPK	healthy	52.1629	12.5432
49	VTVLGQPK	mild	22.5439	25.4325
60	VTVLGQPK	critical	67.3739	11.1893
11	VTVLGQPK	severe	102.269	23.9185
24	VTVLGQPK	severe	36.7693	22.8712
19	VTVLGQPK	mild	9.28535	15.1881
32	VTVLGQPK	critical	107.306	12.9419
13	VTVLGQPK	critical	52.6035	20.3809
HD-13	VTVLGQPK	healthy	44.8442	49.0466
HD-9	VTVLGQPK	healthy	69.7132	22.8854
HD-12	VTVLGQPK	healthy	18.1409	30.7107
65	VTVLGQPK	mild	43.2762	23.8995
HD-14	VTVLGQPK	healthy	34.5268	12.1742
25	VTVLGQPK	critical	36.642	17.532
57	VTVLGQPK	critical	23.39	29.6892
66	VTVLGQPK	mild	43.1126	26.7644
38	VTVLGQPK	severe	45.3108	14.0476
63	VTVLGQPK	severe	19.5736	24.3831
62	VTVLGQPK	critical	60.3801	21.3431
35	VTVLGQPK	mild	36.5621	34.1796
33	VTVLGQPK	critical	55.4457	29.1115
56	VTVLGQPK	mild	1.10558	20.1984
64	VTVLGQPK	critical	17.1183	26.2875
8	VTVLGQPK	critical	95.5326	23.4302
HD-1B	VVEESELAR	healthy	11.0488	2.5461
48	VVEESELAR	severe	4.28372	33.4884
50	VVEESELAR	severe	4.25527	36.9925
37	VVEESELAR	mild	8.58355	51.4723
23	VVEESELAR	mild	15.1842	39.5474
HD-4B	VVEESELAR	healthy	20.774	16.6267
HD-11	VVEESELAR	healthy	5.58558	74.6941
16	VVEESELAR	severe	7.32445	12.2131
HD-5	VVEESELAR	healthy	2.39256	53.2328
HD-6	VVEESELAR	healthy	5.41954	48.1183
HD-15	VVEESELAR	healthy	28.8407	11.2704
75	VVEESELAR	mild	4.65223	29.7545
58	VVEESELAR	critical	6.54748	4.81435
HD-8	VVEESELAR	healthy	16.2958	68.5128
1	VVEESELAR	mild	9.02077	55.5493
61	VVEESELAR	critical	9.62209	49.7695
59	VVEESELAR	critical	7.78865	27.9248
HD-3C	VVEESELAR	healthy	3.95251	18.6885
HD-7	VVEESELAR	healthy	13.6606	44.339
9	VVEESELAR	critical	6.52038	31.7906
HD-10	VVEESELAR	healthy	10.6304	53.3342
HD-2B	VVEESELAR	healthy	7.77419	62.2123
49	VVEESELAR	mild	9.44394	56.1637
60	VVEESELAR	critical	7.0602	32.3794
11	VVEESELAR	severe	1.2669	48.8323
24	VVEESELAR	severe	5.16313	41.0358
19	VVEESELAR	mild	10.5251	50.6922
32	VVEESELAR	critical	11.4357	36.6925
13	VVEESELAR	critical	4.15773	17.7399
HD-13	VVEESELAR	healthy	23.8344	46.7563
HD-9	VVEESELAR	healthy	9.20472	62.0357
HD-12	VVEESELAR	healthy	16.2242	44.2537
65	VVEESELAR	mild	4.14937	24.714
HD-14	VVEESELAR	healthy	5.7932	47.0216
25	VVEESELAR	critical	2.45498	15.0489
57	VVEESELAR	critical	1.63344	29.5059
66	VVEESELAR	mild	5.6683	38.3912
38	VVEESELAR	severe	10.0713	38.6393
63	VVEESELAR	severe	3.22674	12.4456
62	VVEESELAR	critical	8.99389	25.5734
35	VVEESELAR	mild	16.0331	46.179
33	VVEESELAR	critical	10.6453	42.2347
56	VVEESELAR	mild	13.6709	32.8928
64	VVEESELAR	critical	3.636	38.42
8	VVEESELAR	critical	6.14821	43.006
HD-1B	VVGGLVALR	healthy	1.42539	7.85695
48	VVGGLVALR	severe	4.17228	20.3064
50	VVGGLVALR	severe	14.1473	4.50083
37	VVGGLVALR	mild	13.7792	15.5697
23	VVGGLVALR	mild	16.0793	23.8077
HD-4B	VVGGLVALR	healthy	18.8706	13.4487
HD-11	VVGGLVALR	healthy	17.9119	1.47822
16	VVGGLVALR	severe	16.2852	9.49726
HD-5	VVGGLVALR	healthy	14.1966	39.4367
HD-6	VVGGLVALR	healthy	7.61173	1.75301
HD-15	VVGGLVALR	healthy	16.5166	8.0784
75	VVGGLVALR	mild	12.7386	9.88663
58	VVGGLVALR	critical	10.7676	26.0972
HD-8	VVGGLVALR	healthy	7.31114	20.8401
1	VVGGLVALR	mild	12.6615	30.6367
61	VVGGLVALR	critical	15.8169	12.3318
59	VVGGLVALR	critical	3.08561	10.3641
HD-3C	VVGGLVALR	healthy	13.5353	19.0959
HD-7	VVGGLVALR	healthy	3.1464	22.655
9	VVGGLVALR	critical	7.23543	31.6557
HD-10	VVGGLVALR	healthy	4.60366	30.675
HD-2B	VVGGLVALR	healthy	7.27741	3.69878
49	VVGGLVALR	mild	20.4714	17.817
60	VVGGLVALR	critical	7.17202	9.37424
11	VVGGLVALR	severe	9.21675	0.827634
24	VVGGLVALR	severe	3.11994	4.40399
19	VVGGLVALR	mild	16.9935	11.5484
32	VVGGLVALR	critical	3.59438	9.86794
13	VVGGLVALR	critical	14.9821	21.3961
HD-13	VVGGLVALR	healthy	5.81053	9.79637
HD-9	VVGGLVALR	healthy	4.57776	26.1922
HD-12	VVGGLVALR	healthy	9.04233	13.8555
65	VVGGLVALR	mild	12.957	17.8821
HD-14	VVGGLVALR	healthy	18.1204	21.7918
25	VVGGLVALR	critical	17.9964	21.0608
57	VVGGLVALR	critical	10.4336	17.4976
66	VVGGLVALR	mild	9.58445	4.49922
38	VVGGLVALR	severe	11.6226	21.843
63	VVGGLVALR	severe	11.8653	22.2968
62	VVGGLVALR	critical	14.4192	4.41399
35	VVGGLVALR	mild	21.304	10.6487
33	VVGGLVALR	critical	3.50585	10.6431
56	VVGGLVALR	mild	3.90505	20.0572
64	VVGGLVALR	critical	37.845	53.643
8	VVGGLVALR	critical	15.8829	13.6622
HD-1B	VVSVLTVVHQDWLNGK	healthy	8.82368	56.288
48	VVSVLTVVHQDWLNGK	severe	14.6907	41.7435
50	VVSVLTVVHQDWLNGK	severe	7.94131	84.6988
37	VVSVLTVVHQDWLNGK	mild	3.84702	84.3372
23	VVSVLTVVHQDWLNGK	mild	21.7203	79.7959
HD-4B	VVSVLTVVHQDWLNGK	healthy	10.0774	41.1162
HD-11	VVSVLTVVHQDWLNGK	healthy	14.9274	107.571
16	VVSVLTVVHQDWLNGK	severe	7.46724	59.7653
HD-5	VVSVLTVVHQDWLNGK	healthy	8.3827	42.1322
HD-6	VVSVLTVVHQDWLNGK	healthy	0.892424	65.9264
HD-15	VVSVLTVVHQDWLNGK	healthy	8.19147	114.793
75	VVSVLTVVHQDWLNGK	mild	17.8565	72.4549
58	VVSVLTVVHQDWLNGK	critical	2.19373	65.085
HD-8	VVSVLTVVHQDWLNGK	healthy	10.362	90.9497
1	VVSVLTVVHQDWLNGK	mild	11.7659	29.5896
61	VVSVLTVVHQDWLNGK	critical	3.89849	65.7545
59	VVSVLTVVHQDWLNGK	critical	6.77517	94.0913
HD-3C	VVSVLTVVHQDWLNGK	healthy	4.56704	48.6911
HD-7	VVSVLTVVHQDWLNGK	healthy	8.98728	89.5525
9	VVSVLTVVHQDWLNGK	critical	5.46636	83.6566
HD-10	VVSVLTVVHQDWLNGK	healthy	8.01718	73.4289
HD-2B	VVSVLTVVHQDWLNGK	healthy	9.06192	37.1767
49	VVSVLTVVHQDWLNGK	mild	18.0632	34.1004
60	VVSVLTVVHQDWLNGK	critical	6.28637	95.2661
11	VVSVLTVVHQDWLNGK	severe	7.86911	47.8922
24	VVSVLTVVHQDWLNGK	severe	9.07973	58.5324
19	VVSVLTVVHQDWLNGK	mild	4.176	84.4337
32	VVSVLTVVHQDWLNGK	critical	4.1696	47.1493
13	VVSVLTVVHQDWLNGK	critical	19.2934	38.1966
HD-13	VVSVLTVVHQDWLNGK	healthy	5.27331	41.7688
HD-9	VVSVLTVVHQDWLNGK	healthy	4.98858	47.9981
HD-12	VVSVLTVVHQDWLNGK	healthy	24.2659	41.9162
65	VVSVLTVVHQDWLNGK	mild	6.874	53.0514
HD-14	VVSVLTVVHQDWLNGK	healthy	8.09919	84.8484
25	VVSVLTVVHQDWLNGK	critical	11.7471	68.6351
57	VVSVLTVVHQDWLNGK	critical	5.65655	33.9279
66	VVSVLTVVHQDWLNGK	mild	15.152	69.8934
38	VVSVLTVVHQDWLNGK	severe	8.90419	80.9922
63	VVSVLTVVHQDWLNGK	severe	10.9327	48.9261
62	VVSVLTVVHQDWLNGK	critical	14.6774	50.0756
35	VVSVLTVVHQDWLNGK	mild	12.496	30.9022
33	VVSVLTVVHQDWLNGK	critical	12.0445	66.5203
56	VVSVLTVVHQDWLNGK	mild	7.02887	68.3719
64	VVSVLTVVHQDWLNGK	critical	6.78669	51.6665
8	VVSVLTVVHQDWLNGK	critical	19.5424	60.2011
HD-1B	VYFAGFPR	healthy	15.6578	7.25385
48	VYFAGFPR	severe	7.41282	32.6312
50	VYFAGFPR	severe	3.94092	22.7913
37	VYFAGFPR	mild	14.5328	33.4624
23	VYFAGFPR	mild	15.135	16.7086
HD-4B	VYFAGFPR	healthy	5.45961	16.5948
HD-11	VYFAGFPR	healthy	7.54693	28.9518
16	VYFAGFPR	severe	7.87496	26.6004
HD-5	VYFAGFPR	healthy	26.6076	27.1983
HD-6	VYFAGFPR	healthy	1.85707	28.2797
HD-15	VYFAGFPR	healthy	3.46025	10.1041
75	VYFAGFPR	mild	5.0064	7.7346
58	VYFAGFPR	critical	9.58563	19.7776
HD-8	VYFAGFPR	healthy	16.5646	29.7534
1	VYFAGFPR	mild	18.6363	17.8978
61	VYFAGFPR	critical	10.1221	42.8378
59	VYFAGFPR	critical	9.6923	28.8022
HD-3C	VYFAGFPR	healthy	16.6133	26.1175
HD-7	VYFAGFPR	healthy	13.674	27.5107
9	VYFAGFPR	critical	15.5686	28.9042
HD-10	VYFAGFPR	healthy	1.41808	30.4078
HD-2B	VYFAGFPR	healthy	17.0327	27.8069
49	VYFAGFPR	mild	18.8372	29.0943
60	VYFAGFPR	critical	4.70647	4.76386
11	VYFAGFPR	severe	3.61048	20.2156
24	VYFAGFPR	severe	9.96163	26.8548
19	VYFAGFPR	mild	2.15862	22.5933
32	VYFAGFPR	critical	2.38522	34.4427
13	VYFAGFPR	critical	29.0128	30.8095
HD-13	VYFAGFPR	healthy	10.4634	27.5214
HD-9	VYFAGFPR	healthy	16.3055	49.5747
HD-12	VYFAGFPR	healthy	8.4218	20.3787
65	VYFAGFPR	mild	0.968214	3.44289
HD-14	VYFAGFPR	healthy	15.2673	2.31507
25	VYFAGFPR	critical	1.76157	36.842
57	VYFAGFPR	critical	16.067	27.6129
66	VYFAGFPR	mild	18.3745	6.68633
38	VYFAGFPR	severe	8.05805	45.1879
63	VYFAGFPR	severe	12.6669	27.308
62	VYFAGFPR	critical	1.49502	10.2896
35	VYFAGFPR	mild	10.4703	16.4933
33	VYFAGFPR	critical	14.5774	45.6171
56	VYFAGFPR	mild	5.78664	13.5521
64	VYFAGFPR	critical	38.146	10.739
8	VYFAGFPR	critical	4.7184	27.0719
HD-1B	WELALGR	healthy	9.28475	50.7626
48	WELALGR	severe	10.1894	41.8781
50	WELALGR	severe	16.9877	55.0377
37	WELALGR	mild	19.6834	2.85369
23	WELALGR	mild	29.8256	28.1241
HD-4B	WELALGR	healthy	16.4783	22.5717
HD-11	WELALGR	healthy	13.7951	17.5125
16	WELALGR	severe	12.2018	15.385
HD-5	WELALGR	healthy	16.0349	36.1801
HD-6	WELALGR	healthy	10.9537	22.2441
HD-15	WELALGR	healthy	7.94415	11.7662
75	WELALGR	mild	8.76628	15.1369
58	WELALGR	critical	7.50965	51.4784
HD-8	WELALGR	healthy	14.5382	23.339
1	WELALGR	mild	29.0079	35.3764
61	WELALGR	critical	2.75876	16.5705
59	WELALGR	critical	11.0115	8.55254
HD-3C	WELALGR	healthy	19.0017	51.3676
HD-7	WELALGR	healthy	1.77817	2.12031
9	WELALGR	critical	17.9895	18.0173
HD-10	WELALGR	healthy	18.3395	4.51227
HD-2B	WELALGR	healthy	15.602	9.55486
49	WELALGR	mild	8.07446	41.5355
60	WELALGR	critical	6.49571	36.7293
11	WELALGR	severe	22.4202	34.0227
24	WELALGR	severe	27.3085	13.6665
19	WELALGR	mild	11.8001	21.1793
32	WELALGR	critical	9.24906	21.6689
13	WELALGR	critical	17.8658	19.96
HD-13	WELALGR	healthy	23.4411	39.1822
HD-9	WELALGR	healthy	19.4421	29.6291
HD-12	WELALGR	healthy	8.81788	46.6057
65	WELALGR	mild	11.5353	23.732
HD-14	WELALGR	healthy	8.08409	70.3614
25	WELALGR	critical	18.1574	11.9554
57	WELALGR	critical	12.9566	15.0759
66	WELALGR	mild	14.2534	24.1233
38	WELALGR	severe	6.05912	22.123
63	WELALGR	severe	15.6593	31.9207
62	WELALGR	critical	9.44282	28.8713
35	WELALGR	mild	10.0558	34.9411
33	WELALGR	critical	10.6734	33.4461
56	WELALGR	mild	2.49556	23.5524
64	WELALGR	critical	21.3387	20.6455
8	WELALGR	critical	14.9358	36.0774
HD-1B	WEMPFDPQDTHQSR	healthy	20.3815	30.73
48	WEMPFDPQDTHQSR	severe	5.91348	57.2081
50	WEMPFDPQDTHQSR	severe	10.2372	54.2986
37	WEMPFDPQDTHQSR	mild	12.4429	61.9864
23	WEMPFDPQDTHQSR	mild	9.75603	61.9315
HD-4B	WEMPFDPQDTHQSR	healthy	10.4499	37.8692
HD-11	WEMPFDPQDTHQSR	healthy	3.75097	98.6219
16	WEMPFDPQDTHQSR	severe	7.98881	64.6625
HD-5	WEMPFDPQDTHQSR	healthy	8.94232	76.9442
HD-6	WEMPFDPQDTHQSR	healthy	27.2943	70.882
HD-15	WEMPFDPQDTHQSR	healthy	3.17773	74.3662
75	WEMPFDPQDTHQSR	mild	11.9542	57.8995
58	WEMPFDPQDTHQSR	critical	5.8786	53.6238
HD-8	WEMPFDPQDTHQSR	healthy	4.50232	69.7561
1	WEMPFDPQDTHQSR	mild	33.1242	47.1497
61	WEMPFDPQDTHQSR	critical	5.80849	51.1359
59	WEMPFDPQDTHQSR	critical	7.90144	39.9289
HD-3C	WEMPFDPQDTHQSR	healthy	7.78362	51.8167
HD-7	WEMPFDPQDTHQSR	healthy	8.91206	52.078
9	WEMPFDPQDTHQSR	critical	2.97529	39.2316
HD-10	WEMPFDPQDTHQSR	healthy	5.80672	50.1956
HD-2B	WEMPFDPQDTHQSR	healthy	12.7757	63.5259
49	WEMPFDPQDTHQSR	mild	8.00804	78.8539
60	WEMPFDPQDTHQSR	critical	4.00279	55.9257
11	WEMPFDPQDTHQSR	severe	5.66689	74.7836
24	WEMPFDPQDTHQSR	severe	13.8421	64.2057
19	WEMPFDPQDTHQSR	mild	7.18298	62.8956
32	WEMPFDPQDTHQSR	critical	6.6463	51.4962
13	WEMPFDPQDTHQSR	critical	15.7453	65.4601
HD-13	WEMPFDPQDTHQSR	healthy	1.69025	4.5691
HD-9	WEMPFDPQDTHQSR	healthy	21.7578	72.5758
HD-12	WEMPFDPQDTHQSR	healthy	14.8539	60.8283
65	WEMPFDPQDTHQSR	mild	30.9134	62.4286
HD-14	WEMPFDPQDTHQSR	healthy	7.65387	69.1849
25	WEMPFDPQDTHQSR	critical	5.07183	51.6972
57	WEMPFDPQDTHQSR	critical	2.97623	70.8381
66	WEMPFDPQDTHQSR	mild	1.81149	50.8137
38	WEMPFDPQDTHQSR	severe	18.3044	58.8706
63	WEMPFDPQDTHQSR	severe	6.81048	54.5384
62	WEMPFDPQDTHQSR	critical	14.3352	48.3975
35	WEMPFDPQDTHQSR	mild	4.69888	53.4254
33	WEMPFDPQDTHQSR	critical	24.5795	37.3787
56	WEMPFDPQDTHQSR	mild	5.0626	51.8319
64	WEMPFDPQDTHQSR	critical	6.25747	55.8377
8	WEMPFDPQDTHQSR	critical	12.2213	36.3277
HD-1B	WFLLEQPEIQVAHFPFK	healthy	13.9048	60.6597
48	WFLLEQPEIQVAHFPFK	severe	5.64418	11.4021
50	WFLLEQPEIQVAHFPFK	severe	23.4817	36.2046
37	WFLLEQPEIQVAHFPFK	mild	16.3106	18.9314
23	WFLLEQPEIQVAHFPFK	mild	30.2891	8.23906
HD-4B	WFLLEQPEIQVAHFPFK	healthy	11.492	12.2049
HD-11	WFLLEQPEIQVAHFPFK	healthy	15.974	30.7503
16	WFLLEQPEIQVAHFPFK	severe	5.39642	18.7361
HD-5	WFLLEQPEIQVAHFPFK	healthy	6.46112	42.821
HD-6	WFLLEQPEIQVAHFPFK	healthy	3.39397	0.680646
HD-15	WFLLEQPEIQVAHFPFK	healthy	9.05239	17.5026
75	WFLLEQPEIQVAHFPFK	mild	9.53247	28.4622
58	WFLLEQPEIQVAHFPFK	critical	40.3506	20.5292
HD-8	WFLLEQPEIQVAHFPFK	healthy	9.45157	24.4241
1	WFLLEQPEIQVAHFPFK	mild	6.31116	26.3753
61	WFLLEQPEIQVAHFPFK	critical	15.1602	16.9954
59	WFLLEQPEIQVAHFPFK	critical	7.94384	11.7071
HD-3C	WFLLEQPEIQVAHFPFK	healthy	6.09577	24.9813
HD-7	WFLLEQPEIQVAHFPFK	healthy	5.38367	27.623
9	WFLLEQPEIQVAHFPFK	critical	5.43868	25.3711
HD-10	WFLLEQPEIQVAHFPFK	healthy	13.3428	9.7693
HD-2B	WFLLEQPEIQVAHFPFK	healthy	9.76273	62.8735
49	WFLLEQPEIQVAHFPFK	mild	14.3545	27.5518
60	WFLLEQPEIQVAHFPFK	critical	5.40317	22.352
11	WFLLEQPEIQVAHFPFK	severe	11.9451	16.8414
24	WFLLEQPEIQVAHFPFK	severe	11.106	55.6298
19	WFLLEQPEIQVAHFPFK	mild	1.91558	6.99867
32	WFLLEQPEIQVAHFPFK	critical	6.99537	26.7075
13	WFLLEQPEIQVAHFPFK	critical	2.65446	16.3982
HD-13	WFLLEQPEIQVAHFPFK	healthy	3.49459	64.529
HD-9	WFLLEQPEIQVAHFPFK	healthy	15.612	25.7363
HD-12	WFLLEQPEIQVAHFPFK	healthy	6.1765	30.846
65	WFLLEQPEIQVAHFPFK	mild	4.30446	6.59761
HD-14	WFLLEQPEIQVAHFPFK	healthy	15.8192	1.19907
25	WFLLEQPEIQVAHFPFK	critical	29.1683	32.7915
57	WFLLEQPEIQVAHFPFK	critical	12.7879	10.067
66	WFLLEQPEIQVAHFPFK	mild	23.3523	10.8671
38	WFLLEQPEIQVAHFPFK	severe	7.49462	28.3654
63	WFLLEQPEIQVAHFPFK	severe	16.7393	25.8894
62	WFLLEQPEIQVAHFPFK	critical	10.2393	22.7416
35	WFLLEQPEIQVAHFPFK	mild	18.9449	11.7477
33	WFLLEQPEIQVAHFPFK	critical	11.3139	14.9854
56	WFLLEQPEIQVAHFPFK	mild	2.94868	17.2379
64	WFLLEQPEIQVAHFPFK	critical	4.61915	14.0472
8	WFLLEQPEIQVAHFPFK	critical	33.5896	50.9493
HD-1B	WIYHLTEGSTDLR	healthy	14.0813	48.8904
48	WIYHLTEGSTDLR	severe	12.1862	64.1917
50	WIYHLTEGSTDLR	severe	18.7739	121.467
37	WIYHLTEGSTDLR	mild	15.864	60.4313
23	WIYHLTEGSTDLR	mild	25.3549	39.7323
HD-4B	WIYHLTEGSTDLR	healthy	12.9246	61.7864
HD-11	WIYHLTEGSTDLR	healthy	39.22	17.0289
16	WIYHLTEGSTDLR	severe	11.2272	51.1842
HD-5	WIYHLTEGSTDLR	healthy	26.8567	30.9915
HD-6	WIYHLTEGSTDLR	healthy	9.82313	2.43522
HD-15	WIYHLTEGSTDLR	healthy	3.84019	17.524
75	WIYHLTEGSTDLR	mild	4.50475	42.5269
HD-8	WIYHLTEGSTDLR	healthy	13.8734	50.5363
1	WIYHLTEGSTDLR	mild	34.6181	49.6066
61	WIYHLTEGSTDLR	critical	29.4503	36.2599
59	WIYHLTEGSTDLR	critical	51.6106	101.702
HD-3C	WIYHLTEGSTDLR	healthy	4.39296	29.7597
HD-7	WIYHLTEGSTDLR	healthy	31.2665	26.3013
9	WIYHLTEGSTDLR	critical	7.1841	71.2025
HD-10	WIYHLTEGSTDLR	healthy	25.0422	78.3871
HD-2B	WIYHLTEGSTDLR	healthy	27.7057	45.8195
49	WIYHLTEGSTDLR	mild	26.0991	29.738
60	WIYHLTEGSTDLR	critical	12.2611	16.4972
11	WIYHLTEGSTDLR	severe	25.7219	46.9762
24	WIYHLTEGSTDLR	severe	30.6345	11.7381
19	WIYHLTEGSTDLR	mild	15.5954	30.6242
32	WIYHLTEGSTDLR	critical	61.6537	61.799
13	WIYHLTEGSTDLR	critical	20.4033	64.5932
HD-13	WIYHLTEGSTDLR	healthy	60.3919	76.4595
HD-9	WIYHLTEGSTDLR	healthy	41.5135	63.8841
HD-12	WIYHLTEGSTDLR	healthy	24.2854	37.9834
65	WIYHLTEGSTDLR	mild	63.5049	53.4626
HD-14	WIYHLTEGSTDLR	healthy	7.02219	19.687
25	WIYHLTEGSTDLR	critical	26.2901	94.6605
57	WIYHLTEGSTDLR	critical	10.6028	20.2938
66	WIYHLTEGSTDLR	mild	5.41998	35.21
38	WIYHLTEGSTDLR	severe	24.4703	67.9787
63	WIYHLTEGSTDLR	severe	24.136	28.4434
62	WIYHLTEGSTDLR	critical	58.3433	10.8372
35	WIYHLTEGSTDLR	mild	22.8332	46.128
33	WIYHLTEGSTDLR	critical	18.8278	22.5146
56	WIYHLTEGSTDLR	mild	17.8286	66.2943
8	WIYHLTEGSTDLR	critical	50.7774	40.2068
58	WIYHLTEGSTDLR	critical	17.1111	62.2914
64	WIYHLTEGSTDLR	critical	54.0158	61.2888
HD-1B	WLPSSSPVTGYR	healthy	16.8941	11.5273
48	WLPSSSPVTGYR	severe	14.7366	4.05905
50	WLPSSSPVTGYR	severe	11.6368	25.2686
37	WLPSSSPVTGYR	mild	14.1167	13.7937
23	WLPSSSPVTGYR	mild	25.9052	21.1161
HD-4B	WLPSSSPVTGYR	healthy	31.7815	15.9786
HD-11	WLPSSSPVTGYR	healthy	35.7527	94.6626
16	WLPSSSPVTGYR	severe	5.5623	29.4395
HD-5	WLPSSSPVTGYR	healthy	20.7617	22.0946
HD-6	WLPSSSPVTGYR	healthy	19.4196	17.0063
HD-15	WLPSSSPVTGYR	healthy	25.3822	33.8651
75	WLPSSSPVTGYR	mild	16.2615	8.24399
58	WLPSSSPVTGYR	critical	11.5302	4.15454
HD-8	WLPSSSPVTGYR	healthy	13.6382	20.4619
1	WLPSSSPVTGYR	mild	6.13834	31.3614
61	WLPSSSPVTGYR	critical	30.8336	36.3755
59	WLPSSSPVTGYR	critical	8.67958	58.7222
HD-3C	WLPSSSPVTGYR	healthy	10.4339	12.6912
HD-7	WLPSSSPVTGYR	healthy	9.31928	28.844
9	WLPSSSPVTGYR	critical	11.3607	32.3039
HD-10	WLPSSSPVTGYR	healthy	41.4889	50.1328
HD-2B	WLPSSSPVTGYR	healthy	35.8318	42.4433
49	WLPSSSPVTGYR	mild	19.4932	18.3378
60	WLPSSSPVTGYR	critical	9.07061	24.5137
11	WLPSSSPVTGYR	severe	22.7805	35.2222
24	WLPSSSPVTGYR	severe	3.53756	8.89861
19	WLPSSSPVTGYR	mild	15.7192	32.2364
32	WLPSSSPVTGYR	critical	20.3667	38.3817
13	WLPSSSPVTGYR	critical	31.8495	35.1871
HD-13	WLPSSSPVTGYR	healthy	5.00353	7.42853
HD-9	WLPSSSPVTGYR	healthy	18.0852	33.6881
HD-12	WLPSSSPVTGYR	healthy	10.5608	55.0423
65	WLPSSSPVTGYR	mild	16.1767	39.5379
HD-14	WLPSSSPVTGYR	healthy	20.9125	29.0763
25	WLPSSSPVTGYR	critical	20.0543	23.9423
57	WLPSSSPVTGYR	critical	7.17489	5.83157
66	WLPSSSPVTGYR	mild	8.76925	11.6417
38	WLPSSSPVTGYR	severe	6.55465	23.823
63	WLPSSSPVTGYR	severe	25.1216	7.49883
62	WLPSSSPVTGYR	critical	19.4141	21.2087
35	WLPSSSPVTGYR	mild	2.53181	10.5274
33	WLPSSSPVTGYR	critical	16.885	27.3705
56	WLPSSSPVTGYR	mild	19.7076	25.9724
64	WLPSSSPVTGYR	critical	14.598	27.5144
8	WLPSSSPVTGYR	critical	5.44772	27.3604
HD-1B	WYVDGVEVHNAK	healthy	18.555	53.8809
48	WYVDGVEVHNAK	severe	8.47522	32.0538
50	WYVDGVEVHNAK	severe	16.5051	20.8469
37	WYVDGVEVHNAK	mild	16.4523	54.6271
23	WYVDGVEVHNAK	mild	26.0593	12.7846
HD-4B	WYVDGVEVHNAK	healthy	7.84014	30.3505
HD-11	WYVDGVEVHNAK	healthy	3.27202	18.0676
16	WYVDGVEVHNAK	severe	7.57799	36.6977
HD-5	WYVDGVEVHNAK	healthy	17.3141	8.85487
HD-6	WYVDGVEVHNAK	healthy	17.8252	35.3678
HD-15	WYVDGVEVHNAK	healthy	15.7193	22.6586
75	WYVDGVEVHNAK	mild	8.77559	64.4894
58	WYVDGVEVHNAK	critical	4.8836	6.3419
HD-8	WYVDGVEVHNAK	healthy	11.3804	16.7055
1	WYVDGVEVHNAK	mild	11.2465	17.8877
61	WYVDGVEVHNAK	critical	14.78	53.3385
59	WYVDGVEVHNAK	critical	26.0663	70.8619
HD-3C	WYVDGVEVHNAK	healthy	17.3701	26.9097
HD-7	WYVDGVEVHNAK	healthy	20.3359	62.0139
9	WYVDGVEVHNAK	critical	8.2947	44.2534
HD-10	WYVDGVEVHNAK	healthy	6.81987	21.8263
HD-2B	WYVDGVEVHNAK	healthy	20.3093	38.6315
49	WYVDGVEVHNAK	mild	10.637	49.5295
60	WYVDGVEVHNAK	critical	31.3662	57.0459
11	WYVDGVEVHNAK	severe	11.4876	4.0294
24	WYVDGVEVHNAK	severe	18.8307	23.3956
19	WYVDGVEVHNAK	mild	25.0739	40.8464
32	WYVDGVEVHNAK	critical	18.6716	36.1732
13	WYVDGVEVHNAK	critical	29.3379	17.9728
HD-13	WYVDGVEVHNAK	healthy	16.3392	7.23184
HD-9	WYVDGVEVHNAK	healthy	29.6921	4.26949
HD-12	WYVDGVEVHNAK	healthy	3.06078	10.6467
65	WYVDGVEVHNAK	mild	19.4363	17.947
HD-14	WYVDGVEVHNAK	healthy	2.82562	2.99407
25	WYVDGVEVHNAK	critical	30.8122	28.8256
57	WYVDGVEVHNAK	critical	14.7119	47.9305
66	WYVDGVEVHNAK	mild	18.6651	57.0246
38	WYVDGVEVHNAK	severe	11.8354	38.0905
63	WYVDGVEVHNAK	severe	18.3721	25.9118
62	WYVDGVEVHNAK	critical	12.059	58.158
35	WYVDGVEVHNAK	mild	16.5904	17.9815
33	WYVDGVEVHNAK	critical	14.9888	61.7169
56	WYVDGVEVHNAK	mild	12.9027	52.8645
64	WYVDGVEVHNAK	critical	5.9532	38.0398
8	WYVDGVEVHNAK	critical	15.1668	62.3397
HD-1B	YEASILTHDSSIR	healthy	7.95311	107.143
48	YEASILTHDSSIR	severe	8.25603	108.484
50	YEASILTHDSSIR	severe	21.3972	126.708
37	YEASILTHDSSIR	mild	7.65287	117.303
23	YEASILTHDSSIR	mild	6.31167	105.967
HD-4B	YEASILTHDSSIR	healthy	2.43532	105.022
HD-11	YEASILTHDSSIR	healthy	13.1281	102.491
16	YEASILTHDSSIR	severe	0.524417	106.001
HD-5	YEASILTHDSSIR	healthy	10.1632	100.936
HD-6	YEASILTHDSSIR	healthy	4.3494	114.986
HD-15	YEASILTHDSSIR	healthy	13.0864	102.914
75	YEASILTHDSSIR	mild	34.6936	131.819
58	YEASILTHDSSIR	critical	10.6987	111.882
HD-8	YEASILTHDSSIR	healthy	5.08133	100.117
1	YEASILTHDSSIR	mild	9.00072	96.8849
61	YEASILTHDSSIR	critical	17.9197	120.655
59	YEASILTHDSSIR	critical	18.7767	111.411
HD-3C	YEASILTHDSSIR	healthy	29.1927	96.855
HD-7	YEASILTHDSSIR	healthy	15.5072	108.669
9	YEASILTHDSSIR	critical	26.0893	121.998
HD-10	YEASILTHDSSIR	healthy	5.80272	101.887
HD-2B	YEASILTHDSSIR	healthy	8.60686	101.007
49	YEASILTHDSSIR	mild	3.48307	109.383
60	YEASILTHDSSIR	critical	6.91615	115.789
11	YEASILTHDSSIR	severe	19.293	116.879
24	YEASILTHDSSIR	severe	19.6197	123.744
19	YEASILTHDSSIR	mild	5.63786	126.209
32	YEASILTHDSSIR	critical	6.50452	105.525
13	YEASILTHDSSIR	critical	15.8987	104.222
HD-13	YEASILTHDSSIR	healthy	8.75857	107.198
HD-9	YEASILTHDSSIR	healthy	3.87893	106.316
HD-12	YEASILTHDSSIR	healthy	10.9593	96.3223
65	YEASILTHDSSIR	mild	26.4151	125.431
HD-14	YEASILTHDSSIR	healthy	21.465	103.093
25	YEASILTHDSSIR	critical	5.87466	100.437
57	YEASILTHDSSIR	critical	21.0387	118.456
66	YEASILTHDSSIR	mild	12.0692	112.629
38	YEASILTHDSSIR	severe	16.6794	119.737
63	YEASILTHDSSIR	severe	42.7651	129.019
62	YEASILTHDSSIR	critical	18.1907	121.173
35	YEASILTHDSSIR	mild	9.35519	111.916
33	YEASILTHDSSIR	critical	11.7302	116.221
56	YEASILTHDSSIR	mild	18.445	122.843
64	YEASILTHDSSIR	critical	21.4517	119.196
8	YEASILTHDSSIR	critical	6.32061	118.321
HD-1B	YEFILK	healthy	3.4	30.7116
48	YEFILK	severe	8.44877	26.9118
50	YEFILK	severe	9.09527	37.3107
37	YEFILK	mild	32.2	33.123
23	YEFILK	mild	45.3843	9.86699
HD-4B	YEFILK	healthy	15.6981	6.92498
HD-11	YEFILK	healthy	8.56814	12.8163
16	YEFILK	severe	8.88431	6.28687
HD-5	YEFILK	healthy	8.93975	16.4726
HD-6	YEFILK	healthy	13.0624	11.3646
HD-15	YEFILK	healthy	3.63331	27.7412
75	YEFILK	mild	12.9407	25.7309
58	YEFILK	critical	21.7911	40.3947
HD-8	YEFILK	healthy	13.7005	20.2215
1	YEFILK	mild	10.8138	29.9614
61	YEFILK	critical	8.70531	24.7875
59	YEFILK	critical	3.01101	27.4631
HD-3C	YEFILK	healthy	20.6824	27.7031
HD-7	YEFILK	healthy	19.6055	19.0958
9	YEFILK	critical	0.748543	13.3772
HD-10	YEFILK	healthy	2.11601	12.0334
HD-2B	YEFILK	healthy	41.4666	21.0245
49	YEFILK	mild	4.75954	6.05172
60	YEFILK	critical	15.9354	14.9551
11	YEFILK	severe	23.5478	39.9662
24	YEFILK	severe	3.11443	17.6925
19	YEFILK	mild	24.6601	22.867
32	YEFILK	critical	25.3649	34.0005
13	YEFILK	critical	18.6635	34.2066
HD-13	YEFILK	healthy	3.90258	18.3091
HD-9	YEFILK	healthy	3.97639	11.7654
HD-12	YEFILK	healthy	30.1205	9.4088
65	YEFILK	mild	7.7777	6.19226
HD-14	YEFILK	healthy	21.2754	8.23341
25	YEFILK	critical	32.5253	40.009
57	YEFILK	critical	5.26755	46.5872
66	YEFILK	mild	15.5392	27.6924
38	YEFILK	severe	3.15207	13.9949
63	YEFILK	severe	20.0495	35.3688
62	YEFILK	critical	36.7879	34.8536
35	YEFILK	mild	27.541	48.7071
33	YEFILK	critical	7.95447	31.03
56	YEFILK	mild	2.15761	34.2418
64	YEFILK	critical	9.26959	27.5304
8	YEFILK	critical	1.31903	15.7555
HD-1B	YFIDFVAR	healthy	6.84644	36.0635
48	YFIDFVAR	severe	12.4023	33.2815
50	YFIDFVAR	severe	6.57642	47.4432
37	YFIDFVAR	mild	6.08103	31.5296
23	YFIDFVAR	mild	10.4327	33.7323
HD-4B	YFIDFVAR	healthy	13.2256	41.4311
HD-11	YFIDFVAR	healthy	11.9873	42.1945
16	YFIDFVAR	severe	10.8547	62.0685
HD-5	YFIDFVAR	healthy	3.19717	53.0287
HD-6	YFIDFVAR	healthy	19.3414	36.6046
HD-15	YFIDFVAR	healthy	20.4782	43.8621
75	YFIDFVAR	mild	13.1584	16.3392
58	YFIDFVAR	critical	31.4424	51.8994
HD-8	YFIDFVAR	healthy	12.4383	29.9436
1	YFIDFVAR	mild	5.53289	45.2078
61	YFIDFVAR	critical	17.1002	33.97
59	YFIDFVAR	critical	6.57874	41.9094
HD-3C	YFIDFVAR	healthy	13.9141	38.5153
HD-7	YFIDFVAR	healthy	23.1691	50.6573
9	YFIDFVAR	critical	14.222	44.7624
HD-10	YFIDFVAR	healthy	12.0362	42.7339
HD-2B	YFIDFVAR	healthy	2.4309	29.5609
49	YFIDFVAR	mild	5.3194	38.1964
60	YFIDFVAR	critical	2.28664	28.9601
11	YFIDFVAR	severe	11.7472	31.6761
24	YFIDFVAR	severe	8.02536	15.3365
19	YFIDFVAR	mild	15.5563	35.7259
32	YFIDFVAR	critical	23.534	44.8232
13	YFIDFVAR	critical	14.0973	45.0175
HD-13	YFIDFVAR	healthy	4.62881	31.6707
HD-9	YFIDFVAR	healthy	18.985	21.7117
HD-12	YFIDFVAR	healthy	14.085	53.1947
65	YFIDFVAR	mild	24.8942	27.6814
HD-14	YFIDFVAR	healthy	7.65719	37.7795
25	YFIDFVAR	critical	25.8295	34.9714
57	YFIDFVAR	critical	18.4821	12.5747
66	YFIDFVAR	mild	5.03715	37.1572
38	YFIDFVAR	severe	7.22854	21.526
63	YFIDFVAR	severe	5.81429	30.9192
62	YFIDFVAR	critical	25.5648	39.2766
35	YFIDFVAR	mild	8.72268	42.4414
33	YFIDFVAR	critical	22.3752	37.7081
56	YFIDFVAR	mild	4.7278	16.2264
64	YFIDFVAR	critical	17.04	35.8511
8	YFIDFVAR	critical	3.63192	44.975
HD-1B	YGLVTYATYPK	healthy	4.42193	25.9589
48	YGLVTYATYPK	severe	18.7859	34.5763
50	YGLVTYATYPK	severe	5.42269	49.5867
37	YGLVTYATYPK	mild	3.26624	37.6487
23	YGLVTYATYPK	mild	7.16953	31.1875
HD-4B	YGLVTYATYPK	healthy	4.51675	22.3438
HD-11	YGLVTYATYPK	healthy	7.43711	6.04298
16	YGLVTYATYPK	severe	12.1252	37.8848
HD-5	YGLVTYATYPK	healthy	13.4224	46.5757
HD-6	YGLVTYATYPK	healthy	3.3773	27.3106
HD-15	YGLVTYATYPK	healthy	6.98786	48.564
75	YGLVTYATYPK	mild	6.69219	39.9086
58	YGLVTYATYPK	critical	15.0929	34.0608
HD-8	YGLVTYATYPK	healthy	17.0721	37.1023
1	YGLVTYATYPK	mild	8.21771	36.3685
61	YGLVTYATYPK	critical	8.2787	24.7894
59	YGLVTYATYPK	critical	3.28434	66.2052
HD-3C	YGLVTYATYPK	healthy	4.2706	32.3086
HD-7	YGLVTYATYPK	healthy	2.05592	42.8893
9	YGLVTYATYPK	critical	2.6994	40.4837
HD-10	YGLVTYATYPK	healthy	27.3533	61.3038
HD-2B	YGLVTYATYPK	healthy	8.07871	26.6605
49	YGLVTYATYPK	mild	2.13569	44.7288
60	YGLVTYATYPK	critical	11.1305	33.9103
11	YGLVTYATYPK	severe	5.19753	44.5776
24	YGLVTYATYPK	severe	3.15371	41.6246
19	YGLVTYATYPK	mild	14.8695	39.1438
32	YGLVTYATYPK	critical	4.48665	31.7709
13	YGLVTYATYPK	critical	9.46321	31.32
HD-13	YGLVTYATYPK	healthy	6.10224	32.0618
HD-9	YGLVTYATYPK	healthy	6.88722	50.1282
HD-12	YGLVTYATYPK	healthy	0.658485	60.6729
65	YGLVTYATYPK	mild	4.43813	36.0577
HD-14	YGLVTYATYPK	healthy	11.1592	28.9247
25	YGLVTYATYPK	critical	4.05537	34.2509
57	YGLVTYATYPK	critical	14.6422	62.7384
66	YGLVTYATYPK	mild	10.2255	57.2858
38	YGLVTYATYPK	severe	12.3847	39.1308
63	YGLVTYATYPK	severe	9.05461	21.5636
62	YGLVTYATYPK	critical	7.05201	25.9747
35	YGLVTYATYPK	mild	3.67738	44.5082
33	YGLVTYATYPK	critical	18.7327	65.4659
56	YGLVTYATYPK	mild	1.79711	37.5756
64	YGLVTYATYPK	critical	13.0708	43.8875
8	YGLVTYATYPK	critical	7.96078	46.9446
HD-1B	YQISVNK	healthy	13.5509	93.2209
48	YQISVNK	severe	11.4121	30.6716
50	YQISVNK	severe	9.43029	33.1145
37	YQISVNK	mild	13.9336	39.8008
23	YQISVNK	mild	13.476	35.0231
HD-4B	YQISVNK	healthy	15.1188	4.74885
HD-11	YQISVNK	healthy	11.6583	68.8283
16	YQISVNK	severe	6.46289	58.0725
HD-5	YQISVNK	healthy	24.4795	50.5304
HD-6	YQISVNK	healthy	6.93867	28.3117
HD-15	YQISVNK	healthy	16.6984	84.4559
75	YQISVNK	mild	19.1008	54.4949
58	YQISVNK	critical	23.2198	26.4291
HD-8	YQISVNK	healthy	17.9058	56.7857
1	YQISVNK	mild	14.7712	32.0082
61	YQISVNK	critical	14.5039	95.2888
59	YQISVNK	critical	8.08855	94.8369
HD-3C	YQISVNK	healthy	11.8237	71.8993
HD-7	YQISVNK	healthy	15.1099	36.4904
9	YQISVNK	critical	16.3435	103.791
HD-10	YQISVNK	healthy	9.81409	34.1428
HD-2B	YQISVNK	healthy	3.57021	82.6794
49	YQISVNK	mild	10.0745	77.274
60	YQISVNK	critical	40.4967	37.9925
11	YQISVNK	severe	23.9914	42.0255
24	YQISVNK	severe	14.3563	71.2718
19	YQISVNK	mild	25.8425	49.4659
32	YQISVNK	critical	21.8347	51.4424
13	YQISVNK	critical	7.93753	111.774
HD-13	YQISVNK	healthy	9.66302	55.5129
HD-9	YQISVNK	healthy	1.81754	93.024
HD-12	YQISVNK	healthy	19.0813	46.509
65	YQISVNK	mild	8.77056	103.174
HD-14	YQISVNK	healthy	12.0281	78.0589
25	YQISVNK	critical	1.17286	91.9126
57	YQISVNK	critical	10.9962	89.3412
66	YQISVNK	mild	20.4049	76.3606
38	YQISVNK	severe	15.1249	74.8467
63	YQISVNK	severe	12.0108	37.5039
62	YQISVNK	critical	23.9633	99.9295
35	YQISVNK	mild	12.3679	51.6171
33	YQISVNK	critical	9.90049	83.5122
56	YQISVNK	mild	42.4764	32.3877
64	YQISVNK	critical	25.4554	85.3376
8	YQISVNK	critical	10.612	10.7929
HD-1B	YSPSFQGQVTISADK	healthy	17.6505	38.8406
48	YSPSFQGQVTISADK	severe	2.77839	33.4343
50	YSPSFQGQVTISADK	severe	30.5425	22.2995
37	YSPSFQGQVTISADK	mild	34.5573	1.69072
23	YSPSFQGQVTISADK	mild	6.30261	0.586076
HD-4B	YSPSFQGQVTISADK	healthy	19.3613	28.9154
HD-11	YSPSFQGQVTISADK	healthy	28.4361	34.953
16	YSPSFQGQVTISADK	severe	22.1966	13.9479
HD-5	YSPSFQGQVTISADK	healthy	10.7295	42.3086
HD-6	YSPSFQGQVTISADK	healthy	4.06592	17.8918
HD-15	YSPSFQGQVTISADK	healthy	1.64307	35.9015
75	YSPSFQGQVTISADK	mild	19.2824	17.0096
58	YSPSFQGQVTISADK	critical	5.3576	33.6945
HD-8	YSPSFQGQVTISADK	healthy	3.20607	43.0026
1	YSPSFQGQVTISADK	mild	49.2587	14.4293
61	YSPSFQGQVTISADK	critical	25.2744	36.3933
59	YSPSFQGQVTISADK	critical	10.1868	13.6167
HD-3C	YSPSFQGQVTISADK	healthy	24.0232	26.6729
HD-7	YSPSFQGQVTISADK	healthy	12.9622	7.93531
9	YSPSFQGQVTISADK	critical	22.4832	45.9561
HD-10	YSPSFQGQVTISADK	healthy	34.0704	22.1438
HD-2B	YSPSFQGQVTISADK	healthy	14.8023	37.8243
49	YSPSFQGQVTISADK	mild	7.58483	31.4989
60	YSPSFQGQVTISADK	critical	27.9355	12.0163
11	YSPSFQGQVTISADK	severe	36.6633	12.2328
24	YSPSFQGQVTISADK	severe	41.2098	20.5485
19	YSPSFQGQVTISADK	mild	19.1157	27.8294
32	YSPSFQGQVTISADK	critical	25.4516	45.7516
13	YSPSFQGQVTISADK	critical	25.2047	41.9363
HD-13	YSPSFQGQVTISADK	healthy	43.808	28.0713
HD-9	YSPSFQGQVTISADK	healthy	24.6259	12.9447
HD-12	YSPSFQGQVTISADK	healthy	43.5233	42.8967
65	YSPSFQGQVTISADK	mild	25.6588	33.6507
HD-14	YSPSFQGQVTISADK	healthy	12.4984	19.8172
25	YSPSFQGQVTISADK	critical	21.9667	21.916
57	YSPSFQGQVTISADK	critical	14.3199	24.1939
66	YSPSFQGQVTISADK	mild	19.1847	22.4862
38	YSPSFQGQVTISADK	severe	22.4576	28.0637
63	YSPSFQGQVTISADK	severe	36.8766	34.326
62	YSPSFQGQVTISADK	critical	18.594	29.4469
35	YSPSFQGQVTISADK	mild	18.5478	9.8121
33	YSPSFQGQVTISADK	critical	11.5102	24.189
56	YSPSFQGQVTISADK	mild	22.0859	6.28493
64	YSPSFQGQVTISADK	critical	28.915	19.315
8	YSPSFQGQVTISADK	critical	5.98628	9.36019
HD-1B	YVGGQEHFAHLLILR	healthy	0.502956	26.2058
48	YVGGQEHFAHLLILR	severe	4.37097	10.5814
50	YVGGQEHFAHLLILR	severe	3.0563	15.9775
37	YVGGQEHFAHLLILR	mild	2.77829	52.134
23	YVGGQEHFAHLLILR	mild	29.1336	10.0906
HD-4B	YVGGQEHFAHLLILR	healthy	1.71808	24.066
HD-11	YVGGQEHFAHLLILR	healthy	6.86789	24.1077
16	YVGGQEHFAHLLILR	severe	3.57942	23.0589
HD-5	YVGGQEHFAHLLILR	healthy	9.84601	11.1236
HD-6	YVGGQEHFAHLLILR	healthy	0.530395	25.673
HD-15	YVGGQEHFAHLLILR	healthy	4.23399	11.2836
75	YVGGQEHFAHLLILR	mild	2.05578	23.7958
58	YVGGQEHFAHLLILR	critical	9.46219	6.88982
HD-8	YVGGQEHFAHLLILR	healthy	5.22247	28.2508
1	YVGGQEHFAHLLILR	mild	14.0722	18.4751
61	YVGGQEHFAHLLILR	critical	20.5415	41.7688
59	YVGGQEHFAHLLILR	critical	10.3825	7.44815
HD-3C	YVGGQEHFAHLLILR	healthy	5.14462	17.6651
HD-7	YVGGQEHFAHLLILR	healthy	0.177722	3.50175
9	YVGGQEHFAHLLILR	critical	4.42807	52.171
HD-10	YVGGQEHFAHLLILR	healthy	1.39983	3.51003
HD-2B	YVGGQEHFAHLLILR	healthy	9.01779	39.6477
49	YVGGQEHFAHLLILR	mild	0.641257	16.6031
60	YVGGQEHFAHLLILR	critical	4.76145	58.3611
11	YVGGQEHFAHLLILR	severe	1.31071	13.8279
24	YVGGQEHFAHLLILR	severe	10.2275	3.96669
19	YVGGQEHFAHLLILR	mild	11.1503	4.74164
32	YVGGQEHFAHLLILR	critical	5.51259	27.5851
13	YVGGQEHFAHLLILR	critical	10.267	17.1561
HD-13	YVGGQEHFAHLLILR	healthy	5.1398	25.0134
HD-9	YVGGQEHFAHLLILR	healthy	0.76499	7.00389
HD-12	YVGGQEHFAHLLILR	healthy	1.82535	21.4282
65	YVGGQEHFAHLLILR	mild	11.408	34.074
HD-14	YVGGQEHFAHLLILR	healthy	7.89098	26.2206
25	YVGGQEHFAHLLILR	critical	17.3906	6.90542
57	YVGGQEHFAHLLILR	critical	4.96162	3.26575
66	YVGGQEHFAHLLILR	mild	5.80944	2.99995
38	YVGGQEHFAHLLILR	severe	8.76011	59.0292
63	YVGGQEHFAHLLILR	severe	11.6489	41.2112
62	YVGGQEHFAHLLILR	critical	7.65201	16.1992
35	YVGGQEHFAHLLILR	mild	3.13852	30.7897
33	YVGGQEHFAHLLILR	critical	2.72364	18.133
56	YVGGQEHFAHLLILR	mild	0.830115	47.6627
64	YVGGQEHFAHLLILR	critical	15.7383	6.04566
8	YVGGQEHFAHLLILR	critical	2.78651	8.46279
HD-1B	YVLSPYK	healthy	25.4548	62.3264
48	YVLSPYK	severe	6.66015	31.7968
50	YVLSPYK	severe	8.97733	19.343
37	YVLSPYK	mild	27.3492	42.9961
23	YVLSPYK	mild	21.7507	54.8961
HD-4B	YVLSPYK	healthy	3.08063	6.42953
HD-11	YVLSPYK	healthy	4.72803	1.60433
16	YVLSPYK	severe	4.82428	34.7821
HD-5	YVLSPYK	healthy	19.8099	17.574
HD-6	YVLSPYK	healthy	2.53159	32.0149
HD-15	YVLSPYK	healthy	15.314	17.8958
75	YVLSPYK	mild	11.3055	31.2241
58	YVLSPYK	critical	11.8696	19.0413
HD-8	YVLSPYK	healthy	35.092	67.2941
1	YVLSPYK	mild	17.1792	41.0851
61	YVLSPYK	critical	17.3451	35.0573
59	YVLSPYK	critical	7.38418	28.9728
HD-3C	YVLSPYK	healthy	7.63286	23.6375
HD-7	YVLSPYK	healthy	7.98495	38.7346
9	YVLSPYK	critical	8.45097	22.7063
HD-10	YVLSPYK	healthy	10.3451	17.9803
HD-2B	YVLSPYK	healthy	5.01165	35.8955
49	YVLSPYK	mild	23.057	12.0166
60	YVLSPYK	critical	13.0379	14.3311
11	YVLSPYK	severe	4.76664	25.0594
24	YVLSPYK	severe	14.8102	48.3176
19	YVLSPYK	mild	12.8093	28.6224
32	YVLSPYK	critical	24.8329	42.0391
13	YVLSPYK	critical	6.12841	16.7044
HD-13	YVLSPYK	healthy	17.9791	28.3769
HD-9	YVLSPYK	healthy	12.0069	18.8868
HD-12	YVLSPYK	healthy	13.7406	33.7167
65	YVLSPYK	mild	31.356	3.07128
HD-14	YVLSPYK	healthy	26.1488	38.6515
25	YVLSPYK	critical	7.37688	21.5245
57	YVLSPYK	critical	11.6659	43.6247
66	YVLSPYK	mild	10.0212	49.266
38	YVLSPYK	severe	11.2521	28.4975
63	YVLSPYK	severe	6.62846	36.89
62	YVLSPYK	critical	1.33198	27.5592
35	YVLSPYK	mild	15.6195	47.859
33	YVLSPYK	critical	6.916	9.26861
56	YVLSPYK	mild	6.83909	23.9862
64	YVLSPYK	critical	4.21167	21.3242
8	YVLSPYK	critical	1.14319	4.6696
HD-1B	YWGVASFLQK	healthy	24.8347	16.156
48	YWGVASFLQK	severe	16.5126	15.9461
50	YWGVASFLQK	severe	10.1375	68.1816
37	YWGVASFLQK	mild	9.90649	86.9698
23	YWGVASFLQK	mild	3.92844	104.709
HD-4B	YWGVASFLQK	healthy	19.0816	52.619
HD-11	YWGVASFLQK	healthy	15.9898	16.3021
16	YWGVASFLQK	severe	2.81293	126.717
HD-5	YWGVASFLQK	healthy	14.9105	53.8349
HD-6	YWGVASFLQK	healthy	9.79433	101.894
HD-15	YWGVASFLQK	healthy	14.941	6.03333
75	YWGVASFLQK	mild	45.2709	104.135
58	YWGVASFLQK	critical	15.3264	75.0457
HD-8	YWGVASFLQK	healthy	13.8051	57.3746
1	YWGVASFLQK	mild	11.9824	76.9619
61	YWGVASFLQK	critical	15.0777	90.0137
59	YWGVASFLQK	critical	9.5586	127.12
HD-3C	YWGVASFLQK	healthy	5.99442	68.0561
HD-7	YWGVASFLQK	healthy	8.91124	46.2039
9	YWGVASFLQK	critical	12.2949	107.744
HD-10	YWGVASFLQK	healthy	9.27638	117.966
HD-2B	YWGVASFLQK	healthy	22.559	30.2454
49	YWGVASFLQK	mild	2.45463	39.3946
60	YWGVASFLQK	critical	21.7118	126.808
11	YWGVASFLQK	severe	16.9448	77.2601
24	YWGVASFLQK	severe	27.5476	27.2579
19	YWGVASFLQK	mild	14.353	90.1116
32	YWGVASFLQK	critical	13.3648	91.7976
13	YWGVASFLQK	critical	15.4989	70.5194
HD-13	YWGVASFLQK	healthy	10.3218	31.703
HD-9	YWGVASFLQK	healthy	13.3376	76.5347
HD-12	YWGVASFLQK	healthy	9.29141	64.2983
65	YWGVASFLQK	mild	40.494	116.294
HD-14	YWGVASFLQK	healthy	38.2716	72.5909
25	YWGVASFLQK	critical	16.7155	132.165
57	YWGVASFLQK	critical	22.5513	111.227
66	YWGVASFLQK	mild	20.6724	99.4758
38	YWGVASFLQK	severe	3.42478	45.6465
63	YWGVASFLQK	severe	6.43299	98.4537
62	YWGVASFLQK	critical	22.3775	125.681
35	YWGVASFLQK	mild	8.91415	79.6897
33	YWGVASFLQK	critical	7.95349	91.0289
56	YWGVASFLQK	mild	24.025	102.912
64	YWGVASFLQK	critical	4.29476	94.7756
8	YWGVASFLQK	critical	10.6664	106.957
HD-1B	YYVDSVK	healthy	17.6565	42.5389
48	YYVDSVK	severe	14.861	41.8936
50	YYVDSVK	severe	10.1184	49.6128
37	YYVDSVK	mild	4.92786	43.0216
23	YYVDSVK	mild	12.9487	27.446
HD-4B	YYVDSVK	healthy	8.99136	25.4634
HD-11	YYVDSVK	healthy	10.4321	21.1485
16	YYVDSVK	severe	15.96	16.9272
HD-5	YYVDSVK	healthy	3.2782	32.6374
HD-6	YYVDSVK	healthy	35.4067	27.5064
HD-15	YYVDSVK	healthy	3.5614	38.6491
75	YYVDSVK	mild	36.3749	52.3409
58	YYVDSVK	critical	14.5004	7.09723
HD-8	YYVDSVK	healthy	14.5242	31.7522
1	YYVDSVK	mild	8.37271	41.7007
61	YYVDSVK	critical	44.2724	11.0218
59	YYVDSVK	critical	3.74996	23.75
HD-3C	YYVDSVK	healthy	2.20954	34.8141
HD-7	YYVDSVK	healthy	16.1246	14.4303
9	YYVDSVK	critical	1.10895	10.3775
HD-10	YYVDSVK	healthy	14.9026	18.7603
HD-2B	YYVDSVK	healthy	3.05923	26.7973
49	YYVDSVK	mild	6.88592	24.1718
60	YYVDSVK	critical	19.497	10.0012
11	YYVDSVK	severe	24.3952	38.8663
24	YYVDSVK	severe	62.2672	61.5839
19	YYVDSVK	mild	15.685	35.9312
32	YYVDSVK	critical	3.99743	34.4021
13	YYVDSVK	critical	20.6654	50.6897
HD-13	YYVDSVK	healthy	14.9692	17.4202
HD-9	YYVDSVK	healthy	15.0436	25.0921
HD-12	YYVDSVK	healthy	2.96823	15.5973
65	YYVDSVK	mild	3.18049	23.4054
HD-14	YYVDSVK	healthy	17.014	27.5553
25	YYVDSVK	critical	2.58377	41.2357
57	YYVDSVK	critical	5.70203	29.8615
66	YYVDSVK	mild	13.3176	23.0022
38	YYVDSVK	severe	12.4666	22.195
63	YYVDSVK	severe	29.56	21.7182
62	YYVDSVK	critical	28.0541	48.099
35	YYVDSVK	mild	13.5815	41.4536
33	YYVDSVK	critical	7.18666	35.3314
56	YYVDSVK	mild	16.8419	12.1213
64	YYVDSVK	critical	25.789	53.9742
8	YYVDSVK	critical	3.10878	12.0134
59	AHVDALR	critical	10.1212	53.7075
38	DSVTGTLPK	severe	0	0
HD-14	EFTPPVQAAYQK	healthy	16.7588	32.3967
HD-10	FFGHGAEDSLADQAANEWGR	healthy	0.284919	28.1831
HD-4B	FSGSILGNK	healthy	56.9766	108.476
23	FYTFLK	mild	22.9745	10.576
HD-15	GLPNVVTSAISLPNIR	healthy	53.5798	28.3208
62	GWVDLFVPK	critical	0	0
64	GWVDLFVPK	critical	0	0
HD-8	RGPGGAWAAEVISNAR	healthy	17.5241	25.5402
1	RGPGGAWAAEVISNAR	mild	20.5969	27.3014
49	RGPGGAWAAEVISNAR	mild	18.9597	26.9666
HD-5	RGPGGVWAAEAISDAR	healthy	30.2192	0.632139
19	RGPGGVWAAEAISDAR	mild	11.1532	104.574
HD-13	RGPGGVWAAEAISDAR	healthy	120.132	119.975
HD-12	RGPGGVWAAEAISDAR	healthy	15.0015	6.31837
HD-1B	RQDNEILIFWSK	healthy	0	0
23	RQDNEILIFWSK	mild	4.5934	26.5314
HD-15	RQDNEILIFWSK	healthy	32.7988	53.4946
1	RQDNEILIFWSK	mild	128.634	134.758
HD-10	RQDNEILIFWSK	healthy	13.5835	54.6451
HD-2B	RQDNEILIFWSK	healthy	47.4801	92.3138
HD-12	RQDNEILIFWSK	healthy	43.4523	55.1224
63	VLLDGVQNPR	severe	0	0
HD-13	GWVDLFVPK	healthy	0	0
HD-8	RQDNEILIFWSK	healthy	66.032	90.4999

### Sheet: Statistics
Statistical analysis of each peptide ineach platform . Kendall´s Tau trend test between peptide quantitites and COVID19 treatment escalation score (WHO 0, 3, 4, 5, 6, 7)
MS	normalization method	Stripped.Sequence	Peptide.Genes	pval.kt	p.adjust.bh.kt	slope.kt	regulation	significant
nThermo-MS1	ratio	AGALNSNDAFVLK	AGALNSNDAFVLK-GSN	6.8465e-10	1.2803e-07	-0.0224335	down	Y
hZsSWATH	norm_light	HVVPNEVVVQR	HVVPNEVVVQR-GSN	1.1384e-09	1.2075e-07	-0.0905735	down	Y
hZsSWATH	ratio	AGALNSNDAFVLK	AGALNSNDAFVLK-GSN	1.1384e-09	2.1289e-07	-0.0217577	down	Y
hZsSWATH	norm_light	AGALNSNDAFVLK	AGALNSNDAFVLK-GSN	1.2915e-09	1.2075e-07	-0.059556	down	Y
hZSWATH	ratio	WEMPFDPQDTHQSR	WEMPFDPQDTHQSR-SERPINA3	1.66e-09	3.1043e-07	0.348685	up	Y
nThermo-MS2	ratio	AGALNSNDAFVLK	AGALNSNDAFVLK-GSN	1.66e-09	3.1043e-07	-0.0136619	down	Y
hZSWATH	norm_light	SPELQAEAK	SPELQAEAK-APOA2	1.8809e-09	2.1766e-07	-0.507827	down	Y
hZSWATH	norm_light	AGALNSNDAFVLK	AGALNSNDAFVLK-GSN	2.7296e-09	2.1766e-07	-0.0541617	down	Y
uZSWATH	norm_light	HVVPNEVVVQR	HVVPNEVVVQR-GSN	2.7296e-09	5.1044e-07	-0.122183	down	Y
uZSWATH	ratio	AGALNSNDAFVLK	AGALNSNDAFVLK-GSN	2.7296e-09	5.1044e-07	-0.0234174	down	Y
hZSWATH	norm_light	VVEESELAR	VVEESELAR-C9	3.4918e-09	2.1766e-07	0.137842	up	Y
nThermo-MS2	ratio	HVVPNEVVVQR	HVVPNEVVVQR-GSN	3.4918e-09	3.2648e-07	-0.0326234	down	Y
nThermo-MS1	norm_light	VNHVTLSQPK	VNHVTLSQPK-B2M	5.0311e-09	9.4082e-07	0.0810229	up	Y
nThermo-MS2	norm_light	FSVVYAK	FSVVYAK-AHSG	5.037e-09	9.4193e-07	-1.2601	down	Y
hZSWATH	norm_light	FSVVYAK	FSVVYAK-AHSG	5.6868e-09	2.6586e-07	-0.532825	down	Y
uZSWATH	norm_light	AGALNSNDAFVLK	AGALNSNDAFVLK-GSN	5.6868e-09	5.3172e-07	-0.0596647	down	Y
hZsSWATH	norm_light	SPELQAEAK	SPELQAEAK-APOA2	7.2401e-09	3.8168e-07	-0.583759	down	Y
hZsSWATH	norm_light	FSVVYAK	FSVVYAK-AHSG	8.1643e-09	3.8168e-07	-0.916074	down	Y
uZSWATH	ratio	SPELQAEAK	SPELQAEAK-APOA2	8.1643e-09	6.9523e-07	-0.127506	down	Y
nThermo-MS1	ratio	SPELQAEAK	SPELQAEAK-APOA2	9.2028e-09	7.3689e-07	-0.213846	down	Y
hZSWATH	norm_light	HVVPNEVVVQR	HVVPNEVVVQR-GSN	1.0369e-08	3.8781e-07	-0.0926886	down	Y
nThermo-MS2	norm_light	HVVPNEVVVQR	HVVPNEVVVQR-GSN	1.0369e-08	9.6953e-07	-0.801186	down	Y
uZSWATH	norm_light	ALDFAVGEYNK	ALDFAVGEYNK-CST3	1.0369e-08	6.4635e-07	0.0108065	up	Y
hZSWATH	ratio	HVVPNEVVVQR	HVVPNEVVVQR-GSN	1.1679e-08	1.092e-06	-0.0345258	down	Y
hZsSWATH	norm_light	VSFLSALEEYTK	VSFLSALEEYTK-APOA1	1.1679e-08	4.368e-07	-3.55673	down	Y
hZsSWATH	ratio	WEMPFDPQDTHQSR	WEMPFDPQDTHQSR-SERPINA3	1.1679e-08	8.0213e-07	0.335629	up	Y
nThermo-MS1	ratio	VNHVTLSQPK	VNHVTLSQPK-B2M	1.1982e-08	7.3689e-07	0.0226889	up	Y
hZsSWATH	ratio	SPELQAEAK	SPELQAEAK-APOA2	1.4798e-08	8.0213e-07	-0.210795	down	Y
nThermo-MS2	ratio	LGVYELLLK	LGVYELLLK-ITIH4	1.4798e-08	9.224e-07	0.0718474	up	Y
uZSWATH	ratio	HVVPNEVVVQR	HVVPNEVVVQR-GSN	1.4798e-08	6.9523e-07	-0.0338153	down	Y
nThermo-MS1	ratio	HVVPNEVVVQR	HVVPNEVVVQR-GSN	1.872e-08	7.3689e-07	-0.0303839	down	Y
uZSWATH	norm_light	DYIFGNYIER	DYIFGNYIER-ITIH3	1.872e-08	8.7515e-07	0.0833117	up	Y
hZSWATH	ratio	GQTLLAVAK	GQTLLAVAK-LRG1	2.1042e-08	1.1699e-06	0.0483219	up	Y
nThermo-MS1	ratio	DYIFGNYIER	DYIFGNYIER-ITIH3	2.1042e-08	7.3689e-07	0.739544	up	Y
uZSWATH	ratio	VAAGAFQGLR	VAAGAFQGLR-LRG1	2.1042e-08	6.9523e-07	0.0607808	up	Y
hZSWATH	norm_light	LLDNWDSVTSTFSK	LLDNWDSVTSTFSK-APOA1	2.3644e-08	7.0942e-07	-2.92215	down	Y
hZsSWATH	norm_light	DGAGDVAFVK	DGAGDVAFVK-TF	2.3644e-08	7.3689e-07	-1.29606	down	Y
hZsSWATH	ratio	HVVPNEVVVQR	HVVPNEVVVQR-GSN	2.3644e-08	8.0213e-07	-0.0321112	down	Y
hZsSWATH	ratio	NVVFVIDK	NVVFVIDK-ITIH4	2.3644e-08	8.0213e-07	0.711831	up	Y
nThermo-MS1	ratio	DLLLPQPDLR	DLLLPQPDLR-LRG1	2.3644e-08	7.3689e-07	0.141084	up	Y
nThermo-MS1	norm_light	GQTLLAVAK	GQTLLAVAK-LRG1	2.4794e-08	2.3182e-06	0.285238	up	Y
hZSWATH	norm_light	DGAGDVAFVK	DGAGDVAFVK-TF	2.6556e-08	7.0942e-07	-1.32596	down	Y
uZSWATH	ratio	VVEESELAR	VVEESELAR-C9	2.6556e-08	6.9523e-07	0.0924757	up	Y
hZSWATH	ratio	FSVVYAK	FSVVYAK-AHSG	2.9815e-08	1.1699e-06	-0.0541156	down	Y
hZsSWATH	norm_light	LLDNWDSVTSTFSK	LLDNWDSVTSTFSK-APOA1	2.9815e-08	7.9648e-07	-2.33685	down	Y
hZsSWATH	ratio	ITLPDFTGDLR	ITLPDFTGDLR-LBP	2.9815e-08	8.0213e-07	0.124368	up	Y
nThermo-MS1	ratio	ATEHLSTLSEK	ATEHLSTLSEK-APOA1	2.9815e-08	7.9648e-07	-0.0357128	down	Y
nThermo-MS2	ratio	VVEESELAR	VVEESELAR-C9	2.9815e-08	1.2399e-06	0.0954463	up	Y
uZSWATH	ratio	DLLLPQPDLR	DLLLPQPDLR-LRG1	2.9815e-08	6.9523e-07	0.128523	up	Y
hZSWATH	ratio	VVEESELAR	VVEESELAR-C9	3.346e-08	1.1699e-06	0.100912	up	Y
nThermo-MS2	ratio	SPELQAEAK	SPELQAEAK-APOA2	3.346e-08	1.2399e-06	-0.176819	down	Y
uZSWATH	norm_light	LLEVPEGR	LLEVPEGR-C1S	3.346e-08	1.2514e-06	0.0693919	up	Y
uZSWATH	ratio	ALDFAVGEYNK	ALDFAVGEYNK-CST3	3.346e-08	6.9523e-07	0.0273337	up	Y
uZSWATH	ratio	DYIFGNYIER	DYIFGNYIER-ITIH3	3.346e-08	6.9523e-07	0.637499	up	Y
uZSWATH	ratio	GQTLLAVAK	GQTLLAVAK-LRG1	3.346e-08	6.9523e-07	0.0459251	up	Y
hZSWATH	ratio	LSPIYNLVPVK	LSPIYNLVPVK-C9	3.7537e-08	1.1699e-06	0.0528453	up	Y
hZsSWATH	ratio	EQLSLLDR	EQLSLLDR-SERPINA3	3.7537e-08	8.0213e-07	0.422705	up	Y
hZsSWATH	ratio	VAAGAFQGLR	VAAGAFQGLR-LRG1	3.7537e-08	8.0213e-07	0.0519249	up	Y
hZSWATH	norm_light	ANRPFLVFIR	ANRPFLVFIR-SERPINC1	4.2093e-08	9.8393e-07	-0.202832	down	Y
hZsSWATH	ratio	FSVVYAK	FSVVYAK-AHSG	4.2093e-08	8.0213e-07	-0.0584854	down	Y
hZSWATH	ratio	AGALNSNDAFVLK	AGALNSNDAFVLK-GSN	4.7184e-08	1.2605e-06	-0.0268153	down	Y
hZsSWATH	ratio	DLLLPQPDLR	DLLLPQPDLR-LRG1	4.7184e-08	8.0213e-07	0.150389	up	Y
hZsSWATH	ratio	LSPIYNLVPVK	LSPIYNLVPVK-C9	4.7184e-08	8.0213e-07	0.0542154	up	Y
uZSWATH	norm_light	SPELQAEAK	SPELQAEAK-APOA2	4.7184e-08	1.2605e-06	-0.302309	down	Y
uZSWATH	norm_light	VAAGAFQGLR	VAAGAFQGLR-LRG1	4.7184e-08	1.2605e-06	0.195475	up	Y
nThermo-MS1	ratio	GQTLLAVAK	GQTLLAVAK-LRG1	5.0529e-08	1.0673e-06	0.0451897	up	Y
nThermo-MS2	norm_light	GQTLLAVAK	GQTLLAVAK-LRG1	5.0529e-08	2.2147e-06	0.274802	up	Y
nThermo-MS1	norm_light	FSVVYAK	FSVVYAK-AHSG	5.2869e-08	3.2955e-06	-0.90614	down	Y
nThermo-MS1	ratio	FSVVYAK	FSVVYAK-AHSG	5.9216e-08	1.0673e-06	-0.0527981	down	Y
nThermo-MS2	norm_light	ADLSGITGAR	ADLSGITGAR-SERPINA3	5.9216e-08	2.2147e-06	3.8508	up	Y
nThermo-MS2	norm_light	DLLLPQPDLR	DLLLPQPDLR-LRG1	5.9216e-08	2.2147e-06	0.825997	up	Y
nThermo-MS2	ratio	GQTLLAVAK	GQTLLAVAK-LRG1	6.3847e-08	1.2399e-06	0.0459936	up	Y
hZSWATH	ratio	SPELQAEAK	SPELQAEAK-APOA2	6.6299e-08	1.4465e-06	-0.205203	down	Y
hZsSWATH	norm_light	ITLPDFTGDLR	ITLPDFTGDLR-LBP	6.6299e-08	1.5497e-06	0.0852306	up	Y
hZsSWATH	ratio	LGVYELLLK	LGVYELLLK-ITIH4	6.6299e-08	1.0332e-06	0.0747373	up	Y
nThermo-MS1	ratio	DGAGDVAFVK	DGAGDVAFVK-TF	6.6299e-08	1.0673e-06	-0.0131098	down	Y
hZsSWATH	ratio	ITLLSALVETR	ITLLSALVETR-SERPINA3	7.4198e-08	1.0673e-06	1.17138	up	Y
nThermo-MS1	ratio	ITLLSALVETR	ITLLSALVETR-SERPINA3	7.4198e-08	1.0673e-06	1.13794	up	Y
nThermo-MS1	ratio	LSPIYNLVPVK	LSPIYNLVPVK-C9	7.4198e-08	1.0673e-06	0.0503268	up	Y
nThermo-MS1	ratio	VVEESELAR	VVEESELAR-C9	7.4198e-08	1.0673e-06	0.0851917	up	Y
nThermo-MS2	ratio	DLLLPQPDLR	DLLLPQPDLR-LRG1	7.4198e-08	1.2399e-06	0.146844	up	Y
nThermo-MS2	ratio	YVLSPYK	YVLSPYK-C5	7.4198e-08	1.2399e-06	0.0717052	up	Y
hZsSWATH	norm_light	AHVDALR	AHVDALR-APOA1	8.2263e-08	1.7092e-06	-0.0636303	down	Y
hZSWATH	norm_light	GQTLLAVAK	GQTLLAVAK-LRG1	8.3007e-08	1.7247e-06	0.130546	up	Y
hZSWATH	ratio	ADLSGITGAR	ADLSGITGAR-SERPINA3	8.3007e-08	1.4465e-06	0.296055	up	Y
hZSWATH	ratio	ITLLSALVETR	ITLLSALVETR-SERPINA3	8.3007e-08	1.4465e-06	1.04283	up	Y
nThermo-MS1	ratio	AHVDALR	AHVDALR-APOA1	8.3007e-08	1.0849e-06	-0.03484	down	Y
nThermo-MS2	ratio	DYIFGNYIER	DYIFGNYIER-ITIH3	8.3007e-08	1.2399e-06	0.645636	up	Y
nThermo-MS2	ratio	ITLLSALVETR	ITLLSALVETR-SERPINA3	8.3007e-08	1.2399e-06	1.16871	up	Y
nThermo-MS2	ratio	LSPIYNLVPVK	LSPIYNLVPVK-C9	8.3007e-08	1.2399e-06	0.0463047	up	Y
nThermo-MS2	ratio	VAAGAFQGLR	VAAGAFQGLR-LRG1	8.3007e-08	1.2399e-06	0.0754058	up	Y
hZSWATH	norm_light	EIGELYLPK	EIGELYLPK-SERPINA3	9.2824e-08	1.7358e-06	0.638662	up	Y
hZSWATH	ratio	DLLLPQPDLR	DLLLPQPDLR-LRG1	9.2824e-08	1.4465e-06	0.145227	up	Y
hZSWATH	ratio	VAAGAFQGLR	VAAGAFQGLR-LRG1	9.2824e-08	1.4465e-06	0.0558765	up	Y
hZsSWATH	norm_light	ANRPFLVFIR	ANRPFLVFIR-SERPINC1	9.2824e-08	1.7358e-06	-0.212947	down	Y
hZsSWATH	ratio	VSFLSALEEYTK	VSFLSALEEYTK-APOA1	9.2824e-08	1.2399e-06	-0.0784084	down	Y
nThermo-MS1	ratio	NVVFVIDK	NVVFVIDK-ITIH4	9.2824e-08	1.0849e-06	0.516406	up	Y
nThermo-MS1	ratio	WEMPFDPQDTHQSR	WEMPFDPQDTHQSR-SERPINA3	9.2824e-08	1.0849e-06	0.296897	up	Y
nThermo-MS2	ratio	ADLSGITGAR	ADLSGITGAR-SERPINA3	9.2824e-08	1.2399e-06	0.409024	up	Y
nThermo-MS2	ratio	AHVDALR	AHVDALR-APOA1	9.2824e-08	1.2399e-06	-0.0597271	down	Y
uZSWATH	ratio	WEMPFDPQDTHQSR	WEMPFDPQDTHQSR-SERPINA3	9.2824e-08	1.7358e-06	0.322457	up	Y
nThermo-MS1	norm_light	DYIFGNYIER	DYIFGNYIER-ITIH3	1.0376e-07	4.8432e-06	0.0950171	up	Y
uZSWATH	norm_light	DLLLPQPDLR	DLLLPQPDLR-LRG1	1.0376e-07	1.9403e-06	0.314266	up	Y
uZSWATH	norm_light	FSVVYAK	FSVVYAK-AHSG	1.0376e-07	1.9403e-06	-0.481284	down	Y
uZSWATH	norm_light	GQTLLAVAK	GQTLLAVAK-LRG1	1.0376e-07	1.9403e-06	0.192829	up	Y
hZsSWATH	norm_light	DLLLPQPDLR	DLLLPQPDLR-LRG1	1.1594e-07	1.971e-06	0.392811	up	Y
nThermo-MS2	norm_light	ITLLSALVETR	ITLLSALVETR-SERPINA3	1.1594e-07	3.0973e-06	4.28196	up	Y
nThermo-MS2	norm_light	VAAGAFQGLR	VAAGAFQGLR-LRG1	1.1594e-07	3.0973e-06	0.591226	up	Y
hZSWATH	ratio	VSFLSALEEYTK	VSFLSALEEYTK-APOA1	1.295e-07	1.8025e-06	-0.0985437	down	Y
hZsSWATH	norm_light	ATEHLSTLSEK	ATEHLSTLSEK-APOA1	1.295e-07	2.018e-06	-1.14177	down	Y
hZsSWATH	ratio	GQTLLAVAK	GQTLLAVAK-LRG1	1.295e-07	1.5479e-06	0.0504457	up	Y
nThermo-MS1	norm_light	DLLLPQPDLR	DLLLPQPDLR-LRG1	1.295e-07	4.8432e-06	0.442263	up	Y
nThermo-MS2	ratio	ATEHLSTLSEK	ATEHLSTLSEK-APOA1	1.295e-07	1.5904e-06	-0.0380441	down	Y
uZSWATH	norm_light	VVEESELAR	VVEESELAR-C9	1.295e-07	2.2015e-06	0.149755	up	Y
uZSWATH	ratio	LLEVPEGR	LLEVPEGR-C1S	1.295e-07	2.018e-06	0.0948989	up	Y
uZSWATH	ratio	VEGTAFVIFGIQDGEQR	VEGTAFVIFGIQDGEQR-C3	1.295e-07	2.018e-06	0.148272	up	Y
hZsSWATH	ratio	AHVDALR	AHVDALR-APOA1	1.3244e-07	1.5479e-06	-0.0489203	down	Y
hZSWATH	ratio	EQLSLLDR	EQLSLLDR-SERPINA3	1.4458e-07	1.8025e-06	0.382617	up	Y
hZSWATH	ratio	LLDNWDSVTSTFSK	LLDNWDSVTSTFSK-APOA1	1.4458e-07	1.8025e-06	-0.40504	down	Y
nThermo-MS2	ratio	EIGELYLPK	EIGELYLPK-SERPINA3	1.4458e-07	1.5904e-06	0.199349	up	Y
nThermo-MS2	ratio	FSVVYAK	FSVVYAK-AHSG	1.4458e-07	1.5904e-06	-0.051135	down	Y
uZSWATH	norm_light	ANRPFLVFIR	ANRPFLVFIR-SERPINC1	1.4458e-07	2.2531e-06	-0.153009	down	Y
nThermo-MS1	ratio	EQLSLLDR	EQLSLLDR-SERPINA3	1.6136e-07	1.775e-06	0.407576	up	Y
hZsSWATH	norm_light	LSPIYNLVPVK	LSPIYNLVPVK-C9	1.8002e-07	2.4045e-06	0.269698	up	Y
hZsSWATH	norm_light	WEMPFDPQDTHQSR	WEMPFDPQDTHQSR-SERPINA3	1.8002e-07	2.4045e-06	0.159726	up	Y
nThermo-MS2	norm_light	VEGTAFVIFGIQDGEQR	VEGTAFVIFGIQDGEQR-C3	1.8002e-07	4.2079e-06	0.0405208	up	Y
uZSWATH	ratio	LGVYELLLK	LGVYELLLK-ITIH4	1.8002e-07	2.5895e-06	0.0653928	up	Y
hZSWATH	norm_light	VSFLSALEEYTK	VSFLSALEEYTK-APOA1	2.0075e-07	3.1283e-06	-2.7015	down	Y
hZSWATH	norm_light	WEMPFDPQDTHQSR	WEMPFDPQDTHQSR-SERPINA3	2.0075e-07	3.1283e-06	0.163635	up	Y
hZSWATH	ratio	EIGELYLPK	EIGELYLPK-SERPINA3	2.0075e-07	2.3463e-06	0.182425	up	Y
hZsSWATH	ratio	ADLSGITGAR	ADLSGITGAR-SERPINA3	2.0075e-07	2.2082e-06	0.268396	up	Y
nThermo-MS1	ratio	ADLSGITGAR	ADLSGITGAR-SERPINA3	2.0075e-07	2.0856e-06	0.294676	up	Y
nThermo-MS2	ratio	DGAGDVAFVK	DGAGDVAFVK-TF	2.0075e-07	2.0856e-06	-0.0149772	down	Y
uZSWATH	ratio	ITLLSALVETR	ITLLSALVETR-SERPINA3	2.0075e-07	2.6814e-06	0.817872	up	Y
hZsSWATH	ratio	LLDNWDSVTSTFSK	LLDNWDSVTSTFSK-APOA1	2.2378e-07	2.3248e-06	-0.326954	down	Y
nThermo-MS1	norm_light	ITLLSALVETR	ITLLSALVETR-SERPINA3	2.2378e-07	6.6613e-06	2.74667	up	Y
nThermo-MS2	norm_light	DYIFGNYIER	DYIFGNYIER-ITIH3	2.2378e-07	4.6497e-06	0.0968364	up	Y
nThermo-MS2	ratio	VSFLSALEEYTK	VSFLSALEEYTK-APOA1	2.2378e-07	2.2025e-06	-0.105452	down	Y
uZSWATH	norm_light	ATEHLSTLSEK	ATEHLSTLSEK-APOA1	2.2378e-07	2.9891e-06	-0.137117	down	Y
uZSWATH	norm_light	STGSWSTLK	STGSWSTLK-CFB	2.2378e-07	2.9891e-06	0.122665	up	Y
hZsSWATH	norm_light	VAAGAFQGLR	VAAGAFQGLR-LRG1	2.4935e-07	3.1086e-06	0.219295	up	Y
nThermo-MS1	norm_light	NVVFVIDK	NVVFVIDK-ITIH4	2.4935e-07	6.6613e-06	0.328774	up	Y
nThermo-MS1	ratio	EIGELYLPK	EIGELYLPK-SERPINA3	2.4935e-07	2.4542e-06	0.181456	up	Y
uZSWATH	norm_light	FFGHGAEDSLADQAANEWGR	FFGHGAEDSLADQAANEWGR-SAA1	2.4935e-07	3.1086e-06	0.673587	up	Y
uZSWATH	ratio	FFGHGAEDSLADQAANEWGR	FFGHGAEDSLADQAANEWGR-SAA1	2.4935e-07	3.1086e-06	3.0476	up	Y
hZsSWATH	norm_light	DYIFGNYIER	DYIFGNYIER-ITIH3	2.7774e-07	3.2461e-06	0.0838324	up	Y
uZSWATH	norm_light	ITLPDFTGDLR	ITLPDFTGDLR-LBP	2.7774e-07	3.2461e-06	0.0963703	up	Y
uZSWATH	ratio	RQDNEILIFWSK	RQDNEILIFWSK-CRP	2.8027e-07	3.2126e-06	0.302647	up	Y
hZSWATH	norm_light	LSPIYNLVPVK	LSPIYNLVPVK-C9	3.0924e-07	4.4482e-06	0.233641	up	Y
hZSWATH	ratio	DGAGDVAFVK	DGAGDVAFVK-TF	3.0924e-07	3.4016e-06	-0.0207853	down	Y
nThermo-MS2	norm_light	SPELQAEAK	SPELQAEAK-APOA2	3.0924e-07	5.7827e-06	-1.34622	down	Y
nThermo-MS2	ratio	EQLSLLDR	EQLSLLDR-SERPINA3	3.0924e-07	2.7537e-06	0.387445	up	Y
nThermo-MS2	ratio	WEMPFDPQDTHQSR	WEMPFDPQDTHQSR-SERPINA3	3.0924e-07	2.7537e-06	0.296704	up	Y
uZSWATH	ratio	FSVVYAK	FSVVYAK-AHSG	3.0924e-07	3.2126e-06	-0.053208	down	Y
uZSWATH	ratio	NVVFVIDK	NVVFVIDK-ITIH4	3.0924e-07	3.2126e-06	0.42826	up	Y
nThermo-MS1	ratio	VSFLSALEEYTK	VSFLSALEEYTK-APOA1	3.4417e-07	3.218e-06	-0.107485	down	Y
uZSWATH	norm_light	DGAGDVAFVK	DGAGDVAFVK-TF	3.4417e-07	3.5755e-06	-0.0228234	down	Y
uZSWATH	norm_light	WEMPFDPQDTHQSR	WEMPFDPQDTHQSR-SERPINA3	3.4417e-07	3.5755e-06	0.257071	up	Y
uZSWATH	ratio	EIGELYLPK	EIGELYLPK-SERPINA3	3.4417e-07	3.3873e-06	0.10891	up	Y
hZSWATH	ratio	ANRPFLVFIR	ANRPFLVFIR-SERPINC1	3.8289e-07	3.9778e-06	-0.0588234	down	Y
hZsSWATH	ratio	ATEHLSTLSEK	ATEHLSTLSEK-APOA1	3.8289e-07	3.7684e-06	-0.0441486	down	Y
nThermo-MS2	norm_light	LGVYELLLK	LGVYELLLK-ITIH4	3.8289e-07	6.5091e-06	1.09583	up	Y
uZSWATH	norm_light	VEGTAFVIFGIQDGEQR	VEGTAFVIFGIQDGEQR-C3	3.8289e-07	3.7684e-06	0.0187805	up	Y
uZSWATH	ratio	ITLPDFTGDLR	ITLPDFTGDLR-LBP	3.8289e-07	3.58e-06	0.123287	up	Y
hZSWATH	norm_light	VAAGAFQGLR	VAAGAFQGLR-LRG1	4.258e-07	5.6875e-06	0.234523	up	Y
hZsSWATH	norm_light	GQTLLAVAK	GQTLLAVAK-LRG1	4.258e-07	4.6838e-06	0.140416	up	Y
nThermo-MS1	norm_light	ADLSGITGAR	ADLSGITGAR-SERPINA3	4.258e-07	9.9531e-06	2.32995	up	Y
nThermo-MS2	norm_light	VVEESELAR	VVEESELAR-C9	4.258e-07	6.6354e-06	0.421174	up	Y
uZSWATH	ratio	VFQFLEK	VFQFLEK-C5	4.258e-07	3.7917e-06	0.0770584	up	Y
hZSWATH	norm_light	DLLLPQPDLR	DLLLPQPDLR-LRG1	4.7334e-07	5.9009e-06	0.287226	up	Y
hZsSWATH	ratio	VVEESELAR	VVEESELAR-C9	4.7334e-07	4.4257e-06	0.0941192	up	Y
nThermo-MS1	ratio	VFQFLEK	VFQFLEK-C5	4.7334e-07	4.215e-06	0.0770441	up	Y
nThermo-MS2	ratio	LLEVPEGR	LLEVPEGR-C1S	4.7334e-07	4.0234e-06	0.0980761	up	Y
uZSWATH	ratio	LSPIYNLVPVK	LSPIYNLVPVK-C9	4.7334e-07	4.0234e-06	0.0520085	up	Y
uZSWATH	norm_light	RQDNEILIFWSK	RQDNEILIFWSK-CRP	4.8575e-07	4.5418e-06	0.124248	up	Y
nThermo-MS2	norm_light	AHVDALR	AHVDALR-APOA1	5.2597e-07	7.5659e-06	-4.47497	down	Y
nThermo-MS2	ratio	VFQFLEK	VFQFLEK-C5	5.2597e-07	4.2764e-06	0.090159	up	Y
uZSWATH	ratio	ANRPFLVFIR	ANRPFLVFIR-SERPINC1	5.2597e-07	4.2764e-06	-0.0392818	down	Y
nThermo-MS1	norm_light	DGAGDVAFVK	DGAGDVAFVK-TF	5.8422e-07	1.2139e-05	-2.33425	down	Y
nThermo-MS2	ratio	VEGTAFVIFGIQDGEQR	VEGTAFVIFGIQDGEQR-C3	5.8422e-07	4.5521e-06	0.104859	up	Y
uZSWATH	norm_light	NVVFVIDK	NVVFVIDK-ITIH4	5.8422e-07	5.2024e-06	0.197974	up	Y
hZSWATH	norm_light	FYNQVSTPLLR	FYNQVSTPLLR-ITIH2	6.4867e-07	7.5814e-06	-0.197759	down	Y
hZsSWATH	norm_light	ITLLSALVETR	ITLLSALVETR-SERPINA3	6.4867e-07	6.7315e-06	2.32305	up	Y
hZsSWATH	ratio	EIGELYLPK	EIGELYLPK-SERPINA3	6.4867e-07	5.7763e-06	0.184974	up	Y
nThermo-MS1	ratio	LGVYELLLK	LGVYELLLK-ITIH4	6.4867e-07	5.5137e-06	0.0565494	up	Y
uZSWATH	norm_light	IVIEYVDR	IVIEYVDR-CFI	6.4867e-07	5.5137e-06	0.0643789	up	Y
hZsSWATH	norm_light	AIGYLNTGYQR	AIGYLNTGYQR-A2M	7.1995e-07	6.7315e-06	-0.390569	down	Y
hZsSWATH	norm_light	EQLSLLDR	EQLSLLDR-SERPINA3	7.1995e-07	6.7315e-06	1.49763	up	Y
hZsSWATH	ratio	DGAGDVAFVK	DGAGDVAFVK-TF	7.1995e-07	6.1196e-06	-0.0233817	down	Y
nThermo-MS1	norm_light	FYNQVSTPLLR	FYNQVSTPLLR-ITIH2	7.1995e-07	1.3463e-05	-0.482971	down	Y
nThermo-MS2	ratio	SALVLQYLR	SALVLQYLR-F9	7.1995e-07	5.3852e-06	0.00281335	up	Y
hZSWATH	norm_light	ITLPDFTGDLR	ITLPDFTGDLR-LBP	7.4538e-07	8.1992e-06	0.0776396	up	Y
hZsSWATH	norm_light	VVEESELAR	VVEESELAR-C9	7.9874e-07	7.1126e-06	0.124425	up	Y
nThermo-MS1	ratio	VAAGAFQGLR	VAAGAFQGLR-LRG1	7.9874e-07	6.4941e-06	0.0362053	up	Y
nThermo-MS2	norm_light	LSPIYNLVPVK	LSPIYNLVPVK-C9	7.9874e-07	1.0669e-05	0.74599	up	Y
nThermo-MS2	ratio	NVVFVIDK	NVVFVIDK-ITIH4	7.9874e-07	5.7119e-06	0.557973	up	Y
uZSWATH	ratio	EQLSLLDR	EQLSLLDR-SERPINA3	7.9874e-07	6.2235e-06	0.102654	up	Y
nThermo-MS2	ratio	RQDNEILIFWSK	RQDNEILIFWSK-CRP	8.7248e-07	5.7119e-06	0.285302	up	Y
hZSWATH	norm_light	ATEHLSTLSEK	ATEHLSTLSEK-APOA1	8.858e-07	8.7181e-06	-0.898589	down	Y
hZSWATH	norm_light	DYIFGNYIER	DYIFGNYIER-ITIH3	8.858e-07	8.7181e-06	0.0913553	up	Y
nThermo-MS2	norm_light	DGAGDVAFVK	DGAGDVAFVK-TF	8.858e-07	1.1043e-05	-1.74923	down	Y
nThermo-MS2	ratio	ANRPFLVFIR	ANRPFLVFIR-SERPINC1	8.858e-07	5.7119e-06	-0.0473309	down	Y
nThermo-MS2	ratio	IVIEYVDR	IVIEYVDR-CFI	8.858e-07	5.7119e-06	0.250174	up	Y
uZSWATH	ratio	IQNILTEEPK	IQNILTEEPK-PON1	8.858e-07	6.6258e-06	-0.0814075	down	Y
hZsSWATH	ratio	FFGHGAEDSLADQAANEWGR	FFGHGAEDSLADQAANEWGR-SAA1	9.2677e-07	7.5351e-06	6.61723	up	Y
hZsSWATH	norm_light	LGVYELLLK	LGVYELLLK-ITIH4	9.8196e-07	8.3467e-06	0.246265	up	Y
nThermo-MS1	norm_light	EIGELYLPK	EIGELYLPK-SERPINA3	9.8196e-07	1.6693e-05	3.24142	up	Y
nThermo-MS2	ratio	AIGYLNTGYQR	AIGYLNTGYQR-A2M	9.8196e-07	5.9234e-06	-0.0768392	down	Y
nThermo-MS2	ratio	WIYHLTEGSTDLR	WIYHLTEGSTDLR-APOM	9.8196e-07	5.9234e-06	-0.00302544	down	Y
uZSWATH	norm_light	RGPGGAWAAEVISNAR	RGPGGAWAAEVISNAR-SAA2	9.8196e-07	7.9838e-06	0.331724	up	Y
hZSWATH	norm_light	FFGHGAEDSLADQAANEWGR	FFGHGAEDSLADQAANEWGR-SAA1	1.0306e-06	9.6362e-06	0.932468	up	Y
hZsSWATH	ratio	SALVLQYLR	SALVLQYLR-F9	1.0881e-06	8.4784e-06	0.00283157	up	Y
nThermo-MS1	norm_light	LGVYELLLK	LGVYELLLK-ITIH4	1.0881e-06	1.6957e-05	0.813725	up	Y
nThermo-MS2	norm_light	EIGELYLPK	EIGELYLPK-SERPINA3	1.0881e-06	1.2718e-05	2.594	up	Y
uZSWATH	norm_light	AHVDALR	AHVDALR-APOA1	1.0881e-06	8.4784e-06	-0.0159795	down	Y
uZSWATH	ratio	ATEHLSTLSEK	ATEHLSTLSEK-APOA1	1.0881e-06	7.8262e-06	-0.074683	down	Y
hZSWATH	norm_light	ADLSGITGAR	ADLSGITGAR-SERPINA3	1.2053e-06	1.0733e-05	1.67076	up	Y
uZSWATH	ratio	IVIEYVDR	IVIEYVDR-CFI	1.2053e-06	8.0497e-06	0.242222	up	Y
uZSWATH	ratio	RGPGGAWAAEVISNAR	RGPGGAWAAEVISNAR-SAA2	1.2053e-06	8.0497e-06	0.226527	up	Y
hZSWATH	ratio	LGVYELLLK	LGVYELLLK-ITIH4	1.3346e-06	1.3135e-05	0.0658756	up	Y
nThermo-MS1	norm_light	AHVDALR	AHVDALR-APOA1	1.3346e-06	1.9197e-05	-2.93694	down	Y
uZSWATH	norm_light	YVLSPYK	YVLSPYK-C5	1.3346e-06	9.9826e-06	0.0457958	up	Y
hZSWATH	norm_light	ITLLSALVETR	ITLLSALVETR-SERPINA3	1.4771e-06	1.2555e-05	1.76616	up	Y
nThermo-MS1	norm_light	AGALNSNDAFVLK	AGALNSNDAFVLK-GSN	1.4771e-06	1.973e-05	-0.220115	down	Y
uZSWATH	ratio	STDYGIFQINSR	STDYGIFQINSR-LYZ	1.4771e-06	9.5249e-06	0.00178736	up	Y
hZsSWATH	norm_light	IQNILTEEPK	IQNILTEEPK-PON1	1.6342e-06	1.3287e-05	-0.121669	down	Y
nThermo-MS1	norm_light	VFQFLEK	VFQFLEK-C5	1.6342e-06	2.0374e-05	0.102007	up	Y
uZSWATH	ratio	AHVDALR	AHVDALR-APOA1	1.6342e-06	1.0187e-05	-0.0317022	down	Y
hZSWATH	ratio	IQNILTEEPK	IQNILTEEPK-PON1	1.8074e-06	1.6899e-05	-0.0656204	down	Y
hZsSWATH	norm_light	FEVQVTVPK	FEVQVTVPK-A2M	1.8074e-06	1.4082e-05	-0.625069	down	Y
nThermo-MS2	norm_light	VFQFLEK	VFQFLEK-C5	1.8074e-06	1.9881e-05	0.0998331	up	Y
uZSWATH	norm_light	LGVYELLLK	LGVYELLLK-ITIH4	1.8074e-06	1.2999e-05	0.176229	up	Y
hZsSWATH	norm_light	EIGELYLPK	EIGELYLPK-SERPINA3	1.998e-06	1.4371e-05	0.952323	up	Y
hZsSWATH	norm_light	NVVFVIDK	NVVFVIDK-ITIH4	1.998e-06	1.4371e-05	0.198904	up	Y
hZSWATH	ratio	ITLPDFTGDLR	ITLPDFTGDLR-LBP	2.1384e-06	1.8768e-05	0.148429	up	Y
hZSWATH	ratio	ATEHLSTLSEK	ATEHLSTLSEK-APOA1	2.208e-06	1.8768e-05	-0.0404396	down	Y
hZsSWATH	norm_light	ADLSGITGAR	ADLSGITGAR-SERPINA3	2.208e-06	1.5292e-05	1.31054	up	Y
hZsSWATH	ratio	AVLTIDEK	AVLTIDEK-SERPINA1	2.208e-06	1.6516e-05	0.0346308	up	Y
nThermo-MS1	norm_light	VAAGAFQGLR	VAAGAFQGLR-LRG1	2.208e-06	2.5806e-05	0.431506	up	Y
nThermo-MS1	ratio	TFTLLDPK	TFTLLDPK-PGLYRP2	2.208e-06	1.7204e-05	-0.00606153	down	Y
nThermo-MS2	norm_light	RGPGGAWAAEVISNAR	RGPGGAWAAEVISNAR-SAA2	2.208e-06	2.2938e-05	0.463518	up	Y
uZSWATH	norm_light	EIGELYLPK	EIGELYLPK-SERPINA3	2.208e-06	1.4746e-05	0.469682	up	Y
uZSWATH	norm_light	IQNILTEEPK	IQNILTEEPK-PON1	2.208e-06	1.4746e-05	-0.0688775	down	Y
uZSWATH	ratio	SALVLQYLR	SALVLQYLR-F9	2.208e-06	1.2903e-05	0.00398851	up	Y
uZSWATH	ratio	STGSWSTLK	STGSWSTLK-CFB	2.208e-06	1.2903e-05	0.09255	up	Y
hZsSWATH	norm_light	FFGHGAEDSLADQAANEWGR	FFGHGAEDSLADQAANEWGR-SAA1	2.3739e-06	1.5854e-05	0.662307	up	Y
nThermo-MS1	norm_light	SALVLQYLR	SALVLQYLR-F9	2.3739e-06	2.6113e-05	0.0179525	up	Y
hZSWATH	norm_light	IQNILTEEPK	IQNILTEEPK-PON1	2.439e-06	1.9004e-05	-0.118627	down	Y
hZSWATH	norm_light	NVVFVIDK	NVVFVIDK-ITIH4	2.439e-06	1.9004e-05	0.121574	up	Y
nThermo-MS2	norm_light	NVVFVIDK	NVVFVIDK-ITIH4	2.439e-06	2.4005e-05	0.310303	up	Y
nThermo-MS1	ratio	IQNILTEEPK	IQNILTEEPK-PON1	2.6931e-06	2.0144e-05	-0.0580828	down	Y
nThermo-MS2	norm_light	ALNHLPLEYNSALYSR	ALNHLPLEYNSALYSR-C6	2.6931e-06	2.518e-05	0.0433083	up	Y
uZSWATH	norm_light	GFQVVVTLR	GFQVVVTLR-C1S	2.6931e-06	1.7366e-05	0.0189044	up	Y
nThermo-MS1	norm_light	ATEHLSTLSEK	ATEHLSTLSEK-APOA1	2.9725e-06	3.0881e-05	-3.65282	down	Y
uZSWATH	norm_light	LGFTDLFSK	LGFTDLFSK-SERPINA4	2.9725e-06	1.8529e-05	-0.026331	down	Y
hZSWATH	norm_light	VNHVTLSQPK	VNHVTLSQPK-B2M	3.0378e-06	2.2723e-05	0.0176358	up	Y
nThermo-MS1	ratio	SALVLQYLR	SALVLQYLR-F9	3.2236e-06	2.3185e-05	0.00254856	up	Y
nThermo-MS2	norm_light	STDYGIFQINSR	STDYGIFQINSR-LYZ	3.2796e-06	2.9204e-05	0.0273986	up	Y
hZSWATH	ratio	SALVLQYLR	SALVLQYLR-F9	3.5667e-06	2.8999e-05	0.00349897	up	Y
hZSWATH	norm_light	EQLSLLDR	EQLSLLDR-SERPINA3	3.6171e-06	2.6015e-05	1.07468	up	Y
nThermo-MS1	norm_light	AVLTIDEK	AVLTIDEK-SERPINA1	3.6171e-06	3.56e-05	3.0421	up	Y
uZSWATH	norm_light	AAISGENAGLVR	AAISGENAGLVR-ITIH1	3.6171e-06	2.0497e-05	-0.0761511	down	Y
uZSWATH	norm_light	LSPIYNLVPVK	LSPIYNLVPVK-C9	3.6171e-06	2.0497e-05	0.140203	up	Y
uZSWATH	norm_light	STDYGIFQINSR	STDYGIFQINSR-LYZ	3.6171e-06	2.0497e-05	0.00658376	up	Y
hZSWATH	norm_light	LAPLAEDVR	LAPLAEDVR-APOA4	3.9877e-06	2.6817e-05	-0.249686	down	Y
hZSWATH	ratio	NVVFVIDK	NVVFVIDK-ITIH4	3.9877e-06	3.107e-05	0.482335	up	Y
nThermo-MS1	ratio	AVLTIDEK	AVLTIDEK-SERPINA1	3.9877e-06	2.7618e-05	0.0398859	up	Y
nThermo-MS2	norm_light	SALVLQYLR	SALVLQYLR-F9	3.9877e-06	3.3895e-05	0.0432664	up	Y
nThermo-MS2	ratio	AVLTIDEK	AVLTIDEK-SERPINA1	3.9877e-06	2.3303e-05	0.036453	up	Y
hZSWATH	norm_light	RGPGGAWAAEVISNAR	RGPGGAWAAEVISNAR-SAA2	4.0153e-06	2.6817e-05	0.323572	up	Y
uZSWATH	ratio	VSFLSALEEYTK	VSFLSALEEYTK-APOA1	4.2723e-06	2.421e-05	-0.0645933	down	Y
nThermo-MS2	ratio	RGPGGAWAAEVISNAR	RGPGGAWAAEVISNAR-SAA2	4.3945e-06	2.4902e-05	0.209899	up	Y
uZSWATH	norm_light	ITLLSALVETR	ITLLSALVETR-SERPINA3	4.3945e-06	2.417e-05	0.667885	up	Y
hZSWATH	ratio	RGPGGAWAAEVISNAR	RGPGGAWAAEVISNAR-SAA2	4.4876e-06	3.3567e-05	0.337026	up	Y
nThermo-MS1	ratio	ITLPDFTGDLR	ITLPDFTGDLR-LBP	4.7912e-06	3.0996e-05	0.133548	up	Y
nThermo-MS1	ratio	FFGHGAEDSLADQAANEWGR	FFGHGAEDSLADQAANEWGR-SAA1	4.8068e-06	3.0996e-05	2.67741	up	Y
hZSWATH	norm_light	IQPSGGTNINEALLR	IQPSGGTNINEALLR-ITIH2	4.8409e-06	3.1215e-05	-0.158568	down	Y
hZsSWATH	ratio	SDVVYTDWK	SDVVYTDWK-ORM1	4.8409e-06	3.4817e-05	0.0753707	up	Y
nThermo-MS2	norm_light	EQLSLLDR	EQLSLLDR-SERPINA3	4.8409e-06	3.9358e-05	2.67608	up	Y
nThermo-MS2	ratio	FSAEFDFR	FSAEFDFR-PROS1	4.8409e-06	2.6625e-05	0.0485847	up	Y
uZSWATH	norm_light	LTLTPWVGLR	LTLTPWVGLR-ATRN	4.8409e-06	2.5864e-05	-0.00822844	down	Y
nThermo-MS1	norm_light	DFALQNPSAVPR	DFALQNPSAVPR-IGFALS	5.3994e-06	5.0484e-05	-0.044339	down	Y
hZsSWATH	norm_light	GLPAPIEK	GLPAPIEK-IGHG2	5.8674e-06	3.7835e-05	-1.90917	down	Y
nThermo-MS1	norm_light	SPELQAEAK	SPELQAEAK-APOA2	5.8674e-06	5.2248e-05	-1.09213	down	Y
hZSWATH	ratio	AVLTIDEK	AVLTIDEK-SERPINA1	6.4558e-06	4.6432e-05	0.0396911	up	Y
nThermo-MS2	norm_light	AVLTIDEK	AVLTIDEK-SERPINA1	6.4558e-06	4.8825e-05	3.34197	up	Y
uZSWATH	norm_light	WIYHLTEGSTDLR	WIYHLTEGSTDLR-APOM	6.4558e-06	3.3534e-05	-0.0120142	down	Y
uZSWATH	ratio	DGAGDVAFVK	DGAGDVAFVK-TF	6.4558e-06	3.4492e-05	-0.00208073	down	Y
uZSWATH	ratio	LSITGTYDLK	LSITGTYDLK-SERPINA1	6.4558e-06	3.4492e-05	0.0515407	up	Y
nThermo-MS2	norm_light	RQDNEILIFWSK	RQDNEILIFWSK-CRP	6.5273e-06	4.8825e-05	0.0847871	up	Y
hZSWATH	ratio	VNHVTLSQPK	VNHVTLSQPK-B2M	6.9456e-06	4.8105e-05	0.031351	up	Y
hZSWATH	norm_light	AAISGENAGLVR	AAISGENAGLVR-ITIH1	7.1004e-06	4.2832e-05	-0.0834682	down	Y
hZSWATH	norm_light	YVGGQEHFAHLLILR	YVGGQEHFAHLLILR-ORM1	7.1004e-06	4.2832e-05	1.59139	up	Y
uZSWATH	ratio	WIYHLTEGSTDLR	WIYHLTEGSTDLR-APOM	7.1004e-06	3.6883e-05	-0.00323	down	Y
uZSWATH	norm_light	VSFLSALEEYTK	VSFLSALEEYTK-APOA1	7.5365e-06	3.809e-05	-0.349614	down	Y
hZsSWATH	norm_light	AAISGENAGLVR	AAISGENAGLVR-ITIH1	7.8063e-06	4.709e-05	-0.076285	down	Y
hZsSWATH	norm_light	FYNQVSTPLLR	FYNQVSTPLLR-ITIH2	7.8063e-06	4.709e-05	-0.186283	down	Y
nThermo-MS1	norm_light	HLVALSPK	HLVALSPK-SERPINA6	7.8063e-06	6.6354e-05	-0.0602047	down	Y
uZSWATH	ratio	GLPAPIEK	GLPAPIEK-IGHG2	7.8063e-06	3.9454e-05	-0.0449629	down	Y
hZSWATH	norm_light	NILTSNNIDVK	NILTSNNIDVK-APOD	8.5791e-06	5.0134e-05	-0.129606	down	Y
nThermo-MS1	norm_light	ETLLQDFR	ETLLQDFR-AMBP	8.5791e-06	6.9751e-05	0.241555	up	Y
nThermo-MS1	ratio	YVLSPYK	YVLSPYK-C5	8.5791e-06	5.3476e-05	0.0531304	up	Y
nThermo-MS2	ratio	LSITGTYDLK	LSITGTYDLK-SERPINA1	9.4246e-06	5.0354e-05	0.426078	up	Y
uZSWATH	norm_light	TFTLLDPK	TFTLLDPK-PGLYRP2	9.4246e-06	4.6379e-05	-0.0278473	down	Y
hZsSWATH	norm_light	DSVTGTLPK	DSVTGTLPK-KLKB1	1.025e-05	5.99e-05	-0.0200626	down	Y
hZsSWATH	ratio	VFQFLEK	VFQFLEK-C5	1.0349e-05	7.1679e-05	0.0990581	up	Y
uZSWATH	norm_light	VFQFLEK	VFQFLEK-C5	1.0349e-05	4.9624e-05	0.0611027	up	Y
uZSWATH	ratio	VAQELEEK	VAQELEEK-APOL1	1.0349e-05	5.093e-05	-0.0333608	down	Y
hZsSWATH	norm_light	LTPYADEFK	LTPYADEFK-APOA4	1.136e-05	6.4375e-05	-0.119273	down	Y
hZsSWATH	ratio	DYIFGNYIER	DYIFGNYIER-ITIH3	1.136e-05	7.5871e-05	1.03183	up	Y
nThermo-MS1	norm_light	AIGYLNTGYQR	AIGYLNTGYQR-A2M	1.136e-05	8.4976e-05	-1.0829	down	Y
nThermo-MS1	norm_light	LSPIYNLVPVK	LSPIYNLVPVK-C9	1.136e-05	8.4976e-05	0.506392	up	Y
nThermo-MS1	ratio	FEVQVTVPK	FEVQVTVPK-A2M	1.136e-05	6.8529e-05	-0.0809207	down	Y
uZSWATH	norm_light	GLPAPIEK	GLPAPIEK-IGHG2	1.136e-05	5.1814e-05	-0.188207	down	Y
uZSWATH	norm_light	VAQELEEK	VAQELEEK-APOL1	1.136e-05	5.1814e-05	-0.0223507	down	Y
hZSWATH	ratio	STGSWSTLK	STGSWSTLK-CFB	1.2465e-05	8.325e-05	0.0952609	up	Y
hZsSWATH	norm_light	LAPLAEDVR	LAPLAEDVR-APOA4	1.2465e-05	6.475e-05	-0.204128	down	Y
hZsSWATH	norm_light	LLEVPEGR	LLEVPEGR-C1S	1.2465e-05	6.475e-05	0.0490043	up	Y
hZsSWATH	norm_light	PSLSHLLSQYYGAGVAR	PSLSHLLSQYYGAGVAR-PGLYRP2	1.2465e-05	6.475e-05	-0.0367442	down	Y
nThermo-MS1	norm_light	PSLSHLLSQYYGAGVAR	PSLSHLLSQYYGAGVAR-PGLYRP2	1.2465e-05	8.9654e-05	-0.0777135	down	Y
nThermo-MS2	norm_light	AGALNSNDAFVLK	AGALNSNDAFVLK-GSN	1.2465e-05	8.9654e-05	-0.0881815	down	Y
nThermo-MS2	ratio	TVQAVLTVPK	TVQAVLTVPK-SERPINF1	1.2465e-05	6.475e-05	0.00628613	up	Y
uZSWATH	norm_light	SALVLQYLR	SALVLQYLR-F9	1.2465e-05	5.55e-05	0.0112393	up	Y
uZSWATH	ratio	WELALGR	WELALGR-APOE	1.2465e-05	5.8275e-05	0.0230585	up	Y
uZSWATH	ratio	YVLSPYK	YVLSPYK-C5	1.2465e-05	5.8275e-05	0.0592388	up	Y
hZSWATH	ratio	VFQFLEK	VFQFLEK-C5	1.3672e-05	8.5272e-05	0.0854474	up	Y
hZsSWATH	norm_light	GSPAINVAVHVFR	GSPAINVAVHVFR-TTR	1.3672e-05	6.9101e-05	-0.071138	down	Y
nThermo-MS2	ratio	SDVVYTDWK	SDVVYTDWK-ORM1	1.3672e-05	6.9101e-05	0.0701832	up	Y
hZSWATH	ratio	FFGHGAEDSLADQAANEWGR	FFGHGAEDSLADQAANEWGR-SAA1	1.368e-05	8.5272e-05	2.61554	up	Y
hZSWATH	ratio	WELALGR	WELALGR-APOE	1.499e-05	9.0426e-05	0.0167289	up	Y
nThermo-MS1	norm_light	FEVQVTVPK	FEVQVTVPK-A2M	1.499e-05	0.00010382	-1.32869	down	Y
nThermo-MS1	ratio	ANRPFLVFIR	ANRPFLVFIR-SERPINC1	1.499e-05	8.76e-05	-0.040167	down	Y
nThermo-MS2	norm_light	VHQYFNVELIQPGAVK	VHQYFNVELIQPGAVK-C3	1.499e-05	0.00010382	0.761447	up	Y
hZsSWATH	ratio	WELALGR	WELALGR-APOE	1.6429e-05	0.00010594	0.0161353	up	Y
nThermo-MS1	norm_light	TFTLLDPK	TFTLLDPK-PGLYRP2	1.6429e-05	0.00010972	-0.0698589	down	Y
nThermo-MS2	norm_light	DFALQNPSAVPR	DFALQNPSAVPR-IGFALS	1.6429e-05	0.00010594	-0.0612051	down	Y
nThermo-MS2	norm_light	YGLVTYATYPK	YGLVTYATYPK-CFB	1.6429e-05	0.00010594	0.376905	up	Y
nThermo-MS2	ratio	STDYGIFQINSR	STDYGIFQINSR-LYZ	1.6429e-05	7.8747e-05	0.00219811	up	Y
nThermo-MS2	ratio	YGLVTYATYPK	YGLVTYATYPK-CFB	1.6429e-05	7.8747e-05	0.0893691	up	Y
nThermo-MS2	ratio	ALDFAVGEYNK	ALDFAVGEYNK-CST3	1.6844e-05	7.8747e-05	0.0463671	up	Y
nThermo-MS1	ratio	SDVVYTDWK	SDVVYTDWK-ORM1	1.6996e-05	9.6311e-05	0.0639808	up	Y
hZSWATH	norm_light	EVAFDLEIPK	EVAFDLEIPK-ITIH1	1.7999e-05	0.00010199	-0.0695272	down	Y
hZSWATH	ratio	AAISGENAGLVR	AAISGENAGLVR-ITIH1	1.7999e-05	0.00010518	-0.0334012	down	Y
hZsSWATH	norm_light	SALVLQYLR	SALVLQYLR-F9	1.7999e-05	8.8572e-05	0.0133134	up	Y
uZSWATH	norm_light	GSPAINVAVHVFR	GSPAINVAVHVFR-TTR	1.7999e-05	7.8273e-05	-0.0314391	down	Y
hZSWATH	norm_light	FEVQVTVPK	FEVQVTVPK-A2M	1.971e-05	0.00010841	-0.350618	down	Y
hZSWATH	ratio	NILTSNNIDVK	NILTSNNIDVK-APOD	1.971e-05	0.00011169	-0.00393571	down	Y
hZsSWATH	norm_light	WIYHLTEGSTDLR	WIYHLTEGSTDLR-APOM	1.971e-05	9.4509e-05	-0.0148621	down	Y
hZsSWATH	ratio	FEVQVTVPK	FEVQVTVPK-A2M	1.971e-05	0.00012286	-0.0904424	down	Y
nThermo-MS1	norm_light	EQLSLLDR	EQLSLLDR-SERPINA3	1.971e-05	0.0001271	2.23116	up	Y
nThermo-MS2	norm_light	GLPAPIEK	GLPAPIEK-IGHG2	1.971e-05	0.00011518	-4.17316	down	Y
nThermo-MS2	norm_light	SVSLPSLDPASAK	SVSLPSLDPASAK-APOB	1.971e-05	0.00011518	0.146459	up	Y
nThermo-MS2	norm_light	YFIDFVAR	YFIDFVAR-KNG1	1.971e-05	0.00011518	-0.443945	down	Y
uZSWATH	norm_light	LTPYADEFK	LTPYADEFK-APOA4	1.971e-05	8.3769e-05	-0.16346	down	Y
hZSWATH	norm_light	LTPYADEFK	LTPYADEFK-APOA4	2.1577e-05	0.00011528	-0.105384	down	Y
hZsSWATH	ratio	YVGGQEHFAHLLILR	YVGGQEHFAHLLILR-ORM1	2.1577e-05	0.00013016	0.262953	up	Y
nThermo-MS2	ratio	PSLSHLLSQYYGAGVAR	PSLSHLLSQYYGAGVAR-PGLYRP2	2.1577e-05	9.8411e-05	-0.0036331	down	Y
uZSWATH	norm_light	FSAEFDFR	FSAEFDFR-PROS1	2.1577e-05	8.7714e-05	0.0173412	up	Y
uZSWATH	norm_light	VNHVTLSQPK	VNHVTLSQPK-B2M	2.1577e-05	8.7714e-05	0.00504965	up	Y
uZSWATH	ratio	GLPNVVTSAISLPNIR	GLPNVVTSAISLPNIR-PRG4	2.1577e-05	9.8411e-05	0.00457543	up	Y
hZsSWATH	norm_light	NILTSNNIDVK	NILTSNNIDVK-APOD	2.361e-05	0.00011038	-0.150668	down	Y
hZsSWATH	ratio	LLEVPEGR	LLEVPEGR-C1S	2.361e-05	0.00013797	0.0694483	up	Y
nThermo-MS1	norm_light	VVEESELAR	VVEESELAR-C9	2.361e-05	0.00014717	0.18442	up	Y
nThermo-MS2	norm_light	TFTLLDPK	TFTLLDPK-PGLYRP2	2.361e-05	0.00013379	-0.0484287	down	Y
uZSWATH	norm_light	DSVTGTLPK	DSVTGTLPK-KLKB1	2.361e-05	9.3939e-05	-0.0298792	down	Y
hZSWATH	norm_light	IYLQPGR	IYLQPGR-ITIH2	2.5826e-05	0.00013415	-0.17827	down	Y
hZSWATH	ratio	YVGGQEHFAHLLILR	YVGGQEHFAHLLILR-ORM1	2.5826e-05	0.00014204	0.266083	up	Y
hZsSWATH	norm_light	YVLSPYK	YVLSPYK-C5	2.5826e-05	0.00011779	0.0244006	up	Y
hZsSWATH	ratio	ANRPFLVFIR	ANRPFLVFIR-SERPINC1	2.5826e-05	0.00014204	-0.049646	down	Y
hZsSWATH	ratio	IQNILTEEPK	IQNILTEEPK-PON1	2.5826e-05	0.00014204	-0.0553119	down	Y
nThermo-MS1	ratio	LGFTDLFSK	LGFTDLFSK-SERPINA4	2.5826e-05	0.00014204	-0.0156185	down	Y
nThermo-MS2	ratio	EFTPPVQAAYQK	EFTPPVQAAYQK-HBB	2.5826e-05	0.00011499	0.0126942	up	Y
uZSWATH	ratio	FSAEFDFR	FSAEFDFR-PROS1	2.5826e-05	0.00011499	0.039987	up	Y
nThermo-MS1	ratio	DFALQNPSAVPR	DFALQNPSAVPR-IGFALS	2.7615e-05	0.00014754	-0.0286865	down	Y
hZsSWATH	norm_light	ITQDAQLK	ITQDAQLK-SERPINA6	2.8238e-05	0.00012572	-0.026412	down	Y
hZsSWATH	ratio	AADDTWEPFASGK	AADDTWEPFASGK-TTR	2.8238e-05	0.00015087	-0.0254989	down	Y
hZsSWATH	norm_light	VEGTAFVIFGIQDGEQR	VEGTAFVIFGIQDGEQR-C3	2.9692e-05	0.00012913	0.0154576	up	Y
hZSWATH	ratio	SVSLPSLDPASAK	SVSLPSLDPASAK-APOB	3.0863e-05	0.0001649	0.0322067	up	Y
nThermo-MS1	ratio	IAYGTQGSSGYSLR	IAYGTQGSSGYSLR-KLKB1	3.0863e-05	0.00016031	-0.0109201	down	Y
nThermo-MS2	norm_light	FYNQVSTPLLR	FYNQVSTPLLR-ITIH2	3.0863e-05	0.00016975	-0.53343	down	Y
nThermo-MS2	ratio	AVISPGFDVFAK	AVISPGFDVFAK-C2	3.0863e-05	0.00012825	0.00653397	up	Y
nThermo-MS2	ratio	GSESGIFTNTK	GSESGIFTNTK-FGA	3.0863e-05	0.00012825	0.890514	up	Y
nThermo-MS2	ratio	IQNILTEEPK	IQNILTEEPK-PON1	3.0863e-05	0.00012825	-0.0451661	down	Y
uZSWATH	norm_light	TVQAVLTVPK	TVQAVLTVPK-SERPINF1	3.0863e-05	0.00011778	0.0211326	up	Y
uZSWATH	norm_light	YGLVTYATYPK	YGLVTYATYPK-CFB	3.0863e-05	0.00011778	0.172968	up	Y
hZsSWATH	norm_light	RGPGGAWAAEVISNAR	RGPGGAWAAEVISNAR-SAA2	3.2555e-05	0.00013836	0.311659	up	Y
nThermo-MS2	ratio	SDVMYTDWK	SDVMYTDWK-ORM2	3.2975e-05	0.00013405	0.329344	up	Y
nThermo-MS1	norm_light	FFGHGAEDSLADQAANEWGR	FFGHGAEDSLADQAANEWGR-SAA1	3.317e-05	0.00020009	1.16853	up	Y
hZSWATH	norm_light	AIGYLNTGYQR	AIGYLNTGYQR-A2M	3.3719e-05	0.00017042	-0.25601	down	Y
uZSWATH	norm_light	DFALQNPSAVPR	DFALQNPSAVPR-IGFALS	3.3719e-05	0.00012611	-0.0133457	down	Y
hZsSWATH	norm_light	GGYTLVSGYPK	GGYTLVSGYPK-HPX	3.6825e-05	0.0001497	-0.440182	down	Y
hZsSWATH	norm_light	IQPSGGTNINEALLR	IQPSGGTNINEALLR-ITIH2	3.6825e-05	0.0001497	-0.176328	down	Y
nThermo-MS1	norm_light	LAPLAEDVR	LAPLAEDVR-APOA4	3.6825e-05	0.00021519	-0.371846	down	Y
nThermo-MS1	ratio	LLDSLPSDTR	LLDSLPSDTR-SERPING1	3.6825e-05	0.00018611	0.0868971	up	Y
nThermo-MS2	norm_light	ETLLQDFR	ETLLQDFR-AMBP	3.6825e-05	0.00019128	0.323806	up	Y
nThermo-MS2	norm_light	IQNILTEEPK	IQNILTEEPK-PON1	3.6825e-05	0.00019128	-0.0750287	down	Y
uZSWATH	norm_light	FYNQVSTPLLR	FYNQVSTPLLR-ITIH2	3.6825e-05	0.00013243	-0.115411	down	Y
uZSWATH	norm_light	IYLQPGR	IYLQPGR-ITIH2	3.6825e-05	0.00013243	-0.147912	down	Y
uZSWATH	ratio	ADLSGITGAR	ADLSGITGAR-SERPINA3	3.6825e-05	0.00015651	0.0826365	up	Y
uZSWATH	ratio	FEVQVTVPK	FEVQVTVPK-A2M	3.6825e-05	0.00015651	-0.07379	down	Y
hZSWATH	norm_light	DFALQNPSAVPR	DFALQNPSAVPR-IGFALS	3.9776e-05	0.00019276	-0.0219143	down	Y
hZSWATH	norm_light	LQPLDFK	LQPLDFK-SERPINC1	4.0201e-05	0.00019276	-0.166718	down	Y
hZsSWATH	norm_light	SDVVYTDWK	SDVVYTDWK-ORM1	4.0201e-05	0.00015995	1.32931	up	Y
hZsSWATH	ratio	TLYSSSPR	TLYSSSPR-SERPING1	4.0201e-05	0.00020429	0.0128565	up	Y
nThermo-MS2	norm_light	EQHLFLPFSYK	EQHLFLPFSYK-APOB	4.0201e-05	0.00020318	0.0895086	up	Y
hZsSWATH	ratio	RGPGGAWAAEVISNAR	RGPGGAWAAEVISNAR-SAA2	4.0421e-05	0.00020429	0.254414	up	Y
hZSWATH	norm_light	LSITGTYDLK	LSITGTYDLK-SERPINA1	4.387e-05	0.00019533	1.62411	up	Y
hZSWATH	norm_light	SVSLPSLDPASAK	SVSLPSLDPASAK-APOB	4.387e-05	0.00019533	0.0936638	up	Y
hZSWATH	norm_light	YFIDFVAR	YFIDFVAR-KNG1	4.387e-05	0.00019533	-0.119806	down	Y
hZSWATH	ratio	SDVVYTDWK	SDVVYTDWK-ORM1	4.387e-05	0.00022788	0.0664046	up	Y
hZsSWATH	ratio	PSLSHLLSQYYGAGVAR	PSLSHLLSQYYGAGVAR-PGLYRP2	4.387e-05	0.00021035	-0.00400694	down	Y
hZsSWATH	ratio	YVLSPYK	YVLSPYK-C5	4.387e-05	0.00021035	0.059457	up	Y
nThermo-MS1	ratio	YGLVTYATYPK	YGLVTYATYPK-CFB	4.387e-05	0.00021589	0.0923181	up	Y
nThermo-MS2	norm_light	IAYGTQGSSGYSLR	IAYGTQGSSGYSLR-KLKB1	4.387e-05	0.00021325	-0.0683833	down	Y
uZSWATH	ratio	GSESGIFTNTK	GSESGIFTNTK-FGA	4.387e-05	0.00017834	0.178136	up	Y
uZSWATH	ratio	SVSLPSLDPASAK	SVSLPSLDPASAK-APOB	4.387e-05	0.00017834	0.036892	up	Y
nThermo-MS2	norm_light	ITLPDFTGDLR	ITLPDFTGDLR-LBP	4.4475e-05	0.00021325	0.0841603	up	Y
uZSWATH	ratio	LLDNWDSVTSTFSK	LLDNWDSVTSTFSK-APOA1	4.56e-05	0.00018143	-0.447019	down	Y
hZSWATH	ratio	AIGYLNTGYQR	AIGYLNTGYQR-A2M	4.7855e-05	0.0002355	-0.0497539	down	Y
hZSWATH	ratio	LSITGTYDLK	LSITGTYDLK-SERPINA1	4.7855e-05	0.0002355	0.371605	up	Y
nThermo-MS1	ratio	GSESGIFTNTK	GSESGIFTNTK-FGA	4.7855e-05	0.00022946	0.712699	up	Y
nThermo-MS2	norm_light	LAPLAEDVR	LAPLAEDVR-APOA4	4.7855e-05	0.00022372	-0.527589	down	Y
nThermo-MS2	ratio	GLPAPIEK	GLPAPIEK-IGHG2	4.7855e-05	0.0001904	-0.026941	down	Y
uZSWATH	norm_light	EQLSLLDR	EQLSLLDR-SERPINA3	4.7855e-05	0.00016572	0.422017	up	Y
uZSWATH	norm_light	HLVALSPK	HLVALSPK-SERPINA6	4.7855e-05	0.00016572	-0.00383341	down	Y
uZSWATH	ratio	LGFTDLFSK	LGFTDLFSK-SERPINA4	4.7855e-05	0.00018643	-0.01444	down	Y
nThermo-MS1	norm_light	RQDNEILIFWSK	RQDNEILIFWSK-CRP	4.9849e-05	0.00028248	0.192599	up	Y
hZsSWATH	ratio	AIGYLNTGYQR	AIGYLNTGYQR-A2M	5.2181e-05	0.00024395	-0.047515	down	Y
nThermo-MS1	norm_light	VELEDWNGR	VELEDWNGR-FGG	5.2181e-05	0.000287	0.974204	up	Y
nThermo-MS1	ratio	STDYGIFQINSR	STDYGIFQINSR-LYZ	5.2181e-05	0.00024301	0.00160328	up	Y
uZSWATH	ratio	DSVTGTLPK	DSVTGTLPK-KLKB1	5.2181e-05	0.00019914	-0.00569071	down	Y
hZsSWATH	ratio	YGLVTYATYPK	YGLVTYATYPK-CFB	5.6877e-05	0.00025941	0.10222	up	Y
nThermo-MS1	norm_light	IAYGTQGSSGYSLR	IAYGTQGSSGYSLR-KLKB1	5.6877e-05	0.00029544	-0.038528	down	Y
nThermo-MS1	norm_light	LLDSLPSDTR	LLDSLPSDTR-SERPING1	5.6877e-05	0.00029544	0.325481	up	Y
nThermo-MS1	ratio	AIGYLNTGYQR	AIGYLNTGYQR-A2M	5.6877e-05	0.00024301	-0.0461779	down	Y
nThermo-MS1	ratio	ALLAFQESK	ALLAFQESK-C4BPB	5.6877e-05	0.00024301	0.0290567	up	Y
nThermo-MS1	ratio	GLPAPIEK	GLPAPIEK-IGHG2	5.6877e-05	0.00024301	-0.0295607	down	Y
nThermo-MS2	ratio	DFALQNPSAVPR	DFALQNPSAVPR-IGFALS	5.6877e-05	0.00020855	-0.0255293	down	Y
nThermo-MS2	ratio	FYNQVSTPLLR	FYNQVSTPLLR-ITIH2	5.6877e-05	0.00020855	-0.0846341	down	Y
nThermo-MS2	ratio	LTLTPWVGLR	LTLTPWVGLR-ATRN	5.6877e-05	0.00020855	-0.0144922	down	Y
nThermo-MS2	ratio	VLNQELR	VLNQELR-APOD	5.6877e-05	0.00020855	-0.0241484	down	Y
uZSWATH	norm_light	PSLSHLLSQYYGAGVAR	PSLSHLLSQYYGAGVAR-PGLYRP2	5.6877e-05	0.00019338	-0.0236671	down	Y
uZSWATH	ratio	AAISGENAGLVR	AAISGENAGLVR-ITIH1	5.6877e-05	0.00021272	-0.0255857	down	Y
nThermo-MS1	ratio	RQDNEILIFWSK	RQDNEILIFWSK-CRP	5.7179e-05	0.00024301	0.344395	up	Y
hZSWATH	norm_light	TFTLLDPK	TFTLLDPK-PGLYRP2	6.1377e-05	0.00026692	-0.0289727	down	Y
nThermo-MS2	ratio	VAQELEEK	VAQELEEK-APOL1	6.1377e-05	0.00021865	-0.0252693	down	Y
hZsSWATH	ratio	STGSWSTLK	STGSWSTLK-CFB	6.197e-05	0.00027592	0.0899023	up	Y
nThermo-MS2	norm_light	ANRPFLVFIR	ANRPFLVFIR-SERPINC1	6.197e-05	0.00027172	-0.422982	down	Y
nThermo-MS2	norm_light	TGISPLALIK	TGISPLALIK-APOB	6.197e-05	0.00027172	0.365674	up	Y
nThermo-MS2	ratio	LQPLDFK	LQPLDFK-SERPINC1	6.197e-05	0.00021865	-0.0944458	down	Y
nThermo-MS2	norm_light	VNHVTLSQPK	VNHVTLSQPK-B2M	6.248e-05	0.00027172	0.0836443	up	Y
hZsSWATH	norm_light	LQPLDFK	LQPLDFK-SERPINC1	6.7494e-05	0.00026295	-0.169555	down	Y
hZsSWATH	ratio	SLPVSDSVLSGFEQR	SLPVSDSVLSGFEQR-C8G	6.7494e-05	0.00028685	0.00953153	up	Y
hZsSWATH	ratio	STDYGIFQINSR	STDYGIFQINSR-LYZ	6.7494e-05	0.00028685	0.00144772	up	Y
nThermo-MS1	ratio	WIYHLTEGSTDLR	WIYHLTEGSTDLR-APOM	6.7494e-05	0.00028047	-0.00253794	down	Y
uZSWATH	norm_light	GLPNVVTSAISLPNIR	GLPNVVTSAISLPNIR-PRG4	6.7494e-05	0.00022538	0.00660342	up	Y
uZSWATH	ratio	AIGYLNTGYQR	AIGYLNTGYQR-A2M	6.7494e-05	0.00024272	-0.0538311	down	Y
uZSWATH	ratio	GFQVVVTLR	GFQVVVTLR-C1S	6.7494e-05	0.00024272	0.0534709	up	Y
hZSWATH	norm_light	SDVVYTDWK	SDVVYTDWK-ORM1	7.3481e-05	0.00031229	1.21782	up	Y
hZsSWATH	norm_light	IYLQPGR	IYLQPGR-ITIH2	7.3481e-05	0.00028043	-0.163456	down	Y
hZsSWATH	ratio	GSESGIFTNTK	GSESGIFTNTK-FGA	7.3481e-05	0.00030536	0.71955	up	Y
nThermo-MS1	norm_light	EVAFDLEIPK	EVAFDLEIPK-ITIH1	7.3481e-05	0.00037138	-0.170051	down	Y
uZSWATH	ratio	AVISPGFDVFAK	AVISPGFDVFAK-C2	7.3481e-05	0.00025926	0.00629649	up	Y
hZSWATH	norm_light	PSLSHLLSQYYGAGVAR	PSLSHLLSQYYGAGVAR-PGLYRP2	7.9968e-05	0.00033231	-0.0451221	down	Y
hZsSWATH	norm_light	AADDTWEPFASGK	AADDTWEPFASGK-TTR	7.9968e-05	0.00029908	-0.03189	down	Y
hZsSWATH	ratio	NILTSNNIDVK	NILTSNNIDVK-APOD	7.9968e-05	0.00032509	-0.00453545	down	Y
nThermo-MS1	norm_light	FQSVFTVTR	FQSVFTVTR-C1QC	7.9968e-05	0.00039353	0.096573	up	Y
nThermo-MS2	norm_light	EVAFDLEIPK	EVAFDLEIPK-ITIH1	7.9968e-05	0.00033987	-0.124643	down	Y
uZSWATH	norm_light	SVSLPSLDPASAK	SVSLPSLDPASAK-APOB	7.9968e-05	0.00026235	0.0935412	up	Y
hZsSWATH	ratio	VEGTAFVIFGIQDGEQR	VEGTAFVIFGIQDGEQR-C3	8.6634e-05	0.00033892	0.0500162	up	Y
hZSWATH	norm_light	GSPAINVAVHVFR	GSPAINVAVHVFR-TTR	8.6994e-05	0.00035365	-0.0800233	down	Y
hZsSWATH	ratio	WIYHLTEGSTDLR	WIYHLTEGSTDLR-APOM	8.6994e-05	0.00033892	-0.00267954	down	Y
nThermo-MS2	ratio	TFTLLDPK	TFTLLDPK-PGLYRP2	8.6994e-05	0.00030126	-0.00464317	down	Y
uZSWATH	norm_light	LGPLVEQGR	LGPLVEQGR-APOE	8.6994e-05	0.00028048	0.0352777	up	Y
nThermo-MS2	ratio	ITLPDFTGDLR	ITLPDFTGDLR-LBP	9.445e-05	0.0003159	0.134133	up	Y
hZSWATH	norm_light	GSESGIFTNTK	GSESGIFTNTK-FGA	9.4601e-05	0.00036855	0.685645	up	Y
hZSWATH	norm_light	IQHPFTVEEFVLPK	IQHPFTVEEFVLPK-PZP	9.4601e-05	0.00036855	-0.227757	down	Y
hZSWATH	ratio	DYIFGNYIER	DYIFGNYIER-ITIH3	9.4601e-05	0.00044226	0.85303	up	Y
hZSWATH	ratio	VAQELEEK	VAQELEEK-APOL1	9.4601e-05	0.00044226	-0.0379771	down	Y
hZsSWATH	norm_light	DFALQNPSAVPR	DFALQNPSAVPR-IGFALS	9.4601e-05	0.0003402	-0.0158942	down	Y
hZsSWATH	norm_light	VFQFLEK	VFQFLEK-C5	9.4601e-05	0.0003402	0.0382248	up	Y
nThermo-MS1	ratio	LLEVPEGR	LLEVPEGR-C1S	9.4601e-05	0.00036855	0.0644125	up	Y
nThermo-MS1	ratio	LSITGTYDLK	LSITGTYDLK-SERPINA1	9.4601e-05	0.00036855	0.3595	up	Y
nThermo-MS1	ratio	PSLSHLLSQYYGAGVAR	PSLSHLLSQYYGAGVAR-PGLYRP2	9.4601e-05	0.00036855	-0.00378671	down	Y
nThermo-MS2	norm_light	FSAEFDFR	FSAEFDFR-PROS1	9.4601e-05	0.00039312	0.0114646	up	Y
nThermo-MS2	ratio	TLYSSSPR	TLYSSSPR-SERPING1	9.4601e-05	0.0003159	0.0134813	up	Y
hZSWATH	norm_light	AADDTWEPFASGK	AADDTWEPFASGK-TTR	0.00010283	0.00039244	-0.0344554	down	Y
hZSWATH	ratio	AGEVQEPELR	AGEVQEPELR-AZGP1	0.00010283	0.0004472	0.0994916	up	Y
hZSWATH	ratio	TLYSSSPR	TLYSSSPR-SERPING1	0.00010283	0.0004472	0.0127554	up	Y
hZSWATH	ratio	YEASILTHDSSIR	YEASILTHDSSIR-FGG	0.00010283	0.0004472	0.188354	up	Y
hZsSWATH	norm_light	VNHVTLSQPK	VNHVTLSQPK-B2M	0.00010283	0.00036282	0.0130331	up	Y
nThermo-MS2	ratio	GSPAINVAVHVFR	GSPAINVAVHVFR-TTR	0.00010283	0.00033154	-0.0218678	down	Y
nThermo-MS2	ratio	STGSWSTLK	STGSWSTLK-CFB	0.00010283	0.00033154	0.105521	up	Y
uZSWATH	norm_light	ADLSGITGAR	ADLSGITGAR-SERPINA3	0.00010283	0.00032593	0.396106	up	Y
uZSWATH	ratio	PSLSHLLSQYYGAGVAR	PSLSHLLSQYYGAGVAR-PGLYRP2	0.00010283	0.0003561	-0.0042459	down	Y
hZSWATH	norm_light	VLNQELR	VLNQELR-APOD	0.00011174	0.00041789	-0.187101	down	Y
nThermo-MS1	norm_light	GLPAPIEK	GLPAPIEK-IGHG2	0.00011174	0.00053576	-1.68499	down	Y
uZSWATH	ratio	DFALQNPSAVPR	DFALQNPSAVPR-IGFALS	0.00011174	0.00036657	-0.0246958	down	Y
uZSWATH	ratio	LLDSLPSDTR	LLDSLPSDTR-SERPING1	0.00011174	0.00036657	0.0755928	up	Y
uZSWATH	ratio	VNHVTLSQPK	VNHVTLSQPK-B2M	0.00011174	0.00036657	0.0226002	up	Y
nThermo-MS2	norm_light	DSVTGTLPK	DSVTGTLPK-KLKB1	0.00012009	0.00047281	-0.0201084	down	Y
hZsSWATH	norm_light	YGLVTYATYPK	YGLVTYATYPK-CFB	0.00012136	0.00042028	0.139522	up	Y
hZsSWATH	ratio	GSPAINVAVHVFR	GSPAINVAVHVFR-TTR	0.00012136	0.00045688	-0.0152213	down	Y
nThermo-MS1	norm_light	WEMPFDPQDTHQSR	WEMPFDPQDTHQSR-SERPINA3	0.00012136	0.00056738	0.424604	up	Y
nThermo-MS2	norm_light	PSLSHLLSQYYGAGVAR	PSLSHLLSQYYGAGVAR-PGLYRP2	0.00012136	0.00047281	-0.0982615	down	Y
nThermo-MS2	norm_light	WEMPFDPQDTHQSR	WEMPFDPQDTHQSR-SERPINA3	0.00012136	0.00047281	0.434484	up	Y
uZSWATH	ratio	FNWYVDGVEVHNAK	FNWYVDGVEVHNAK-IGHG1	0.00012136	0.00038466	0.110043	up	Y
uZSWATH	ratio	SDVMYTDWK	SDVMYTDWK-ORM2	0.00012136	0.00038466	0.211561	up	Y
hZsSWATH	ratio	EFTPPVQAAYQK	EFTPPVQAAYQK-HBB	0.00012216	0.00045688	0.0144616	up	Y
hZSWATH	ratio	DFALQNPSAVPR	DFALQNPSAVPR-IGFALS	0.00013016	0.00054758	-0.0299671	down	Y
hZSWATH	ratio	LLDSLPSDTR	LLDSLPSDTR-SERPING1	0.00013177	0.00054758	0.131754	up	Y
nThermo-MS1	norm_light	LQPLDFK	LQPLDFK-SERPINC1	0.00013177	0.000601	-0.226285	down	Y
nThermo-MS1	ratio	LGPLVEQGR	LGPLVEQGR-APOE	0.00013177	0.00050288	0.103868	up	Y
nThermo-MS2	norm_light	LLIYDASSR	LLIYDASSR-IGKV3D-20	0.00013177	0.00050288	-0.164289	down	Y
uZSWATH	norm_light	FEVQVTVPK	FEVQVTVPK-A2M	0.00013177	0.00041068	-0.291273	down	Y
uZSWATH	ratio	EFTPPVQAAYQK	EFTPPVQAAYQK-HBB	0.00013177	0.00041068	0.01337	up	Y
hZSWATH	norm_light	LGFTDLFSK	LGFTDLFSK-SERPINA4	0.00014301	0.00052037	-0.0161457	down	Y
hZSWATH	ratio	VLNQELR	VLNQELR-APOD	0.00014301	0.00056901	-0.0275262	down	Y
hZSWATH	ratio	YVLSPYK	YVLSPYK-C5	0.00014301	0.00056901	0.0492665	up	Y
hZsSWATH	norm_light	IVIEYVDR	IVIEYVDR-CFI	0.00014301	0.00048625	0.036662	up	Y
nThermo-MS1	norm_light	YGLVTYATYPK	YGLVTYATYPK-CFB	0.00014301	0.00063675	0.283082	up	Y
nThermo-MS1	ratio	VHQYFNVELIQPGAVK	VHQYFNVELIQPGAVK-C3	0.00014301	0.00053487	0.104867	up	Y
uZSWATH	ratio	TVQAVLTVPK	TVQAVLTVPK-SERPINF1	0.00014301	0.00043135	0.00640253	up	Y
uZSWATH	ratio	VHQYFNVELIQPGAVK	VHQYFNVELIQPGAVK-C3	0.00014301	0.00043135	0.0911386	up	Y
hZSWATH	norm_light	SALVLQYLR	SALVLQYLR-F9	0.0001447	0.00052037	0.0101049	up	Y
hZSWATH	norm_light	HLVALSPK	HLVALSPK-SERPINA6	0.00015516	0.00054743	-0.0164653	down	Y
hZSWATH	ratio	AVISPGFDVFAK	AVISPGFDVFAK-C2	0.00015516	0.00058028	0.00498948	up	Y
hZSWATH	ratio	PSLSHLLSQYYGAGVAR	PSLSHLLSQYYGAGVAR-PGLYRP2	0.00015516	0.00058028	-0.00456581	down	Y
hZSWATH	ratio	YQISVNK	YQISVNK-FGB	0.00015516	0.00058028	0.116385	up	Y
nThermo-MS1	ratio	ETLLQDFR	ETLLQDFR-AMBP	0.00015516	0.0005689	0.0255609	up	Y
nThermo-MS2	norm_light	TVQAVLTVPK	TVQAVLTVPK-SERPINF1	0.00015516	0.00057047	0.0155069	up	Y
nThermo-MS2	ratio	FEVQVTVPK	FEVQVTVPK-A2M	0.00015516	0.00048357	-0.0675163	down	Y
nThermo-MS2	ratio	VELEDWNGR	VELEDWNGR-FGG	0.00015516	0.00048357	0.27788	up	Y
nThermo-MS2	norm_light	FFGHGAEDSLADQAANEWGR	FFGHGAEDSLADQAANEWGR-SAA1	0.00015558	0.00057047	0.710441	up	Y
hZsSWATH	ratio	RQDNEILIFWSK	RQDNEILIFWSK-CRP	0.00016066	0.0005891	0.33488	up	Y
hZsSWATH	ratio	FSAEFDFR	FSAEFDFR-PROS1	0.00016826	0.00060375	0.0478245	up	Y
nThermo-MS1	ratio	WELALGR	WELALGR-APOE	0.00016826	0.0006051	0.0163133	up	Y
nThermo-MS2	ratio	EQHLFLPFSYK	EQHLFLPFSYK-APOB	0.00016826	0.0005075	0.00393151	up	Y
nThermo-MS2	ratio	SVSLPSLDPASAK	SVSLPSLDPASAK-APOB	0.00016826	0.0005075	0.036512	up	Y
uZSWATH	ratio	GSPAINVAVHVFR	GSPAINVAVHVFR-TTR	0.00016826	0.00049945	-0.0176443	down	Y
hZsSWATH	ratio	GLPNVVTSAISLPNIR	GLPNVVTSAISLPNIR-PRG4	0.00017112	0.00060375	0.00250028	up	Y
hZSWATH	norm_light	AVISPGFDVFAK	AVISPGFDVFAK-C2	0.00018241	0.00063167	0.0183482	up	Y
hZSWATH	ratio	EQHLFLPFSYK	EQHLFLPFSYK-APOB	0.00018241	0.00066882	0.00434109	up	Y
nThermo-MS1	ratio	NILTSNNIDVK	NILTSNNIDVK-APOD	0.00018241	0.00064359	-0.00359996	down	Y
nThermo-MS2	ratio	GHMLENHVER	GHMLENHVER-ITIH1	0.00018241	0.00053297	-0.0234303	down	Y
nThermo-MS2	ratio	LGPLVEQGR	LGPLVEQGR-APOE	0.00018241	0.00053297	0.0902086	up	Y
uZSWATH	norm_light	EQHLFLPFSYK	EQHLFLPFSYK-APOB	0.00018241	0.00055918	0.0441689	up	Y
uZSWATH	ratio	VELEDWNGR	VELEDWNGR-FGG	0.00018241	0.00053297	0.089732	up	Y
hZSWATH	norm_light	AVLTIDEK	AVLTIDEK-SERPINA1	0.00019766	0.00067205	1.3835	up	Y
hZsSWATH	norm_light	YVGGQEHFAHLLILR	YVGGQEHFAHLLILR-ORM1	0.00019766	0.00066005	1.60358	up	Y
nThermo-MS1	ratio	SVSLPSLDPASAK	SVSLPSLDPASAK-APOB	0.00019766	0.0006845	0.0324658	up	Y
nThermo-MS2	norm_light	EFTPPVQAAYQK	EFTPPVQAAYQK-HBB	0.00019766	0.00071083	0.0813122	up	Y
nThermo-MS2	ratio	FQSVFTVTR	FQSVFTVTR-C1QC	0.00019766	0.00056866	0.00214795	up	Y
uZSWATH	norm_light	AADDTWEPFASGK	AADDTWEPFASGK-TTR	0.00019766	0.00058671	-0.034633	down	Y
uZSWATH	norm_light	LAPLAEDVR	LAPLAEDVR-APOA4	0.00019766	0.00058671	-0.044677	down	Y
hZSWATH	ratio	GSESGIFTNTK	GSESGIFTNTK-FGA	0.00021411	0.00076998	0.728042	up	Y
hZsSWATH	ratio	YEASILTHDSSIR	YEASILTHDSSIR-FGG	0.00021411	0.00074146	0.167631	up	Y
nThermo-MS1	ratio	FQSVFTVTR	FQSVFTVTR-C1QC	0.00021411	0.00072798	0.00192541	up	Y
uZSWATH	norm_light	AIGYLNTGYQR	AIGYLNTGYQR-A2M	0.00021411	0.00062561	-0.34208	down	Y
uZSWATH	ratio	YVGGQEHFAHLLILR	YVGGQEHFAHLLILR-ORM1	0.00021411	0.00061598	0.268227	up	Y
hZSWATH	ratio	YGLVTYATYPK	YGLVTYATYPK-CFB	0.00023184	0.000818	0.0758615	up	Y
nThermo-MS1	norm_light	EQHLFLPFSYK	EQHLFLPFSYK-APOB	0.00023184	0.00100823	0.091192	up	Y
nThermo-MS2	ratio	GLPNVVTSAISLPNIR	GLPNVVTSAISLPNIR-PRG4	0.00023184	0.00064707	0.00333434	up	Y
nThermo-MS2	ratio	VYFAGFPR	VYFAGFPR-PROS1	0.00023184	0.00064707	0.0199751	up	Y
hZSWATH	ratio	LGFTDLFSK	LGFTDLFSK-SERPINA4	0.00025094	0.00086899	-0.0179594	down	Y
hZsSWATH	norm_light	FSAEFDFR	FSAEFDFR-PROS1	0.00025094	0.00082325	0.0130066	up	Y
hZsSWATH	ratio	ETLLQDFR	ETLLQDFR-AMBP	0.00025094	0.00083795	0.0238693	up	Y
hZsSWATH	ratio	VELEDWNGR	VELEDWNGR-FGG	0.00025094	0.00083795	0.209116	up	Y
nThermo-MS1	norm_light	GSPAINVAVHVFR	GSPAINVAVHVFR-TTR	0.00025094	0.00106649	-0.0596516	down	Y
nThermo-MS1	ratio	GSPAINVAVHVFR	GSPAINVAVHVFR-TTR	0.00025094	0.00083795	-0.0183171	down	Y
uZSWATH	ratio	GHMLENHVER	GHMLENHVER-ITIH1	0.00025094	0.00070038	-0.0274484	down	Y
uZSWATH	ratio	LTPYADEFK	LTPYADEFK-APOA4	0.00025094	0.00070038	-0.0844667	down	Y
nThermo-MS1	ratio	VLNQELR	VLNQELR-APOD	0.00026051	0.00085466	-0.0234694	down	Y
hZsSWATH	norm_light	GSESGIFTNTK	GSESGIFTNTK-FGA	0.0002715	0.00086053	0.683267	up	Y
hZsSWATH	norm_light	WELALGR	WELALGR-APOE	0.0002715	0.00086053	0.0833819	up	Y
hZsSWATH	ratio	AAISGENAGLVR	AAISGENAGLVR-ITIH1	0.0002715	0.00089073	-0.0255868	down	Y
nThermo-MS2	norm_light	SDVVYTDWK	SDVVYTDWK-ORM1	0.0002715	0.00095795	0.839913	up	Y
nThermo-MS2	ratio	LAPLAEDVR	LAPLAEDVR-APOA4	0.0002715	0.00074664	-0.0507227	down	Y
uZSWATH	norm_light	WELALGR	WELALGR-APOE	0.0002715	0.0007811	0.0896785	up	Y
uZSWATH	ratio	HLVALSPK	HLVALSPK-SERPINA6	0.0002715	0.00073582	-0.00357048	down	Y
uZSWATH	ratio	NILTSNNIDVK	NILTSNNIDVK-APOD	0.0002715	0.00073582	-0.0106455	down	Y
hZSWATH	ratio	FQSVFTVTR	FQSVFTVTR-C1QC	0.00029364	0.00098056	0.00241908	up	Y
hZSWATH	ratio	IQPSGGTNINEALLR	IQPSGGTNINEALLR-ITIH2	0.00029364	0.00098056	-0.0613196	down	Y
hZsSWATH	norm_light	STDYGIFQINSR	STDYGIFQINSR-LYZ	0.00029364	0.00090019	0.0073981	up	Y
hZsSWATH	norm_light	STGSWSTLK	STGSWSTLK-CFB	0.00029364	0.00090019	0.0833172	up	Y
nThermo-MS1	ratio	GLPNVVTSAISLPNIR	GLPNVVTSAISLPNIR-PRG4	0.00029364	0.0009307	0.00267746	up	Y
nThermo-MS1	ratio	SLPVSDSVLSGFEQR	SLPVSDSVLSGFEQR-C8G	0.00029364	0.0009307	0.00980683	up	Y
nThermo-MS2	norm_light	IVIEYVDR	IVIEYVDR-CFI	0.00029364	0.00101688	0.0925035	up	Y
nThermo-MS2	ratio	WELALGR	WELALGR-APOE	0.00029364	0.00079582	0.0162814	up	Y
uZSWATH	ratio	TGISPLALIK	TGISPLALIK-APOB	0.00029364	0.00078445	0.0222373	up	Y
nThermo-MS1	norm_light	RGPGGAWAAEVISNAR	RGPGGAWAAEVISNAR-SAA2	0.00029385	0.00122111	0.635832	up	Y
hZsSWATH	ratio	DSVTGTLPK	DSVTGTLPK-KLKB1	0.00029989	0.0009669	-0.00447046	down	Y
hZsSWATH	norm_light	GLPNVVTSAISLPNIR	GLPNVVTSAISLPNIR-PRG4	0.00030375	0.00091615	0.00494627	up	Y
hZSWATH	norm_light	YVLSPYK	YVLSPYK-C5	0.00031746	0.00105312	0.0256006	up	Y
hZsSWATH	norm_light	IAYGTQGSSGYSLR	IAYGTQGSSGYSLR-KLKB1	0.00031746	0.00094231	-0.00811484	down	Y
nThermo-MS1	ratio	FYNQVSTPLLR	FYNQVSTPLLR-ITIH2	0.00031746	0.00098943	-0.0572515	down	Y
nThermo-MS2	ratio	YEASILTHDSSIR	YEASILTHDSSIR-FGG	0.00031746	0.00084808	0.244743	up	Y
uZSWATH	ratio	AGEVQEPELR	AGEVQEPELR-AZGP1	0.00031746	0.00081323	0.0549592	up	Y
uZSWATH	ratio	LTLTPWVGLR	LTLTPWVGLR-ATRN	0.00031746	0.00081323	-0.00830164	down	Y
uZSWATH	ratio	SDVVYTDWK	SDVVYTDWK-ORM1	0.00031746	0.00081323	0.0437833	up	Y
hZSWATH	norm_light	WIYHLTEGSTDLR	WIYHLTEGSTDLR-APOM	0.000321	0.00105312	-0.0171972	down	Y
hZsSWATH	norm_light	VAQELEEK	VAQELEEK-APOL1	0.00034308	0.00098703	-0.0128882	down	Y
hZsSWATH	norm_light	VELEDWNGR	VELEDWNGR-FGG	0.00034308	0.00098703	0.805518	up	Y
hZsSWATH	ratio	LTPYADEFK	LTPYADEFK-APOA4	0.00034308	0.00106928	-0.112776	down	Y
hZsSWATH	ratio	TVQAVLTVPK	TVQAVLTVPK-SERPINF1	0.00034308	0.00106928	0.0075173	up	Y
nThermo-MS1	norm_light	VHQYFNVELIQPGAVK	VHQYFNVELIQPGAVK-C3	0.00034308	0.00139471	0.73203	up	Y
nThermo-MS1	ratio	EQHLFLPFSYK	EQHLFLPFSYK-APOB	0.00034308	0.00103479	0.00336463	up	Y
nThermo-MS1	ratio	HLVALSPK	HLVALSPK-SERPINA6	0.00034308	0.00103479	-0.00377112	down	Y
nThermo-MS2	ratio	LGFTDLFSK	LGFTDLFSK-SERPINA4	0.00034308	0.00090362	-0.010878	down	Y
uZSWATH	ratio	IQPSGGTNINEALLR	IQPSGGTNINEALLR-ITIH2	0.00034308	0.00084417	-0.0560011	down	Y
uZSWATH	ratio	IYLQPGR	IYLQPGR-ITIH2	0.00034308	0.00084417	-0.0418613	down	Y
uZSWATH	ratio	VLNQELR	VLNQELR-APOD	0.00034308	0.00084417	-0.0279492	down	Y
nThermo-MS1	norm_light	SDVVYTDWK	SDVVYTDWK-ORM1	0.00035654	0.00141444	0.650536	up	Y
nThermo-MS1	ratio	RGPGGAWAAEVISNAR	RGPGGAWAAEVISNAR-SAA2	0.00036767	0.00108293	0.284581	up	Y
hZSWATH	norm_light	IAYGTQGSSGYSLR	IAYGTQGSSGYSLR-KLKB1	0.00037062	0.00115513	-0.0144436	down	Y
hZSWATH	norm_light	EQHLFLPFSYK	EQHLFLPFSYK-APOB	0.00037063	0.00115513	0.0292835	up	Y
hZSWATH	norm_light	VEGTAFVIFGIQDGEQR	VEGTAFVIFGIQDGEQR-C3	0.00037063	0.00115513	0.0147746	up	Y
hZSWATH	ratio	FEVQVTVPK	FEVQVTVPK-A2M	0.00037063	0.00117471	-0.0742802	down	Y
hZSWATH	ratio	GSPAINVAVHVFR	GSPAINVAVHVFR-TTR	0.00037063	0.00117471	-0.0178249	down	Y
hZSWATH	ratio	LAPLAEDVR	LAPLAEDVR-APOA4	0.00037063	0.00117471	-0.0519499	down	Y
hZsSWATH	norm_light	LSITGTYDLK	LSITGTYDLK-SERPINA1	0.00037063	0.00105012	1.13461	up	Y
hZsSWATH	ratio	LSITGTYDLK	LSITGTYDLK-SERPINA1	0.00037063	0.00111787	0.197388	up	Y
hZsSWATH	ratio	VNHVTLSQPK	VNHVTLSQPK-B2M	0.00037063	0.00111787	0.0204666	up	Y
nThermo-MS1	norm_light	LSITGTYDLK	LSITGTYDLK-SERPINA1	0.00037063	0.00141444	3.03164	up	Y
nThermo-MS1	norm_light	STDYGIFQINSR	STDYGIFQINSR-LYZ	0.00037063	0.00141444	0.0125685	up	Y
nThermo-MS1	ratio	YQISVNK	YQISVNK-FGB	0.00037063	0.00108293	0.120539	up	Y
nThermo-MS2	norm_light	NILTSNNIDVK	NILTSNNIDVK-APOD	0.00037063	0.00126014	-0.0817848	down	Y
uZSWATH	ratio	IAYGTQGSSGYSLR	IAYGTQGSSGYSLR-KLKB1	0.00037063	0.0009001	-0.00924757	down	Y
nThermo-MS2	ratio	FFGHGAEDSLADQAANEWGR	FFGHGAEDSLADQAANEWGR-SAA1	0.00039343	0.00102184	1.92838	up	Y
hZSWATH	ratio	TGISPLALIK	TGISPLALIK-APOB	0.00040023	0.00124739	0.0199001	up	Y
hZsSWATH	norm_light	TLYSSSPR	TLYSSSPR-SERPING1	0.00040023	0.00111706	0.151433	up	Y
nThermo-MS1	norm_light	ANRPFLVFIR	ANRPFLVFIR-SERPINC1	0.00040023	0.00146751	-0.301315	down	Y
nThermo-MS1	norm_light	IQPSGGTNINEALLR	IQPSGGTNINEALLR-ITIH2	0.00040023	0.00146751	-0.419037	down	Y
nThermo-MS1	ratio	FNAVLTNPQGDYDTSTGK	FNAVLTNPQGDYDTSTGK-C1QC	0.00040023	0.00113399	0.0190877	up	Y
nThermo-MS1	ratio	IVIEYVDR	IVIEYVDR-CFI	0.00040023	0.00113399	0.213815	up	Y
nThermo-MS2	norm_light	FEVQVTVPK	FEVQVTVPK-A2M	0.00040023	0.00133649	-0.49841	down	Y
nThermo-MS2	ratio	LTPYADEFK	LTPYADEFK-APOA4	0.00040023	0.00102525	-0.0912532	down	Y
uZSWATH	norm_light	IAYGTQGSSGYSLR	IAYGTQGSSGYSLR-KLKB1	0.00040023	0.00113399	-0.00721226	down	Y
uZSWATH	ratio	FYNQVSTPLLR	FYNQVSTPLLR-ITIH2	0.00040023	0.00094738	-0.0527691	down	Y
uZSWATH	ratio	YQISVNK	YQISVNK-FGB	0.00040023	0.00094738	0.0336759	up	Y
nThermo-MS2	ratio	DSVTGTLPK	DSVTGTLPK-KLKB1	0.00041312	0.00104397	-0.0038163	down	Y
hZsSWATH	norm_light	RQDNEILIFWSK	RQDNEILIFWSK-CRP	0.00042769	0.00113788	0.0894883	up	Y
hZSWATH	norm_light	LGVYELLLK	LGVYELLLK-ITIH4	0.00043203	0.00128237	0.0769103	up	Y
hZSWATH	norm_light	LLIYWASTR	LLIYWASTR-IGKV4-1	0.00043203	0.00128237	-0.384238	down	Y
hZSWATH	norm_light	WELALGR	WELALGR-APOE	0.00043203	0.00128237	0.101093	up	Y
hZSWATH	ratio	VHQYFNVELIQPGAVK	VHQYFNVELIQPGAVK-C3	0.00043203	0.00132442	0.0983131	up	Y
hZsSWATH	norm_light	EVAFDLEIPK	EVAFDLEIPK-ITIH1	0.00043203	0.00113788	-0.0665962	down	Y
hZsSWATH	norm_light	GFQVVVTLR	GFQVVVTLR-C1S	0.00043203	0.00113788	0.0226012	up	Y
hZsSWATH	norm_light	VTGWGNLK	VTGWGNLK-F2	0.00043203	0.00113788	-0.057955	down	Y
nThermo-MS1	ratio	LTPYADEFK	LTPYADEFK-APOA4	0.00043203	0.00120581	-0.109545	down	Y
uZSWATH	norm_light	EFTPPVQAAYQK	EFTPPVQAAYQK-HBB	0.00043203	0.00118808	0.0225305	up	Y
uZSWATH	norm_light	NILTSNNIDVK	NILTSNNIDVK-APOD	0.00043203	0.00118808	-0.12242	down	Y
nThermo-MS2	ratio	AADDTWEPFASGK	AADDTWEPFASGK-TTR	0.00045203	0.00112705	-0.0211877	down	Y
hZSWATH	norm_light	VFQFLEK	VFQFLEK-C5	0.00046618	0.00134115	0.0363149	up	Y
hZSWATH	norm_light	YGLVTYATYPK	YGLVTYATYPK-CFB	0.00046618	0.00134115	0.116126	up	Y
nThermo-MS1	norm_light	TVQAVLTVPK	TVQAVLTVPK-SERPINF1	0.00046618	0.00167644	0.02141	up	Y
uZSWATH	norm_light	IQPSGGTNINEALLR	IQPSGGTNINEALLR-ITIH2	0.00046618	0.0012634	-0.103357	down	Y
uZSWATH	ratio	AADDTWEPFASGK	AADDTWEPFASGK-TTR	0.00046618	0.00108968	-0.021783	down	Y
hZSWATH	ratio	TFTLLDPK	TFTLLDPK-PGLYRP2	0.00049345	0.00148832	-0.00733288	down	Y
nThermo-MS1	norm_light	IQNILTEEPK	IQNILTEEPK-PON1	0.00050283	0.00177412	-0.141825	down	Y
nThermo-MS1	ratio	LAPLAEDVR	LAPLAEDVR-APOA4	0.00050283	0.00136273	-0.0435651	down	Y
nThermo-MS1	ratio	LQPLDFK	LQPLDFK-SERPINC1	0.00050283	0.00136273	-0.0934759	down	Y
nThermo-MS2	norm_light	TWYPEVPK	TWYPEVPK-C4BPA	0.00050283	0.00164962	0.326826	up	Y
nThermo-MS2	ratio	ALLAFQESK	ALLAFQESK-C4BPB	0.00050283	0.00122115	0.0240092	up	Y
nThermo-MS2	ratio	VHQYFNVELIQPGAVK	VHQYFNVELIQPGAVK-C3	0.00050283	0.00122115	0.114243	up	Y
uZSWATH	ratio	FNAVLTNPQGDYDTSTGK	FNAVLTNPQGDYDTSTGK-C1QC	0.00050283	0.00116084	0.0192397	up	Y
nThermo-MS1	norm_light	YFIDFVAR	YFIDFVAR-KNG1	0.00054215	0.00187744	-0.183876	down	Y
nThermo-MS2	norm_light	FQSVFTVTR	FQSVFTVTR-C1QC	0.00054215	0.00171833	0.189108	up	Y
nThermo-MS2	norm_light	LSITGTYDLK	LSITGTYDLK-SERPINA1	0.00054215	0.00171833	3.61952	up	Y
uZSWATH	norm_light	AVISPGFDVFAK	AVISPGFDVFAK-C2	0.00054215	0.00144831	0.0184417	up	Y
hZSWATH	ratio	STDYGIFQINSR	STDYGIFQINSR-LYZ	0.00054358	0.00161347	0.0022467	up	Y
hZSWATH	norm_light	ITQDAQLK	ITQDAQLK-SERPINA6	0.00058432	0.00165557	-0.0238817	down	Y
hZSWATH	ratio	GFQVVVTLR	GFQVVVTLR-C1S	0.00058432	0.00170731	0.0842684	up	Y
hZsSWATH	norm_light	VLNQELR	VLNQELR-APOD	0.00058432	0.00151761	-0.216794	down	Y
nThermo-MS1	norm_light	YEASILTHDSSIR	YEASILTHDSSIR-FGG	0.00058432	0.00198669	3.54279	up	Y
nThermo-MS2	norm_light	ATEHLSTLSEK	ATEHLSTLSEK-APOA1	0.00058432	0.00176238	-1.47861	down	Y
nThermo-MS2	norm_light	GLPNVVTSAISLPNIR	GLPNVVTSAISLPNIR-PRG4	0.00058432	0.00176238	0.0176121	up	Y
nThermo-MS2	norm_light	IYLQPGR	IYLQPGR-ITIH2	0.00058432	0.00176238	-0.306612	down	Y
uZSWATH	norm_light	GSESGIFTNTK	GSESGIFTNTK-FGA	0.00058432	0.00153898	0.304192	up	Y
nThermo-MS1	norm_light	ITLPDFTGDLR	ITLPDFTGDLR-LBP	0.00061636	0.00205821	0.044457	up	Y
hZSWATH	norm_light	IVIEYVDR	IVIEYVDR-CFI	0.00062953	0.00175704	0.0334815	up	Y
hZsSWATH	norm_light	LLIYWASTR	LLIYWASTR-IGKV4-1	0.00062953	0.00161263	-0.422966	down	Y
hZsSWATH	ratio	LLIYDASSR	LLIYDASSR-IGKV3D-20	0.00062953	0.0018394	-0.189349	down	Y
hZsSWATH	ratio	VHQYFNVELIQPGAVK	VHQYFNVELIQPGAVK-C3	0.00062953	0.0018394	0.0954674	up	Y
nThermo-MS1	norm_light	VLNQELR	VLNQELR-APOD	0.00067243	0.00220605	-0.251803	down	Y
hZsSWATH	norm_light	DSTYSLSSTLTLSK	DSTYSLSSTLTLSK-IGKC	0.00067798	0.00169042	-1.32575	down	Y
hZsSWATH	norm_light	IQHPFTVEEFVLPK	IQHPFTVEEFVLPK-PZP	0.00067798	0.00169042	-0.0143991	down	Y
hZsSWATH	ratio	GLPAPIEK	GLPAPIEK-IGHG2	0.00067798	0.00195048	-0.0271677	down	Y
nThermo-MS1	ratio	TGISPLALIK	TGISPLALIK-APOB	0.00067798	0.00178565	0.0205996	up	Y
nThermo-MS1	ratio	YEASILTHDSSIR	YEASILTHDSSIR-FGG	0.00067798	0.00178565	0.199384	up	Y
nThermo-MS2	norm_light	LLDSLPSDTR	LLDSLPSDTR-SERPING1	0.00067798	0.0020124	0.425112	up	Y
uZSWATH	ratio	LGPLVEQGR	LGPLVEQGR-APOE	0.00067798	0.00154611	0.101807	up	Y
nThermo-MS1	ratio	VELEDWNGR	VELEDWNGR-FGG	0.00071853	0.0018444	0.161631	up	Y
hZSWATH	norm_light	VAQELEEK	VAQELEEK-APOL1	0.00072987	0.00200714	-0.014984	down	Y
hZsSWATH	norm_light	AVISPGFDVFAK	AVISPGFDVFAK-C2	0.00072987	0.00179586	0.0217292	up	Y
nThermo-MS1	ratio	AGEVQEPELR	AGEVQEPELR-AZGP1	0.00072987	0.0018444	0.128323	up	Y
nThermo-MS1	ratio	ITQDAQLK	ITQDAQLK-SERPINA6	0.00072987	0.0018444	-0.0598867	down	Y
nThermo-MS2	norm_light	ALLAFQESK	ALLAFQESK-C4BPB	0.00072987	0.00213259	0.0478379	up	Y
nThermo-MS2	ratio	SLPVSDSVLSGFEQR	SLPVSDSVLSGFEQR-C8G	0.00072987	0.00174982	0.00522446	up	Y
uZSWATH	norm_light	EVAFDLEIPK	EVAFDLEIPK-ITIH1	0.00072987	0.00189563	-0.0630933	down	Y
uZSWATH	ratio	ETLLQDFR	ETLLQDFR-AMBP	0.00072987	0.00162483	0.0226475	up	Y
uZSWATH	ratio	YGLVTYATYPK	YGLVTYATYPK-CFB	0.00072987	0.00162483	0.0805141	up	Y
hZSWATH	norm_light	DSVTGTLPK	DSVTGTLPK-KLKB1	0.00076853	0.00208284	-0.0134894	down	Y
nThermo-MS1	ratio	STGSWSTLK	STGSWSTLK-CFB	0.00077512	0.00193263	0.0678758	up	Y
hZSWATH	ratio	EVAFDLEIPK	EVAFDLEIPK-ITIH1	0.00078543	0.00222539	-0.00999456	down	Y
hZSWATH	ratio	TVQAVLTVPK	TVQAVLTVPK-SERPINF1	0.00078543	0.00222539	0.0119692	up	Y
hZsSWATH	norm_light	AVLTIDEK	AVLTIDEK-SERPINA1	0.00078543	0.00188303	0.758533	up	Y
hZsSWATH	norm_light	LGPLVEQGR	LGPLVEQGR-APOE	0.00078543	0.00188303	0.0769782	up	Y
hZsSWATH	ratio	YQISVNK	YQISVNK-FGB	0.00078543	0.00222539	0.0960828	up	Y
nThermo-MS2	norm_light	LAVYQAGAR	LAVYQAGAR-APOE	0.00078543	0.00222539	0.263067	up	Y
nThermo-MS2	norm_light	LLEVPEGR	LLEVPEGR-C1S	0.00078543	0.00222539	0.150984	up	Y
uZSWATH	norm_light	ALLAFQESK	ALLAFQESK-C4BPB	0.00078543	0.002012	0.031094	up	Y
nThermo-MS1	norm_light	AADDTWEPFASGK	AADDTWEPFASGK-TTR	0.00079253	0.00255523	-0.0623831	down	Y
nThermo-MS1	ratio	FSAEFDFR	FSAEFDFR-PROS1	0.00080841	0.00196541	0.0360074	up	Y
nThermo-MS1	ratio	EFTPPVQAAYQK	EFTPPVQAAYQK-HBB	0.00080929	0.00196541	0.0117695	up	Y
nThermo-MS1	norm_light	NIQSLEVIGK	NIQSLEVIGK-PPBP	0.00083582	0.00259011	0.212059	up	Y
hZSWATH	ratio	FYNQVSTPLLR	FYNQVSTPLLR-ITIH2	0.0008449	0.00232348	-0.0542382	down	Y
hZSWATH	ratio	LLEVPEGR	LLEVPEGR-C1S	0.0008449	0.00232348	0.0632311	up	Y
nThermo-MS1	norm_light	LLEVPEGR	LLEVPEGR-C1S	0.0008449	0.00259011	0.0601498	up	Y
nThermo-MS1	norm_light	WIYHLTEGSTDLR	WIYHLTEGSTDLR-APOM	0.0008449	0.00259011	-0.0443653	down	Y
nThermo-MS2	ratio	ALQEYAAK	ALQEYAAK-C6	0.0008449	0.00199996	0.00104263	up	Y
uZSWATH	norm_light	VELEDWNGR	VELEDWNGR-FGG	0.0008449	0.00213509	0.465262	up	Y
nThermo-MS1	ratio	AADDTWEPFASGK	AADDTWEPFASGK-TTR	0.00085686	0.00205427	-0.0185323	down	Y
nThermo-MS2	norm_light	SDVMYTDWK	SDVMYTDWK-ORM2	0.00085686	0.00239154	0.498472	up	Y
nThermo-MS1	norm_light	AGEVQEPELR	AGEVQEPELR-AZGP1	0.00090852	0.00269673	0.0793957	up	Y
nThermo-MS1	norm_light	WELALGR	WELALGR-APOE	0.00090852	0.00269673	0.0340249	up	Y
nThermo-MS2	norm_light	SIPQVSPVR	SIPQVSPVR-CPN1	0.00090852	0.00249844	0.0358639	up	Y
nThermo-MS2	ratio	LAVYQAGAR	LAVYQAGAR-APOE	0.00090852	0.00212368	0.0938821	up	Y
uZSWATH	ratio	ALLAFQESK	ALLAFQESK-C4BPB	0.00090852	0.00193061	0.0200767	up	Y
uZSWATH	ratio	ALNHLPLEYNSALYSR	ALNHLPLEYNSALYSR-C6	0.00090852	0.00193061	0.0261763	up	Y
uZSWATH	ratio	EQHLFLPFSYK	EQHLFLPFSYK-APOB	0.00090852	0.00193061	0.00474604	up	Y
uZSWATH	ratio	SLPVSDSVLSGFEQR	SLPVSDSVLSGFEQR-C8G	0.00090852	0.00193061	0.0098544	up	Y
hZSWATH	ratio	LTPYADEFK	LTPYADEFK-APOA4	0.00097656	0.00264663	-0.0901247	down	Y
hZsSWATH	norm_light	LLIYDASSR	LLIYDASSR-IGKV3D-20	0.00097656	0.00231161	-0.098953	down	Y
hZsSWATH	ratio	EQHLFLPFSYK	EQHLFLPFSYK-APOB	0.00097656	0.00272563	0.00349721	up	Y
nThermo-MS2	ratio	TGISPLALIK	TGISPLALIK-APOB	0.00097656	0.00225453	0.0196251	up	Y
uZSWATH	norm_light	TGISPLALIK	TGISPLALIK-APOB	0.00097656	0.0024349	0.110959	up	Y
nThermo-MS1	ratio	NIQSLEVIGK	NIQSLEVIGK-PPBP	0.0010454	0.00247456	0.0492925	up	Y
hZsSWATH	ratio	VLNQELR	VLNQELR-APOD	0.00104929	0.00288556	-0.0286958	down	Y
nThermo-MS1	norm_light	TGISPLALIK	TGISPLALIK-APOB	0.00104929	0.0030659	0.214417	up	Y
nThermo-MS2	norm_light	HLVALSPK	HLVALSPK-SERPINA6	0.00104929	0.00280311	-0.0289699	down	Y
nThermo-MS2	norm_light	LTPYADEFK	LTPYADEFK-APOA4	0.00104929	0.00280311	-0.174193	down	Y
nThermo-MS2	ratio	IYLQPGR	IYLQPGR-ITIH2	0.00104929	0.00236407	-0.0478655	down	Y
nThermo-MS2	ratio	QTHQPPAPNSLIR	QTHQPPAPNSLIR-C1QC	0.00104929	0.00236407	0.147488	up	Y
uZSWATH	norm_light	LLIYWASTR	LLIYWASTR-IGKV4-1	0.00104929	0.00258181	-0.241074	down	Y
hZSWATH	ratio	WIYHLTEGSTDLR	WIYHLTEGSTDLR-APOM	0.0010655	0.0028464	-0.00274372	down	Y
hZSWATH	ratio	IYLQPGR	IYLQPGR-ITIH2	0.00112701	0.00296832	-0.0367701	down	Y
hZsSWATH	ratio	SVSLPSLDPASAK	SVSLPSLDPASAK-APOB	0.00112701	0.00305436	0.0322691	up	Y
uZSWATH	norm_light	TLYSSSPR	TLYSSSPR-SERPING1	0.00112701	0.00270193	0.0193028	up	Y
uZSWATH	norm_light	VHQYFNVELIQPGAVK	VHQYFNVELIQPGAVK-C3	0.00112701	0.00270193	0.200716	up	Y
nThermo-MS1	norm_light	VEGTAFVIFGIQDGEQR	VEGTAFVIFGIQDGEQR-C3	0.00114355	0.00328991	0.0230668	up	Y
nThermo-MS1	norm_light	SDVMYTDWK	SDVMYTDWK-ORM2	0.00116566	0.00330271	0.434971	up	Y
hZsSWATH	norm_light	SVSLPSLDPASAK	SVSLPSLDPASAK-APOB	0.00121002	0.00279597	0.0924468	up	Y
hZsSWATH	ratio	FYNQVSTPLLR	FYNQVSTPLLR-ITIH2	0.00121002	0.00323247	-0.0610083	down	Y
nThermo-MS1	norm_light	LSSPAVITDK	LSSPAVITDK-PLG	0.00121002	0.00337721	-0.177151	down	Y
nThermo-MS1	ratio	AVISPGFDVFAK	AVISPGFDVFAK-C2	0.00121002	0.00279597	0.00521601	up	Y
nThermo-MS2	norm_light	VELEDWNGR	VELEDWNGR-FGG	0.00121002	0.00314268	0.675843	up	Y
nThermo-MS2	norm_light	YEASILTHDSSIR	YEASILTHDSSIR-FGG	0.00121002	0.00314268	2.88713	up	Y
nThermo-MS2	ratio	IQPSGGTNINEALLR	IQPSGGTNINEALLR-ITIH2	0.00121002	0.00269372	-0.0358046	down	Y
hZsSWATH	norm_light	EFTPPVQAAYQK	EFTPPVQAAYQK-HBB	0.00121109	0.00279597	0.0256389	up	Y
nThermo-MS1	ratio	TWYPEVPK	TWYPEVPK-C4BPA	0.00121109	0.00279597	0.0376114	up	Y
hZSWATH	ratio	EFTPPVQAAYQK	EFTPPVQAAYQK-HBB	0.00123377	0.00320437	0.0151556	up	Y
nThermo-MS1	ratio	AAISGENAGLVR	AAISGENAGLVR-ITIH1	0.00127145	0.00289953	-0.0248318	down	Y
hZSWATH	norm_light	VELEDWNGR	VELEDWNGR-FGG	0.00129864	0.00346922	0.550496	up	Y
hZSWATH	ratio	LLIYWASTR	LLIYWASTR-IGKV4-1	0.00129864	0.00332665	-0.034527	down	Y
hZsSWATH	ratio	GFQVVVTLR	GFQVVVTLR-C1S	0.00129864	0.00337285	0.0697961	up	Y
hZsSWATH	ratio	IYLQPGR	IYLQPGR-ITIH2	0.00129864	0.00337285	-0.0387098	down	Y
nThermo-MS1	ratio	LAVYQAGAR	LAVYQAGAR-APOE	0.00129864	0.00292585	0.0908228	up	Y
nThermo-MS2	norm_light	SLPVSDSVLSGFEQR	SLPVSDSVLSGFEQR-C8G	0.00129864	0.00332665	0.018396	up	Y
uZSWATH	norm_light	YVGGQEHFAHLLILR	YVGGQEHFAHLLILR-ORM1	0.00129864	0.00307399	0.146936	up	Y
hZSWATH	norm_light	LLIYDASSR	LLIYDASSR-IGKV3D-20	0.00139322	0.00356893	-0.074819	down	Y
hZSWATH	norm_light	TPLTATLSK	TPLTATLSK-IGHA1	0.00139322	0.00356893	0.618245	up	Y
hZSWATH	norm_light	TVQAVLTVPK	TVQAVLTVPK-SERPINF1	0.00139322	0.00356893	0.0101579	up	Y
hZsSWATH	norm_light	ALDFAVGEYNK	ALDFAVGEYNK-CST3	0.00139322	0.00313894	0.00633188	up	Y
hZsSWATH	norm_light	LPTDSELAPR	LPTDSELAPR-SELENOP	0.00139322	0.00313894	-0.00780906	down	Y
hZsSWATH	ratio	LAPLAEDVR	LAPLAEDVR-APOA4	0.00139322	0.00356893	-0.0426513	down	Y
nThermo-MS1	norm_light	LGFTDLFSK	LGFTDLFSK-SERPINA4	0.00139322	0.00383135	-0.0427811	down	Y
nThermo-MS2	norm_light	VLNQELR	VLNQELR-APOD	0.00139322	0.0035207	-0.392511	down	Y
nThermo-MS2	ratio	LLDSLPSDTR	LLDSLPSDTR-SERPING1	0.00139322	0.00306508	0.0742615	up	Y
hZsSWATH	norm_light	HLVALSPK	HLVALSPK-SERPINA6	0.00149411	0.00332618	-0.0117188	down	Y
hZsSWATH	ratio	LPTDSELAPR	LPTDSELAPR-SELENOP	0.00149411	0.00377567	-0.0109771	down	Y
nThermo-MS1	norm_light	ALNHLPLEYNSALYSR	ALNHLPLEYNSALYSR-C6	0.00149411	0.00399142	0.0269169	up	Y
nThermo-MS1	norm_light	GSESGIFTNTK	GSESGIFTNTK-FGA	0.00149411	0.00399142	1.20125	up	Y
nThermo-MS1	ratio	ALNHLPLEYNSALYSR	ALNHLPLEYNSALYSR-C6	0.00149411	0.00321149	0.0245892	up	Y
nThermo-MS1	ratio	IWLDNVR	IWLDNVR-CD5L	0.00149411	0.00321149	-0.0451234	down	Y
nThermo-MS1	ratio	TVQAVLTVPK	TVQAVLTVPK-SERPINF1	0.00149411	0.00321149	0.00690867	up	Y
nThermo-MS1	ratio	VYFAGFPR	VYFAGFPR-PROS1	0.00149411	0.00321149	0.0173638	up	Y
nThermo-MS2	norm_light	VSFLSALEEYTK	VSFLSALEEYTK-APOA1	0.00149411	0.00372533	-2.64377	down	Y
nThermo-MS2	ratio	YQISVNK	YQISVNK-FGB	0.00149411	0.00324883	0.172253	up	Y
uZSWATH	norm_light	LQPLDFK	LQPLDFK-SERPINC1	0.00149411	0.00344938	-0.100218	down	Y
uZSWATH	norm_light	TVAAPSVFIFPPSDEQLK	TVAAPSVFIFPPSDEQLK-IGKC	0.00149411	0.00344938	-0.299573	down	Y
uZSWATH	ratio	ATVVYQGER	ATVVYQGER-APOH	0.00149411	0.00313932	0.0650388	up	Y
hZSWATH	norm_light	GGYTLVSGYPK	GGYTLVSGYPK-HPX	0.00160171	0.00404755	-0.353045	down	Y
hZSWATH	ratio	VNVDEVGGEALGR	VNVDEVGGEALGR-HBB	0.00160171	0.00404755	0.00333902	up	Y
hZsSWATH	norm_light	TGISPLALIK	TGISPLALIK-APOB	0.00160171	0.00352375	0.097706	up	Y
hZsSWATH	ratio	VAQELEEK	VAQELEEK-APOL1	0.00160171	0.00399359	-0.0394695	down	Y
hZSWATH	norm_light	STDYGIFQINSR	STDYGIFQINSR-LYZ	0.00164701	0.00410655	0.00860056	up	Y
hZSWATH	norm_light	ALLAFQESK	ALLAFQESK-C4BPB	0.00171639	0.00422322	0.0215352	up	Y
hZSWATH	ratio	GGYTLVSGYPK	GGYTLVSGYPK-HPX	0.00171639	0.00427953	-0.0235455	down	Y
hZsSWATH	ratio	AVISPGFDVFAK	AVISPGFDVFAK-C2	0.00171639	0.00422322	0.00489756	up	Y
nThermo-MS1	norm_light	SVSLPSLDPASAK	SVSLPSLDPASAK-APOB	0.00171639	0.00451127	0.0774115	up	Y
nThermo-MS2	norm_light	LSSPAVITDK	LSSPAVITDK-PLG	0.00171639	0.00419103	-0.149899	down	Y
uZSWATH	norm_light	GHMLENHVER	GHMLENHVER-ITIH1	0.00171639	0.00386704	-0.00659833	down	Y
uZSWATH	norm_light	LLDSLPSDTR	LLDSLPSDTR-SERPING1	0.00171639	0.00386704	0.13652	up	Y
nThermo-MS2	norm_light	ICLDLQAPLYK	ICLDLQAPLYK-PF4	0.00172572	0.00419103	0.00707591	up	Y
nThermo-MS1	norm_light	LLDNWDSVTSTFSK	LLDNWDSVTSTFSK-APOA1	0.00173696	0.00451127	-0.0521604	down	Y
hZsSWATH	norm_light	YEASILTHDSSIR	YEASILTHDSSIR-FGG	0.00183858	0.00399784	0.877983	up	Y
nThermo-MS1	ratio	IQPSGGTNINEALLR	IQPSGGTNINEALLR-ITIH2	0.00183858	0.00390698	-0.0529886	down	Y
nThermo-MS2	norm_light	WELALGR	WELALGR-APOE	0.00183858	0.00440787	0.0585143	up	Y
nThermo-MS2	ratio	LLIYWASTR	LLIYWASTR-IGKV4-1	0.00183858	0.00395189	-0.0338288	down	Y
uZSWATH	norm_light	YQISVNK	YQISVNK-FGB	0.00183858	0.00409303	0.157703	up	Y
uZSWATH	ratio	AVLTIDEK	AVLTIDEK-SERPINA1	0.00183858	0.00382016	0.017776	up	Y
nThermo-MS1	norm_light	FSAEFDFR	FSAEFDFR-PROS1	0.00185721	0.0047575	0.00734083	up	Y
hZsSWATH	ratio	ALDFAVGEYNK	ALDFAVGEYNK-CST3	0.00196872	0.00471987	0.0254726	up	Y
hZsSWATH	ratio	IQPSGGTNINEALLR	IQPSGGTNINEALLR-ITIH2	0.00196872	0.00471987	-0.0570071	down	Y
nThermo-MS1	ratio	ALQEYAAK	ALQEYAAK-C6	0.00196872	0.00413652	0.00101406	up	Y
nThermo-MS2	ratio	EVAFDLEIPK	EVAFDLEIPK-ITIH1	0.00196872	0.00418352	-0.00715217	down	Y
hZSWATH	ratio	IAYGTQGSSGYSLR	IAYGTQGSSGYSLR-KLKB1	0.00202203	0.00497526	-0.0095495	down	Y
hZsSWATH	ratio	ALNHLPLEYNSALYSR	ALNHLPLEYNSALYSR-C6	0.00210726	0.00498808	0.0249807	up	Y
nThermo-MS1	ratio	VNVDEVGGEALGR	VNVDEVGGEALGR-HBB	0.00210726	0.00437842	0.00332911	up	Y
nThermo-MS2	norm_light	GGEGTGYFVDFSVR	GGEGTGYFVDFSVR-HRG	0.00210726	0.00498808	-0.112334	down	Y
uZSWATH	ratio	NIQSLEVIGK	NIQSLEVIGK-PPBP	0.00210726	0.00428324	0.00578782	up	Y
uZSWATH	ratio	TFTLLDPK	TFTLLDPK-PGLYRP2	0.00210726	0.00428324	-0.00563827	down	Y
nThermo-MS2	norm_light	ALDFAVGEYNK	ALDFAVGEYNK-CST3	0.00219459	0.00512986	0.00826061	up	Y
hZSWATH	norm_light	DSTYSLSSTLTLSK	DSTYSLSSTLTLSK-IGKC	0.0022547	0.00547569	-1.29467	down	Y
hZSWATH	ratio	LGPLVEQGR	LGPLVEQGR-APOE	0.0022547	0.00540549	0.0920042	up	Y
hZSWATH	ratio	VELEDWNGR	VELEDWNGR-FGG	0.0022547	0.00540549	0.186155	up	Y
hZsSWATH	norm_light	QVVAGLNFR	QVVAGLNFR-KNG1	0.0022547	0.0048463	-0.110017	down	Y
hZsSWATH	ratio	EVAFDLEIPK	EVAFDLEIPK-ITIH1	0.0022547	0.00520529	-0.00804199	down	Y
hZsSWATH	ratio	TGISPLALIK	TGISPLALIK-APOB	0.0022547	0.00520529	0.018613	up	Y
nThermo-MS1	norm_light	TLYSSSPR	TLYSSSPR-SERPING1	0.0022547	0.00569768	0.0870848	up	Y
uZSWATH	norm_light	LSITGTYDLK	LSITGTYDLK-SERPINA1	0.0022547	0.00490266	0.393205	up	Y
uZSWATH	norm_light	SDVVYTDWK	SDVVYTDWK-ORM1	0.0022547	0.00490266	0.482602	up	Y
hZSWATH	ratio	IVIEYVDR	IVIEYVDR-CFI	0.00241153	0.00563695	0.213733	up	Y
hZSWATH	ratio	LAVYQAGAR	LAVYQAGAR-APOE	0.00241153	0.00563695	0.0889182	up	Y
hZsSWATH	norm_light	ELLESYIDGR	ELLESYIDGR-F2	0.00241153	0.0051245	-0.0537625	down	Y
hZsSWATH	ratio	DFALQNPSAVPR	DFALQNPSAVPR-IGFALS	0.00241153	0.0054332	-0.0236145	down	Y
hZsSWATH	ratio	LGPLVEQGR	LGPLVEQGR-APOE	0.00241153	0.0054332	0.0942342	up	Y
nThermo-MS1	ratio	SFQTGLFTAAR	SFQTGLFTAAR-PROS1	0.00241153	0.00495556	0.00594843	up	Y
nThermo-MS2	ratio	AAISGENAGLVR	AAISGENAGLVR-ITIH1	0.00241153	0.00501062	-0.0185332	down	Y
nThermo-MS2	ratio	SFQTGLFTAAR	SFQTGLFTAAR-PROS1	0.00241153	0.00501062	0.00606623	up	Y
uZSWATH	norm_light	YFIDFVAR	YFIDFVAR-KNG1	0.00241153	0.0051834	-0.100225	down	Y
uZSWATH	ratio	ICLDLQAPLYK	ICLDLQAPLYK-PF4	0.00241153	0.0047974	0.00045829	up	Y
uZSWATH	ratio	LLIYWASTR	LLIYWASTR-IGKV4-1	0.00241153	0.0047974	-0.0335849	down	Y
nThermo-MS1	ratio	DSVTGTLPK	DSVTGTLPK-KLKB1	0.00245735	0.00499482	-0.00409341	down	Y
nThermo-MS2	norm_light	AADDTWEPFASGK	AADDTWEPFASGK-TTR	0.00246614	0.00569343	-0.0648708	down	Y
hZSWATH	norm_light	NVPLPVIAELPPK	NVPLPVIAELPPK-IGHM	0.00257829	0.00618128	-0.520482	down	Y
hZSWATH	ratio	ETLLQDFR	ETLLQDFR-AMBP	0.00257829	0.00595234	0.0174845	up	Y
hZsSWATH	ratio	LAVYQAGAR	LAVYQAGAR-APOE	0.00257829	0.00573976	0.0861031	up	Y
hZSWATH	ratio	ITQDAQLK	ITQDAQLK-SERPINA6	0.00275553	0.00628395	-0.0710809	down	Y
hZsSWATH	norm_light	YQISVNK	YQISVNK-FGB	0.00275553	0.00578971	0.658755	up	Y
nThermo-MS2	ratio	YEFILK	YEFILK-C8B	0.00275553	0.00566246	0.0122751	up	Y
uZSWATH	ratio	LAVYQAGAR	LAVYQAGAR-APOE	0.00275553	0.00542404	0.0702285	up	Y
nThermo-MS1	norm_light	LVVLPFPK	LVVLPFPK-FETUB	0.00282923	0.00705422	-0.0201652	down	Y
hZsSWATH	ratio	ALLAFQESK	ALLAFQESK-C4BPB	0.00294384	0.00647644	0.0235868	up	Y
nThermo-MS1	norm_light	LLIYDASSR	LLIYDASSR-IGKV3D-20	0.00294384	0.00724339	-0.0642265	down	Y
nThermo-MS2	norm_light	VGAHAGEYGAEALER	VGAHAGEYGAEALER-HBA1	0.00294384	0.00671338	0.044247	up	Y
nThermo-MS1	ratio	SDVMYTDWK	SDVMYTDWK-ORM2	0.0030206	0.00607368	0.243817	up	Y
hZSWATH	ratio	WLPSSSPVTGYR	WLPSSSPVTGYR-FN1	0.00314382	0.00708306	0.0255962	up	Y
uZSWATH	ratio	GKEESLDSDLYAELR	GKEESLDSDLYAELR-PPBP	0.00314382	0.00606076	0.00996895	up	Y
uZSWATH	ratio	TLYSSSPR	TLYSSSPR-SERPING1	0.00314382	0.00606076	0.0210614	up	Y
hZSWATH	norm_light	LTLTPWVGLR	LTLTPWVGLR-ATRN	0.0032774	0.00775791	-0.00742643	down	Y
hZSWATH	ratio	AADDTWEPFASGK	AADDTWEPFASGK-TTR	0.00335611	0.00747134	-0.0245247	down	Y
hZsSWATH	norm_light	GLEWLGR	GLEWLGR-IGHV6-1	0.00335611	0.00697325	-0.0825388	down	Y
hZsSWATH	ratio	IQHPFTVEEFVLPK	IQHPFTVEEFVLPK-PZP	0.00335611	0.0072137	-0.0917104	down	Y
hZsSWATH	ratio	LLIYWASTR	LLIYWASTR-IGKV4-1	0.00335611	0.0072137	-0.0306047	down	Y
nThermo-MS2	norm_light	IYLYTLNDNAR	IYLYTLNDNAR-FN1	0.00335611	0.00738344	0.105145	up	Y
nThermo-MS2	norm_light	STGSWSTLK	STGSWSTLK-CFB	0.00335611	0.00738344	0.0990569	up	Y
nThermo-MS2	norm_light	VNVDEVGGEALGR	VNVDEVGGEALGR-HBB	0.00335611	0.00738344	0.0958906	up	Y
nThermo-MS2	ratio	ETLLQDFR	ETLLQDFR-AMBP	0.00335611	0.0067483	0.0192048	up	Y
nThermo-MS2	ratio	IAYGTQGSSGYSLR	IAYGTQGSSGYSLR-KLKB1	0.00335611	0.0067483	-0.00783276	down	Y
uZSWATH	norm_light	ITQDAQLK	ITQDAQLK-SERPINA6	0.00335611	0.00713173	-0.0162241	down	Y
uZSWATH	ratio	YEASILTHDSSIR	YEASILTHDSSIR-FGG	0.00335611	0.006404	0.0730932	up	Y
nThermo-MS2	norm_light	FYTFLK	FYTFLK-GPX3	0.00346965	0.00754447	-0.0304084	down	Y
hZSWATH	ratio	ALQEYAAK	ALQEYAAK-C6	0.00352675	0.00775884	0.00120547	up	Y
hZSWATH	ratio	VEGTAFVIFGIQDGEQR	VEGTAFVIFGIQDGEQR-C3	0.00358138	0.00778741	0.0268468	up	Y
hZsSWATH	ratio	LLDSLPSDTR	LLDSLPSDTR-SERPING1	0.00358138	0.00752491	0.0759711	up	Y
hZsSWATH	ratio	VNVDEVGGEALGR	VNVDEVGGEALGR-HBB	0.00358138	0.00752491	0.00304198	up	Y
nThermo-MS1	norm_light	VSFLSALEEYTK	VSFLSALEEYTK-APOA1	0.00358138	0.00869763	-4.37526	down	Y
nThermo-MS2	norm_light	LGFTDLFSK	LGFTDLFSK-SERPINA4	0.00358138	0.0076979	-0.0252711	down	Y
uZSWATH	norm_light	NIQSLEVIGK	NIQSLEVIGK-PPBP	0.00358138	0.0074413	0.00914414	up	Y
uZSWATH	norm_light	TWYPEVPK	TWYPEVPK-C4BPA	0.00358138	0.0074413	0.131123	up	Y
hZSWATH	norm_light	STGSWSTLK	STGSWSTLK-CFB	0.00382031	0.00871218	0.0507028	up	Y
hZSWATH	norm_light	VTGWGNLK	VTGWGNLK-F2	0.00382031	0.00871218	-0.0474078	down	Y
hZSWATH	norm_light	VVSVLTVVHQDWLNGK	VVSVLTVVHQDWLNGK-IGHG2	0.00382031	0.00871218	-0.30036	down	Y
nThermo-MS1	norm_light	AVISPGFDVFAK	AVISPGFDVFAK-C2	0.00382031	0.00915896	0.0347479	up	Y
nThermo-MS2	norm_light	AAISGENAGLVR	AAISGENAGLVR-ITIH1	0.00382031	0.00811817	-0.0827282	down	Y
uZSWATH	norm_light	SLPVSDSVLSGFEQR	SLPVSDSVLSGFEQR-C8G	0.00382031	0.00785054	0.0114101	up	Y
nThermo-MS2	norm_light	GSESGIFTNTK	GSESGIFTNTK-FGA	0.00407365	0.00855924	1.20674	up	Y
uZSWATH	norm_light	GKEESLDSDLYAELR	GKEESLDSDLYAELR-PPBP	0.00407365	0.00828014	0.0101894	up	Y
uZSWATH	ratio	SFQTGLFTAAR	SFQTGLFTAAR-PROS1	0.00407365	0.00769467	0.00570094	up	Y
hZSWATH	norm_light	ALDFAVGEYNK	ALDFAVGEYNK-CST3	0.00429275	0.00967161	0.0102188	up	Y
hZsSWATH	norm_light	EQHLFLPFSYK	EQHLFLPFSYK-APOB	0.00434214	0.00892286	0.0338646	up	Y
nThermo-MS1	ratio	EVAFDLEIPK	EVAFDLEIPK-ITIH1	0.00434214	0.00863809	-0.00759463	down	Y
uZSWATH	ratio	LLIYDASSR	LLIYDASSR-IGKV3D-20	0.00434214	0.0081198	-0.1422	down	Y
hZsSWATH	norm_light	LLDSLPSDTR	LLDSLPSDTR-SERPING1	0.00462658	0.00940402	0.462869	up	Y
nThermo-MS1	ratio	TLYSSSPR	TLYSSSPR-SERPING1	0.00462658	0.00907286	0.0089158	up	Y
nThermo-MS2	norm_light	IVQLIQDTR	IVQLIQDTR-CPN1	0.00462658	0.00950736	0.0151409	up	Y
nThermo-MS2	norm_light	LQPLDFK	LQPLDFK-SERPINC1	0.00462658	0.00950736	-0.19592	down	Y
nThermo-MS2	ratio	HLVALSPK	HLVALSPK-SERPINA6	0.00462658	0.00920394	-0.00314945	down	Y
uZSWATH	norm_light	SDVMYTDWK	SDVMYTDWK-ORM2	0.00462658	0.0093029	0.215499	up	Y
uZSWATH	ratio	HFQNLGK	HFQNLGK-AFM	0.00462658	0.00856604	-0.0472002	down	Y
nThermo-MS1	ratio	GHMLENHVER	GHMLENHVER-ITIH1	0.00465773	0.00907286	-0.022785	down	Y
nThermo-MS1	norm_light	VGAHAGEYGAEALER	VGAHAGEYGAEALER-HBA1	0.0048833	0.0115592	0.0395035	up	Y
hZsSWATH	norm_light	NVPLPVIAELPPK	NVPLPVIAELPPK-IGHM	0.00492778	0.00990856	-0.510627	down	Y
hZsSWATH	ratio	GLEWLGR	GLEWLGR-IGHV6-1	0.00492778	0.0101263	-0.0201268	down	Y
hZsSWATH	ratio	TWYPEVPK	TWYPEVPK-C4BPA	0.00492778	0.0101263	0.0376351	up	Y
nThermo-MS2	ratio	IVLGQEQDSYGGK	IVLGQEQDSYGGK-APCS	0.00492778	0.00969995	0.00522808	up	Y
nThermo-MS2	ratio	VNHVTLSQPK	VNHVTLSQPK-B2M	0.00523547	0.0101983	0.0514488	up	Y
hZSWATH	norm_light	QVVAGLNFR	QVVAGLNFR-KNG1	0.00524662	0.01168	-0.0663069	down	Y
nThermo-MS1	ratio	VTSIQDWVQK	VTSIQDWVQK-HP	0.00524662	0.0101146	0.347368	up	Y
uZSWATH	norm_light	GLEWLGR	GLEWLGR-IGHV6-1	0.00524662	0.0104374	-0.0779007	down	Y
uZSWATH	ratio	YEFILK	YEFILK-C8B	0.00524662	0.0096188	0.0108331	up	Y
nThermo-MS1	ratio	GLEWLGR	GLEWLGR-IGHV6-1	0.00548773	0.0104715	-0.0195285	down	Y
uZSWATH	ratio	VGAHAGEYGAEALER	VGAHAGEYGAEALER-HBA1	0.00548773	0.00996316	0.00573775	up	Y
hZsSWATH	norm_light	LAVYQAGAR	LAVYQAGAR-APOE	0.00558397	0.010765	0.0717019	up	Y
hZsSWATH	norm_light	LGFTDLFSK	LGFTDLFSK-SERPINA4	0.00558397	0.010765	-0.014076	down	Y
hZsSWATH	norm_light	VTSIQDWVQK	VTSIQDWVQK-HP	0.00558397	0.010765	2.7187	up	Y
hZsSWATH	norm_light	YFIDFVAR	YFIDFVAR-KNG1	0.00558397	0.010765	-0.129381	down	Y
nThermo-MS1	ratio	VGYVSGWGR	VGYVSGWGR-HP	0.00558397	0.0105475	1.00822	up	Y
nThermo-MS2	norm_light	GSPAINVAVHVFR	GSPAINVAVHVFR-TTR	0.00558397	0.011228	-0.128907	down	Y
nThermo-MS2	norm_light	LVVLPFPK	LVVLPFPK-FETUB	0.00558397	0.011228	-0.0308692	down	Y
nThermo-MS2	ratio	LLIYDASSR	LLIYDASSR-IGKV3D-20	0.00558397	0.0106551	-0.145311	down	Y
nThermo-MS2	ratio	WLPSSSPVTGYR	WLPSSSPVTGYR-FN1	0.00558397	0.0106551	0.024723	up	Y
hZSWATH	norm_light	GGEGTGYFVDFSVR	GGEGTGYFVDFSVR-HRG	0.00594078	0.0130697	-0.0493778	down	Y
hZsSWATH	norm_light	ITINPDTSK	ITINPDTSK-IGHV6-1	0.00594078	0.011336	-0.00878224	down	Y
nThermo-MS1	norm_light	DSTYSLSSTLTLSK	DSTYSLSSTLTLSK-IGKC	0.00594078	0.0135479	-1.14779	down	Y
nThermo-MS1	norm_light	GLPNVVTSAISLPNIR	GLPNVVTSAISLPNIR-PRG4	0.00594078	0.0135479	0.0103886	up	Y
nThermo-MS1	norm_light	WLPSSSPVTGYR	WLPSSSPVTGYR-FN1	0.00594078	0.0135479	0.0937218	up	Y
nThermo-MS1	ratio	IYLQPGR	IYLQPGR-ITIH2	0.00594078	0.0111092	-0.0339591	down	Y
nThermo-MS2	norm_light	IQPSGGTNINEALLR	IQPSGGTNINEALLR-ITIH2	0.00594078	0.0118184	-0.569453	down	Y
nThermo-MS2	ratio	VGYVSGWGR	VGYVSGWGR-HP	0.00594078	0.0112215	1.27219	up	Y
uZSWATH	norm_light	ALNHLPLEYNSALYSR	ALNHLPLEYNSALYSR-C6	0.00594078	0.0114528	0.0113692	up	Y
uZSWATH	norm_light	FNWYVDGVEVHNAK	FNWYVDGVEVHNAK-IGHG1	0.00594078	0.0114528	0.222781	up	Y
uZSWATH	norm_light	GLEWVANIK	GLEWVANIK-IGHV3-7	0.00594078	0.0114528	-0.124894	down	Y
uZSWATH	ratio	GAYPLSIEPIGVR	GAYPLSIEPIGVR-CP	0.00594078	0.010682	0.0213886	up	Y
hZSWATH	ratio	VGYVSGWGR	VGYVSGWGR-HP	0.006318	0.0135801	0.512501	up	Y
nThermo-MS2	norm_light	VTSIQDWVQK	VTSIQDWVQK-HP	0.006318	0.0124365	6.03279	up	Y
uZSWATH	norm_light	LAVYQAGAR	LAVYQAGAR-APOE	0.006318	0.011934	0.0515664	up	Y
uZSWATH	norm_light	VTGWGNLK	VTGWGNLK-F2	0.006318	0.011934	-0.0531838	down	Y
uZSWATH	ratio	TVAAPSVFIFPPSDEQLK	TVAAPSVFIFPPSDEQLK-IGKC	0.006318	0.011252	-0.0254039	down	Y
hZSWATH	norm_light	RQDNEILIFWSK	RQDNEILIFWSK-CRP	0.00635241	0.0138128	0.0682502	up	Y
nThermo-MS1	norm_light	DSVTGTLPK	DSVTGTLPK-KLKB1	0.00664434	0.0149698	-0.0116911	down	Y
hZSWATH	norm_light	EFGNTLEDK	EFGNTLEDK-APOC1	0.00671664	0.0141783	-0.0533194	down	Y
hZSWATH	norm_light	TLYSSSPR	TLYSSSPR-SERPING1	0.00671664	0.0141783	0.102908	up	Y
hZSWATH	ratio	VGAHAGEYGAEALER	VGAHAGEYGAEALER-HBA1	0.00671664	0.0142729	0.00360156	up	Y
hZsSWATH	ratio	LGFTDLFSK	LGFTDLFSK-SERPINA4	0.00671664	0.0135055	-0.0116297	down	Y
hZsSWATH	ratio	VTSIQDWVQK	VTSIQDWVQK-HP	0.00671664	0.0135055	0.141825	up	Y
nThermo-MS2	ratio	ITQDAQLK	ITQDAQLK-SERPINA6	0.00671664	0.0124358	-0.0494182	down	Y
nThermo-MS2	ratio	LPTDSELAPR	LPTDSELAPR-SELENOP	0.00671664	0.0124358	-0.00826086	down	Y
uZSWATH	norm_light	LLIYDASSR	LLIYDASSR-IGKV3D-20	0.00671664	0.0125601	-0.067467	down	Y
uZSWATH	ratio	GLEWVANIK	GLEWVANIK-IGHV3-7	0.00671664	0.0118492	-0.0403835	down	Y
hZSWATH	norm_light	EFTPPVQAAYQK	EFTPPVQAAYQK-HBB	0.00674797	0.0141783	0.0240888	up	Y
hZSWATH	ratio	ALDFAVGEYNK	ALDFAVGEYNK-CST3	0.00694164	0.0145852	0.0349943	up	Y
hZSWATH	ratio	GLPNVVTSAISLPNIR	GLPNVVTSAISLPNIR-PRG4	0.0070784	0.0147073	0.00248534	up	Y
hZSWATH	norm_light	EQPPSLTR	EQPPSLTR-F12	0.00713776	0.0148307	-0.0175572	down	Y
hZsSWATH	norm_light	ETLLQDFR	ETLLQDFR-AMBP	0.00713776	0.0134824	0.0837873	up	Y
nThermo-MS1	ratio	GFQVVVTLR	GFQVVVTLR-C1S	0.00713776	0.0130859	0.0556512	up	Y
nThermo-MS1	ratio	WLPSSSPVTGYR	WLPSSSPVTGYR-FN1	0.00713776	0.0130859	0.0320421	up	Y
nThermo-MS2	ratio	IWLDNVR	IWLDNVR-CD5L	0.00713776	0.0130859	-0.0389669	down	Y
hZSWATH	ratio	DSVTGTLPK	DSVTGTLPK-KLKB1	0.00753455	0.0154831	-0.00369952	down	Y
hZsSWATH	ratio	AGEVQEPELR	AGEVQEPELR-AZGP1	0.00758242	0.0150842	0.0865353	up	Y
nThermo-MS1	norm_light	VNVDEVGGEALGR	VNVDEVGGEALGR-HBB	0.00758242	0.0166813	0.0774786	up	Y
nThermo-MS1	norm_light	VTTVASHTSDSDVPSGVTEVVVK	VTTVASHTSDSDVPSGVTEVVVK-CLU	0.00758242	0.0166813	-0.112282	down	Y
nThermo-MS2	norm_light	WIYHLTEGSTDLR	WIYHLTEGSTDLR-APOM	0.00758242	0.0147699	-0.02134	down	Y
nThermo-MS2	ratio	VGAHAGEYGAEALER	VGAHAGEYGAEALER-HBA1	0.00758242	0.0137661	0.00283639	up	Y
uZSWATH	norm_light	ETLLQDFR	ETLLQDFR-AMBP	0.00758242	0.0139011	0.0702207	up	Y
uZSWATH	norm_light	ICLDLQAPLYK	ICLDLQAPLYK-PF4	0.00758242	0.0139011	0.00168034	up	Y
uZSWATH	ratio	SIPQVSPVR	SIPQVSPVR-CPN1	0.00758242	0.0131288	0.00070425	up	Y
uZSWATH	ratio	TWYPEVPK	TWYPEVPK-C4BPA	0.00758242	0.0131288	0.0340425	up	Y
nThermo-MS2	ratio	ICLDLQAPLYK	ICLDLQAPLYK-PF4	0.00785342	0.014121	0.00033583	up	Y
nThermo-MS2	ratio	GKEESLDSDLYAELR	GKEESLDSDLYAELR-PPBP	0.00801014	0.0142657	0.00762968	up	Y
hZSWATH	norm_light	IWLDNVR	IWLDNVR-CD5L	0.00805176	0.0165459	-0.0617116	down	Y
hZsSWATH	norm_light	LVVLPFPK	LVVLPFPK-FETUB	0.00805176	0.0150568	-0.0248564	down	Y
nThermo-MS1	norm_light	VTSIQDWVQK	VTSIQDWVQK-HP	0.00805176	0.0173067	12.3381	up	Y
nThermo-MS1	norm_light	YVLSPYK	YVLSPYK-C5	0.00805176	0.0173067	0.0150969	up	Y
uZSWATH	ratio	VNVDEVGGEALGR	VNVDEVGGEALGR-HBB	0.00805176	0.0138136	0.00464855	up	Y
hZSWATH	ratio	LLIYDASSR	LLIYDASSR-IGKV3D-20	0.00854695	0.0173726	-0.155426	down	Y
hZsSWATH	norm_light	TVAAPSVFIFPPSDEQLK	TVAAPSVFIFPPSDEQLK-IGKC	0.00854695	0.0156694	-1.03013	down	Y
hZsSWATH	norm_light	VVSVLTVVHQDWLNGK	VVSVLTVVHQDWLNGK-IGHG2	0.00854695	0.0156694	-0.413104	down	Y
nThermo-MS2	norm_light	ALQEYAAK	ALQEYAAK-C6	0.00854695	0.0164771	0.0191698	up	Y
nThermo-MS2	ratio	GFQVVVTLR	GFQVVVTLR-C1S	0.00854695	0.0147989	0.0418024	up	Y
nThermo-MS2	ratio	GLEWLGR	GLEWLGR-IGHV6-1	0.00854695	0.0147989	-0.015894	down	Y
nThermo-MS2	ratio	VTSIQDWVQK	VTSIQDWVQK-HP	0.00854695	0.0147989	1.43702	up	Y
uZSWATH	ratio	EVAFDLEIPK	EVAFDLEIPK-ITIH1	0.00854695	0.0142703	-0.00853912	down	Y
uZSWATH	ratio	LQPLDFK	LQPLDFK-SERPINC1	0.00854695	0.0142703	-0.0712364	down	Y
uZSWATH	ratio	WLPSSSPVTGYR	WLPSSSPVTGYR-FN1	0.00854695	0.0142703	0.025459	up	Y
hZSWATH	norm_light	LVVLPFPK	LVVLPFPK-FETUB	0.00905729	0.0184099	-0.018823	down	Y
uZSWATH	norm_light	VGAHAGEYGAEALER	VGAHAGEYGAEALER-HBA1	0.00905729	0.0163071	0.0250004	up	Y
hZsSWATH	norm_light	IWLDNVR	IWLDNVR-CD5L	0.00906918	0.0163071	-0.0862886	down	Y
hZsSWATH	norm_light	SDVMYTDWK	SDVMYTDWK-ORM2	0.00906918	0.0163071	0.0707442	up	Y
uZSWATH	norm_light	EQPPSLTR	EQPPSLTR-F12	0.00906918	0.0163071	-0.022751	down	Y
hZSWATH	ratio	LQPLDFK	LQPLDFK-SERPINC1	0.00961972	0.0193429	-0.0890339	down	Y
hZsSWATH	norm_light	TVQAVLTVPK	TVQAVLTVPK-SERPINF1	0.00961972	0.0171323	0.0093354	up	Y
hZsSWATH	ratio	IAYGTQGSSGYSLR	IAYGTQGSSGYSLR-KLKB1	0.00961972	0.0189357	-0.00706945	down	Y
nThermo-MS1	ratio	VEGTAFVIFGIQDGEQR	VEGTAFVIFGIQDGEQR-C3	0.00986363	0.0179078	0.0683894	up	Y
hZSWATH	norm_light	TGISPLALIK	TGISPLALIK-APOB	0.0101999	0.0205094	0.0524951	up	Y
hZSWATH	ratio	VTSIQDWVQK	VTSIQDWVQK-HP	0.0101999	0.0202912	0.227413	up	Y
hZsSWATH	ratio	ITQDAQLK	ITQDAQLK-SERPINA6	0.0101999	0.0196637	-0.0484938	down	Y
hZsSWATH	ratio	VGYVSGWGR	VGYVSGWGR-HP	0.0101999	0.0196637	0.359229	up	Y
nThermo-MS1	norm_light	GPSVFPLAPSSK	GPSVFPLAPSSK-IGHG1	0.0101999	0.0216747	3.30566	up	Y
hZSWATH	norm_light	LAVYQAGAR	LAVYQAGAR-APOE	0.010811	0.0215069	0.0606157	up	Y
hZSWATH	ratio	ALLAFQESK	ALLAFQESK-C4BPB	0.010811	0.0212805	0.0197482	up	Y
hZsSWATH	norm_light	TPLTATLSK	TPLTATLSK-IGHA1	0.010811	0.0190722	0.661563	up	Y
hZsSWATH	ratio	VGAHAGEYGAEALER	VGAHAGEYGAEALER-HBA1	0.010811	0.0206291	0.00280113	up	Y
nThermo-MS2	norm_light	DSTYSLSSTLTLSK	DSTYSLSSTLTLSK-IGKC	0.010811	0.0200163	-1.26115	down	Y
nThermo-MS2	norm_light	GPSVFPLAPSSK	GPSVFPLAPSSK-IGHG1	0.010811	0.0200163	4.77072	up	Y
nThermo-MS2	norm_light	SFQTGLFTAAR	SFQTGLFTAAR-PROS1	0.010811	0.0200163	0.0229891	up	Y
nThermo-MS2	norm_light	YVLSPYK	YVLSPYK-C5	0.010811	0.0200163	0.0221639	up	Y
uZSWATH	norm_light	GGYTLVSGYPK	GGYTLVSGYPK-HPX	0.010811	0.0190722	-0.165911	down	Y
uZSWATH	norm_light	WLPSSSPVTGYR	WLPSSSPVTGYR-FN1	0.010811	0.0190722	0.052345	up	Y
uZSWATH	ratio	YFIDFVAR	YFIDFVAR-KNG1	0.010811	0.0178907	-0.199734	down	Y
nThermo-MS2	ratio	RGPGGVWAAEAISDAR	RGPGGVWAAEAISDAR-SAA1	0.0108577	0.0186274	0.0218628	up	Y
hZSWATH	norm_light	ALQEYAAK	ALQEYAAK-C6	0.0114507	0.0223122	0.00480136	up	Y
hZSWATH	norm_light	GLEWVANIK	GLEWVANIK-IGHV3-7	0.0114544	0.0223122	-0.0963135	down	Y
hZSWATH	ratio	IQHPFTVEEFVLPK	IQHPFTVEEFVLPK-PZP	0.0114544	0.0223122	-1.08239	down	Y
hZsSWATH	norm_light	VHQYFNVELIQPGAVK	VHQYFNVELIQPGAVK-C3	0.0114544	0.0200184	0.18054	up	Y
nThermo-MS1	norm_light	LTPYADEFK	LTPYADEFK-APOA4	0.0114544	0.0240671	-0.0895833	down	Y
nThermo-MS2	ratio	VNVDEVGGEALGR	VNVDEVGGEALGR-HBB	0.0114544	0.0194724	0.00285806	up	Y
uZSWATH	norm_light	ITINPDTSK	ITINPDTSK-IGHV6-1	0.0114544	0.0196511	-0.0121023	down	Y
uZSWATH	norm_light	LPTDSELAPR	LPTDSELAPR-SELENOP	0.0114544	0.0196511	-0.00424088	down	Y
uZSWATH	norm_light	VVSVLTVVHQDWLNGK	VVSVLTVVHQDWLNGK-IGHG2	0.0114544	0.0196511	-0.147278	down	Y
uZSWATH	ratio	ALQEYAAK	ALQEYAAK-C6	0.0114544	0.0186258	0.00119424	up	Y
uZSWATH	ratio	VVSVLTVVHQDWLNGK	VVSVLTVVHQDWLNGK-IGHG2	0.0114544	0.0186258	-0.361471	down	Y
hZSWATH	norm_light	ELLESYIDGR	ELLESYIDGR-F2	0.0121316	0.023149	-0.0484046	down	Y
hZSWATH	norm_light	VHQYFNVELIQPGAVK	VHQYFNVELIQPGAVK-C3	0.0121316	0.023149	0.152447	up	Y
nThermo-MS1	ratio	GPSVFPLAPSSK	GPSVFPLAPSSK-IGHG1	0.0121316	0.0214019	0.0583721	up	Y
nThermo-MS1	ratio	NVPLPVIAELPPK	NVPLPVIAELPPK-IGHM	0.0121316	0.0214019	-0.0299478	down	Y
nThermo-MS1	ratio	VVSVLTVVHQDWLNGK	VVSVLTVVHQDWLNGK-IGHG2	0.0121316	0.0214019	-0.32986	down	Y
uZSWATH	norm_light	DADPDTFFAK	DADPDTFFAK-AFM	0.0121316	0.0202554	-0.0128536	down	Y
uZSWATH	norm_light	NVPLPVIAELPPK	NVPLPVIAELPPK-IGHM	0.0121316	0.0202554	-0.113962	down	Y
uZSWATH	norm_light	VNVDEVGGEALGR	VNVDEVGGEALGR-HBB	0.0121316	0.0202554	0.0243766	up	Y
uZSWATH	ratio	NVPLPVIAELPPK	NVPLPVIAELPPK-IGHM	0.0121316	0.0193898	-0.0311984	down	Y
uZSWATH	ratio	SVFLHAR	SVFLHAR-C8B	0.0121316	0.0193898	0.00804328	up	Y
nThermo-MS1	ratio	VAQELEEK	VAQELEEK-APOL1	0.0123799	0.0216358	-0.023342	down	Y
nThermo-MS2	norm_light	DADPDTFFAK	DADPDTFFAK-AFM	0.0123936	0.0227217	-0.022346	down	Y
hZSWATH	norm_light	GHMLENHVER	GHMLENHVER-ITIH1	0.012844	0.0240183	-0.00630796	down	Y
hZSWATH	norm_light	QTHQPPAPNSLIR	QTHQPPAPNSLIR-C1QC	0.012844	0.0240183	0.0152411	up	Y
hZSWATH	ratio	SDVMYTDWK	SDVMYTDWK-ORM2	0.012844	0.0247611	0.192505	up	Y
hZsSWATH	norm_light	SLPVSDSVLSGFEQR	SLPVSDSVLSGFEQR-C8G	0.012844	0.0222391	0.00945881	up	Y
hZsSWATH	ratio	VVSVLTVVHQDWLNGK	VVSVLTVVHQDWLNGK-IGHG2	0.012844	0.0242609	-0.263646	down	Y
nThermo-MS1	ratio	GAYPLSIEPIGVR	GAYPLSIEPIGVR-CP	0.012844	0.0220351	0.0110826	up	Y
nThermo-MS1	ratio	IYLYTLNDNAR	IYLYTLNDNAR-FN1	0.012844	0.0220351	0.0114748	up	Y
nThermo-MS2	ratio	GGEGTGYFVDFSVR	GGEGTGYFVDFSVR-HRG	0.012844	0.0214449	-0.0872344	down	Y
nThermo-MS2	ratio	NVPLPVIAELPPK	NVPLPVIAELPPK-IGHM	0.012844	0.0214449	-0.0322201	down	Y
uZSWATH	norm_light	IWLDNVR	IWLDNVR-CD5L	0.012844	0.0210686	-0.0558865	down	Y
uZSWATH	norm_light	YEASILTHDSSIR	YEASILTHDSSIR-FGG	0.012844	0.0210686	0.0676274	up	Y
uZSWATH	ratio	IVLGQEQDSYGGK	IVLGQEQDSYGGK-APCS	0.012844	0.0203544	0.00474267	up	Y
hZSWATH	ratio	RQDNEILIFWSK	RQDNEILIFWSK-CRP	0.0129879	0.0247829	0.303303	up	Y
hZSWATH	ratio	GPSVFPLAPSSK	GPSVFPLAPSSK-IGHG1	0.0135932	0.025676	0.0466983	up	Y
hZsSWATH	ratio	IVIEYVDR	IVIEYVDR-CFI	0.0135932	0.0254193	0.187169	up	Y
nThermo-MS1	ratio	LLIYWASTR	LLIYWASTR-IGKV4-1	0.0135932	0.0231084	-0.0257603	down	Y
nThermo-MS2	norm_light	VTTVASHTSDSDVPSGVTEVVVK	VTTVASHTSDSDVPSGVTEVVVK-CLU	0.0135932	0.0246789	-0.158594	down	Y
nThermo-MS2	ratio	GPSVFPLAPSSK	GPSVFPLAPSSK-IGHG1	0.0135932	0.0224949	0.05901	up	Y
uZSWATH	ratio	DSTYSLSSTLTLSK	DSTYSLSSTLTLSK-IGKC	0.0135932	0.0211827	-0.0862013	down	Y
uZSWATH	ratio	LPTDSELAPR	LPTDSELAPR-SELENOP	0.0135932	0.0211827	-0.0074628	down	Y
hZSWATH	ratio	FSAEFDFR	FSAEFDFR-PROS1	0.01375	0.0257124	0.0451	up	Y
nThermo-MS2	ratio	DADPDTFFAK	DADPDTFFAK-AFM	0.0139371	0.0228618	-0.0120807	down	Y
hZSWATH	norm_light	VVGGLVALR	VVGGLVALR-F12	0.0143807	0.0266257	-0.049702	down	Y
hZSWATH	ratio	GAYPLSIEPIGVR	GAYPLSIEPIGVR-CP	0.0143807	0.0266257	0.01024	up	Y
hZsSWATH	ratio	GGYTLVSGYPK	GGYTLVSGYPK-HPX	0.0143807	0.0263647	-0.0153144	down	Y
hZsSWATH	ratio	LQPLDFK	LQPLDFK-SERPINC1	0.0143807	0.0263647	-0.148149	down	Y
nThermo-MS1	norm_light	QVVAGLNFR	QVVAGLNFR-KNG1	0.0143807	0.02988	-0.141121	down	Y
uZSWATH	ratio	FQSVFTVTR	FQSVFTVTR-C1QC	0.0143807	0.0222248	0.00359335	up	Y
hZSWATH	norm_light	AHVDALR	AHVDALR-APOA1	0.0147631	0.0270657	-0.0120916	down	Y
nThermo-MS2	norm_light	NIQSLEVIGK	NIQSLEVIGK-PPBP	0.0149948	0.0269618	0.0070166	up	Y
nThermo-MS2	ratio	LLDNWDSVTSTFSK	LLDNWDSVTSTFSK-APOA1	0.0151733	0.0245168	-0.584021	down	Y
hZSWATH	norm_light	VTSIQDWVQK	VTSIQDWVQK-HP	0.0152082	0.0276111	2.722	up	Y
hZsSWATH	norm_light	EFGNTLEDK	EFGNTLEDK-APOC1	0.0152082	0.025854	-0.0403134	down	Y
hZsSWATH	norm_light	GGEGTGYFVDFSVR	GGEGTGYFVDFSVR-HRG	0.0152082	0.025854	-0.054611	down	Y
hZsSWATH	ratio	WLPSSSPVTGYR	WLPSSSPVTGYR-FN1	0.0152082	0.0276111	0.0265782	up	Y
nThermo-MS1	norm_light	ELLESYIDGR	ELLESYIDGR-F2	0.0152082	0.0309124	-0.0425249	down	Y
nThermo-MS1	norm_light	SIPQVSPVR	SIPQVSPVR-CPN1	0.0152082	0.0309124	0.00999861	up	Y
nThermo-MS2	norm_light	EQPPSLTR	EQPPSLTR-F12	0.0152082	0.0270852	-0.0509301	down	Y
nThermo-MS2	ratio	ELLESYIDGR	ELLESYIDGR-F2	0.0152082	0.0245168	-0.0216858	down	Y
nThermo-MS1	ratio	LTLTPWVGLR	LTLTPWVGLR-ATRN	0.0159815	0.0269237	-0.00977613	down	Y
hZSWATH	norm_light	WFLLEQPEIQVAHFPFK	WFLLEQPEIQVAHFPFK-SERPINF2	0.0160774	0.0289084	-0.0157207	down	Y
hZSWATH	ratio	DSTYSLSSTLTLSK	DSTYSLSSTLTLSK-IGKC	0.0160774	0.0294753	-0.138386	down	Y
nThermo-MS2	ratio	GGYTLVSGYPK	GGYTLVSGYPK-HPX	0.0160774	0.0256964	-0.0137932	down	Y
uZSWATH	norm_light	LLGEVDHYQLALGK	LLGEVDHYQLALGK-FCN3	0.0160774	0.0261433	0.0295849	up	Y
hZSWATH	norm_light	YEASILTHDSSIR	YEASILTHDSSIR-FGG	0.01699	0.0302583	0.735097	up	Y
hZSWATH	ratio	TWYPEVPK	TWYPEVPK-C4BPA	0.01699	0.0308458	0.0317698	up	Y
nThermo-MS2	norm_light	TLYSSSPR	TLYSSSPR-SERPING1	0.01699	0.0299728	0.155756	up	Y
nThermo-MS2	ratio	IYLYTLNDNAR	IYLYTLNDNAR-FN1	0.01699	0.0269248	0.0103564	up	Y
uZSWATH	ratio	IYLYTLNDNAR	IYLYTLNDNAR-FN1	0.01699	0.026042	0.0107807	up	Y
hZSWATH	ratio	IWLDNVR	IWLDNVR-CD5L	0.0179476	0.0322712	-0.038567	down	Y
hZsSWATH	ratio	GQVVPALNEK	GQVVPALNEK-CPN2	0.0179476	0.0322712	0.00696488	up	Y
nThermo-MS1	norm_light	IYLQPGR	IYLQPGR-ITIH2	0.0179476	0.0360882	-0.0670539	down	Y
nThermo-MS2	norm_light	VYFAGFPR	VYFAGFPR-PROS1	0.0179476	0.0313664	0.0713182	up	Y
uZSWATH	ratio	GGYTLVSGYPK	GGYTLVSGYPK-HPX	0.0179476	0.0272862	-0.0133682	down	Y
nThermo-MS2	norm_light	RGPGGVWAAEAISDAR	RGPGGVWAAEAISDAR-SAA1	0.0183077	0.0316995	0.039591	up	Y
hZSWATH	norm_light	LLEVPEGR	LLEVPEGR-C1S	0.0189523	0.0331222	0.0210024	up	Y
hZSWATH	norm_light	TVAAPSVFIFPPSDEQLK	TVAAPSVFIFPPSDEQLK-IGKC	0.0189523	0.0331222	-1.022	down	Y
nThermo-MS1	norm_light	NALALFVLPK	NALALFVLPK-SERPINA7	0.0189523	0.0377029	-0.0242096	down	Y
nThermo-MS1	ratio	DSTYSLSSTLTLSK	DSTYSLSSTLTLSK-IGKC	0.0189523	0.0316435	-0.127105	down	Y
nThermo-MS2	norm_light	AVISPGFDVFAK	AVISPGFDVFAK-C2	0.0189523	0.0319286	0.042605	up	Y
nThermo-MS2	norm_light	VTGWGNLK	VTGWGNLK-F2	0.0189523	0.0319286	-0.152825	down	Y
nThermo-MS2	norm_light	WLPSSSPVTGYR	WLPSSSPVTGYR-FN1	0.0189523	0.0319286	0.135115	up	Y
uZSWATH	norm_light	AVLTIDEK	AVLTIDEK-SERPINA1	0.0189523	0.0302912	0.113384	up	Y
uZSWATH	norm_light	IYLYTLNDNAR	IYLYTLNDNAR-FN1	0.0189523	0.0302912	0.0321939	up	Y
uZSWATH	ratio	GLEWLGR	GLEWLGR-IGHV6-1	0.0189523	0.0281276	-0.0162994	down	Y
uZSWATH	ratio	QTHQPPAPNSLIR	QTHQPPAPNSLIR-C1QC	0.0189523	0.0281276	0.0973981	up	Y
uZSWATH	ratio	VTGWGNLK	VTGWGNLK-F2	0.0189523	0.0281276	-0.019125	down	Y
hZsSWATH	norm_light	GHMLENHVER	GHMLENHVER-ITIH1	0.0200057	0.0337033	-0.00452312	down	Y
hZsSWATH	ratio	GAYPLSIEPIGVR	GAYPLSIEPIGVR-CP	0.0200057	0.0352931	0.011218	up	Y
hZsSWATH	ratio	NVPLPVIAELPPK	NVPLPVIAELPPK-IGHM	0.0200057	0.0352931	-0.0279419	down	Y
nThermo-MS2	ratio	ELDESLQVAER	ELDESLQVAER-CLU	0.0200057	0.0314376	0.0405847	up	Y
uZSWATH	norm_light	DSTYSLSSTLTLSK	DSTYSLSSTLTLSK-IGKC	0.0200057	0.0314376	-0.238102	down	Y
uZSWATH	norm_light	EFGNTLEDK	EFGNTLEDK-APOC1	0.0200057	0.0314376	-0.0538819	down	Y
uZSWATH	ratio	ITINPDTSK	ITINPDTSK-IGHV6-1	0.0200057	0.0292271	-0.0148349	down	Y
uZSWATH	ratio	VYFAGFPR	VYFAGFPR-PROS1	0.0200057	0.0292271	0.0130871	up	Y
hZSWATH	norm_light	WLPSSSPVTGYR	WLPSSSPVTGYR-FN1	0.0211099	0.0365515	0.0468355	up	Y
hZSWATH	ratio	HLVALSPK	HLVALSPK-SERPINA6	0.0211099	0.0362161	-0.00236607	down	Y
hZSWATH	ratio	IYLYTLNDNAR	IYLYTLNDNAR-FN1	0.0211099	0.0362161	0.00909425	up	Y
hZSWATH	ratio	NVPLPVIAELPPK	NVPLPVIAELPPK-IGHM	0.0211099	0.0362161	-0.0295706	down	Y
hZSWATH	ratio	VTGWGNLK	VTGWGNLK-F2	0.0211099	0.0362161	-0.0203272	down	Y
hZSWATH	ratio	VTTVASHTSDSDVPSGVTEVVVK	VTTVASHTSDSDVPSGVTEVVVK-CLU	0.0211099	0.0362161	0.0192648	up	Y
hZsSWATH	norm_light	VVGGLVALR	VVGGLVALR-F12	0.0211099	0.0352461	-0.0456625	down	Y
hZsSWATH	ratio	HLVALSPK	HLVALSPK-SERPINA6	0.0211099	0.0362161	-0.00272587	down	Y
hZsSWATH	ratio	LVVLPFPK	LVVLPFPK-FETUB	0.0211099	0.0362161	-0.00950936	down	Y
hZsSWATH	ratio	SSEDPNEDIVER	SSEDPNEDIVER-JCHAIN	0.0211099	0.0362161	0.0318803	up	Y
nThermo-MS2	ratio	EQPPSLTR	EQPPSLTR-F12	0.0211099	0.0328963	-0.00051857	down	Y
uZSWATH	norm_light	ALQEYAAK	ALQEYAAK-C6	0.0211099	0.0328963	0.00287018	up	Y
nThermo-MS1	ratio	FSGSILGNK	FSGSILGNK-IGLV8-61	0.021636	0.0358047	-0.0157012	down	Y
nThermo-MS1	ratio	VGAHAGEYGAEALER	VGAHAGEYGAEALER-HBA1	0.0219364	0.0359834	0.00233228	up	Y
hZsSWATH	norm_light	VGAHAGEYGAEALER	VGAHAGEYGAEALER-HBA1	0.0222669	0.0368487	0.015262	up	Y
hZsSWATH	ratio	GLEWVANIK	GLEWVANIK-IGHV3-7	0.0222669	0.0378537	-0.0397614	down	Y
nThermo-MS1	ratio	IVQLIQDTR	IVQLIQDTR-CPN1	0.0222669	0.0362079	0.0332254	up	Y
nThermo-MS2	ratio	NILTSNNIDVK	NILTSNNIDVK-APOD	0.0222669	0.0344124	-0.00398747	down	Y
hZSWATH	norm_light	VGYVSGWGR	VGYVSGWGR-HP	0.0234786	0.0399136	3.11221	up	Y
hZSWATH	norm_light	YQISVNK	YQISVNK-FGB	0.0234786	0.0399136	0.548719	up	Y
hZSWATH	ratio	SLPVSDSVLSGFEQR	SLPVSDSVLSGFEQR-C8G	0.0234786	0.0399136	0.00844486	up	Y
hZsSWATH	ratio	IYLYTLNDNAR	IYLYTLNDNAR-FN1	0.0234786	0.0392008	0.010436	up	Y
hZsSWATH	ratio	QVVAGLNFR	QVVAGLNFR-KNG1	0.0234786	0.0392008	-0.0116772	down	Y
nThermo-MS1	norm_light	HVVPNEVVVQR	HVVPNEVVVQR-GSN	0.0234786	0.0462157	-0.0688354	down	Y
nThermo-MS1	ratio	EFGNTLEDK	EFGNTLEDK-APOC1	0.0234786	0.0375256	-0.0150517	down	Y
nThermo-MS1	ratio	SVFLHAR	SVFLHAR-C8B	0.0234786	0.0375256	0.0177576	up	Y
nThermo-MS2	ratio	ITINPDTSK	ITINPDTSK-IGHV6-1	0.0234786	0.0359877	-0.0134899	down	Y
nThermo-MS1	norm_light	STGSWSTLK	STGSWSTLK-CFB	0.0241371	0.0470171	0.0428021	up	Y
hZsSWATH	norm_light	TFTLLDPK	TFTLLDPK-PGLYRP2	0.0244735	0.0401451	-0.0158623	down	Y
hZSWATH	ratio	GGEGTGYFVDFSVR	GGEGTGYFVDFSVR-HRG	0.0247471	0.041691	-0.107537	down	Y
hZsSWATH	norm_light	GLEWVANIK	GLEWVANIK-IGHV3-7	0.0247471	0.0402409	-0.0872927	down	Y
hZsSWATH	ratio	ITINPDTSK	ITINPDTSK-IGHV6-1	0.0247471	0.0405939	-0.0169497	down	Y
hZsSWATH	ratio	IWLDNVR	IWLDNVR-CD5L	0.0247471	0.0405939	-0.0298411	down	Y
nThermo-MS1	norm_light	LAVYQAGAR	LAVYQAGAR-APOE	0.0247471	0.0472215	0.0838782	up	Y
nThermo-MS1	norm_light	SLPVSDSVLSGFEQR	SLPVSDSVLSGFEQR-C8G	0.0247471	0.0472215	0.0238455	up	Y
nThermo-MS1	ratio	LLGEVDHYQLALGK	LLGEVDHYQLALGK-FCN3	0.0247471	0.0392178	0.0261557	up	Y
nThermo-MS2	ratio	VVSVLTVVHQDWLNGK	VVSVLTVVHQDWLNGK-IGHG2	0.0247471	0.0376236	-0.27042	down	Y
nThermo-MS1	norm_light	IQHPFTVEEFVLPK	IQHPFTVEEFVLPK-PZP	0.0259369	0.0489919	-0.0335342	down	Y
hZSWATH	norm_light	VGAHAGEYGAEALER	VGAHAGEYGAEALER-HBA1	0.0260745	0.0439274	0.0144347	up	Y
hZsSWATH	ratio	ELLESYIDGR	ELLESYIDGR-F2	0.0260745	0.0423995	-0.0127756	down	Y
nThermo-MS2	norm_light	VGYVSGWGR	VGYVSGWGR-HP	0.0260745	0.0435352	13.7569	up	Y
uZSWATH	norm_light	ILGPLSYSK	ILGPLSYSK-LUM	0.0260745	0.0399667	-0.0139409	down	Y
uZSWATH	norm_light	SFQTGLFTAAR	SFQTGLFTAAR-PROS1	0.0260745	0.0399667	0.00910079	up	Y
nThermo-MS1	norm_light	VAQELEEK	VAQELEEK-APOL1	0.0262879	0.0491584	-0.0461249	down	Y
hZSWATH	ratio	GLEWLGR	GLEWLGR-IGHV6-1	0.0274631	0.0454478	-0.0145155	down	Y
hZSWATH	ratio	VVSVLTVVHQDWLNGK	VVSVLTVVHQDWLNGK-IGHG2	0.0274631	0.0454478	-0.209908	down	Y
hZsSWATH	norm_light	AGEVQEPELR	AGEVQEPELR-AZGP1	0.0274631	0.0442724	0.00589833	up	Y
uZSWATH	norm_light	AGEVQEPELR	AGEVQEPELR-AZGP1	0.0274631	0.0410848	0.00961174	up	Y
uZSWATH	norm_light	GGEGTGYFVDFSVR	GGEGTGYFVDFSVR-HRG	0.0274631	0.0410848	-0.0283707	down	Y
uZSWATH	norm_light	LVVLPFPK	LVVLPFPK-FETUB	0.0274631	0.0410848	-0.0190114	down	Y
uZSWATH	ratio	IWLDNVR	IWLDNVR-CD5L	0.0274631	0.0398109	-0.0299921	down	Y
hZSWATH	ratio	VYFAGFPR	VYFAGFPR-PROS1	0.028915	0.0474308	0.0137336	up	Y
hZsSWATH	norm_light	VNVDEVGGEALGR	VNVDEVGGEALGR-HBB	0.028915	0.0462146	0.0265035	up	Y
uZSWATH	ratio	DADPDTFFAK	DADPDTFFAK-AFM	0.028915	0.0409629	-0.0117745	down	Y
uZSWATH	ratio	ITQDAQLK	ITQDAQLK-SERPINA6	0.028915	0.0409629	-0.0321035	down	Y
uZSWATH	ratio	LLGEVDHYQLALGK	LLGEVDHYQLALGK-FCN3	0.028915	0.0409629	0.0251919	up	Y
hZSWATH	norm_light	NFGYTLR	NFGYTLR-SERPIND1	0.0304325	0.0508114	-0.0235466	down	N
hZSWATH	ratio	SFQTGLFTAAR	SFQTGLFTAAR-PROS1	0.0304325	0.0494859	0.00532999	up	Y
hZsSWATH	norm_light	NALALFVLPK	NALALFVLPK-SERPINA7	0.0304325	0.0482278	-0.0110493	down	Y
hZsSWATH	ratio	GPSVFPLAPSSK	GPSVFPLAPSSK-IGHG1	0.0304325	0.0490593	0.0191831	up	Y
nThermo-MS1	norm_light	LGPLVEQGR	LGPLVEQGR-APOE	0.0304325	0.0563453	0.196971	up	N
nThermo-MS1	ratio	GGYTLVSGYPK	GGYTLVSGYPK-HPX	0.0304325	0.0478225	-0.0124151	down	Y
hZSWATH	norm_light	RGPGGVWAAEAISDAR	RGPGGVWAAEAISDAR-SAA1	0.0311293	0.0515149	0.0740987	up	N
nThermo-MS2	ratio	NIQSLEVIGK	NIQSLEVIGK-PPBP	0.0312006	0.0470526	0.00361338	up	Y
hZSWATH	ratio	TPLTATLSK	TPLTATLSK-IGHA1	0.0320179	0.0516151	0.0635671	up	N
hZsSWATH	norm_light	TWYPEVPK	TWYPEVPK-C4BPA	0.0320179	0.0503139	0.067505	up	N
nThermo-MS2	ratio	GLEWVANIK	GLEWVANIK-IGHV3-7	0.0320179	0.0478988	-0.0280116	down	Y
nThermo-MS1	ratio	LVVLPFPK	LVVLPFPK-FETUB	0.0331993	0.0517355	-0.00725261	down	N
hZsSWATH	norm_light	LTLTPWVGLR	LTLTPWVGLR-ATRN	0.0336656	0.0516144	-0.00521918	down	N
hZSWATH	norm_light	TVGSDTFYSFK	TVGSDTFYSFK-KNG1	0.0336736	0.0552365	-0.0436092	down	N
hZSWATH	ratio	GLEWVANIK	GLEWVANIK-IGHV3-7	0.0336736	0.0533641	-0.0318913	down	N
hZSWATH	ratio	IVLGQEQDSYGGK	IVLGQEQDSYGGK-APCS	0.0336736	0.0533641	0.00453334	up	N
hZsSWATH	norm_light	ALLAFQESK	ALLAFQESK-C4BPB	0.0336736	0.0516144	0.0135644	up	N
hZsSWATH	norm_light	TVGSDTFYSFK	TVGSDTFYSFK-KNG1	0.0336736	0.0516144	-0.0647701	down	N
hZsSWATH	ratio	GGEGTGYFVDFSVR	GGEGTGYFVDFSVR-HRG	0.0336736	0.0538202	-0.0910943	down	N
nThermo-MS1	norm_light	VYFAGFPR	VYFAGFPR-PROS1	0.0336736	0.0617349	0.0298386	up	N
nThermo-MS1	ratio	YSPSFQGQVTISADK	YSPSFQGQVTISADK-IGHV5-51	0.0340346	0.0525989	0.00325343	up	N
hZSWATH	ratio	EFGNTLEDK	EFGNTLEDK-APOC1	0.035402	0.0556316	-0.0175179	down	N
nThermo-MS1	ratio	ITINPDTSK	ITINPDTSK-IGHV6-1	0.035402	0.0542636	-0.0133743	down	N
uZSWATH	norm_light	GQVVPALNEK	GQVVPALNEK-CPN2	0.035402	0.052541	0.00919562	up	N
hZsSWATH	ratio	DASGVTFTWTPSSGK	DASGVTFTWTPSSGK-IGHA1	0.0372054	0.0579785	0.172903	up	N
hZsSWATH	ratio	SVFLHAR	SVFLHAR-C8B	0.0372054	0.0579785	0.0110844	up	N
hZsSWATH	ratio	YEFILK	YEFILK-C8B	0.0372054	0.0579785	0.0142303	up	N
nThermo-MS1	norm_light	IWLDNVR	IWLDNVR-CD5L	0.0372054	0.0675478	-0.0605066	down	N
nThermo-MS2	norm_light	AGEVQEPELR	AGEVQEPELR-AZGP1	0.0372054	0.06103	0.054824	up	N
nThermo-MS2	norm_light	NALALFVLPK	NALALFVLPK-SERPINA7	0.0372054	0.06103	-0.00995819	down	N
nThermo-MS2	ratio	DASGVTFTWTPSSGK	DASGVTFTWTPSSGK-IGHA1	0.0372054	0.0547828	0.188492	up	N
nThermo-MS2	ratio	DSTYSLSSTLTLSK	DSTYSLSSTLTLSK-IGKC	0.0372054	0.0547828	-0.125535	down	N
uZSWATH	norm_light	FQSVFTVTR	FQSVFTVTR-C1QC	0.0372054	0.0547828	0.0341328	up	N
uZSWATH	ratio	VTTVASHTSDSDVPSGVTEVVVK	VTTVASHTSDSDVPSGVTEVVVK-CLU	0.0372054	0.0523114	0.0128853	up	N
nThermo-MS1	norm_light	GLEWLGR	GLEWLGR-IGHV6-1	0.0387315	0.0689546	-0.0428227	down	N
nThermo-MS1	norm_light	TWYPEVPK	TWYPEVPK-C4BPA	0.0387315	0.0689546	0.16198	up	N
hZsSWATH	norm_light	YEFILK	YEFILK-C8B	0.0390866	0.0594243	0.00998354	up	N
nThermo-MS1	norm_light	VGYVSGWGR	VGYVSGWGR-HP	0.0390866	0.0689546	6.56428	up	N
nThermo-MS1	ratio	LLIYDASSR	LLIYDASSR-IGKV3D-20	0.0390866	0.0589451	-0.0930864	down	N
nThermo-MS1	ratio	LPTDSELAPR	LPTDSELAPR-SELENOP	0.0390866	0.0589451	-0.00490585	down	N
hZsSWATH	norm_light	NIQSLEVIGK	NIQSLEVIGK-PPBP	0.0400566	0.060408	0.00435671	up	N
hZSWATH	norm_light	GLPAPIEK	GLPAPIEK-IGHG2	0.0410479	0.0667474	-1.15338	down	N
nThermo-MS1	ratio	IVLGQEQDSYGGK	IVLGQEQDSYGGK-APCS	0.0410479	0.0614076	0.00444496	up	N
nThermo-MS1	ratio	GKEESLDSDLYAELR	GKEESLDSDLYAELR-PPBP	0.041908	0.0621968	0.00648513	up	N
nThermo-MS1	norm_light	FYTFLK	FYTFLK-GPX3	0.042326	0.0739283	-0.0175934	down	N
nThermo-MS1	ratio	TGIVSGFGR	TGIVSGFGR-F10	0.0423916	0.0624192	0.00783039	up	N
hZsSWATH	norm_light	FYTFLK	FYTFLK-GPX3	0.0427976	0.0640252	-0.00818383	down	N
nThermo-MS1	norm_light	FSGSILGNK	FSGSILGNK-IGLV8-61	0.0428396	0.0739283	-0.0684007	down	N
hZSWATH	norm_light	TWYPEVPK	TWYPEVPK-C4BPA	0.0430919	0.0694671	0.0625941	up	N
hZSWATH	ratio	TVAAPSVFIFPPSDEQLK	TVAAPSVFIFPPSDEQLK-IGKC	0.0430919	0.0671516	-0.021388	down	N
hZsSWATH	ratio	IVQLIQDTR	IVQLIQDTR-CPN1	0.0430919	0.0665966	0.0227129	up	N
nThermo-MS1	norm_light	VVGGLVALR	VVGGLVALR-F12	0.0430919	0.0739283	-0.0368942	down	N
nThermo-MS1	ratio	VTTVASHTSDSDVPSGVTEVVVK	VTTVASHTSDSDVPSGVTEVVVK-CLU	0.0430919	0.0629546	0.0133629	up	N
uZSWATH	norm_light	IQHPFTVEEFVLPK	IQHPFTVEEFVLPK-PZP	0.0430919	0.0624666	-0.00658787	down	N
uZSWATH	norm_light	IVLGQEQDSYGGK	IVLGQEQDSYGGK-APCS	0.0430919	0.0624666	0.00948094	up	N
hZSWATH	ratio	AHVDALR	AHVDALR-APOA1	0.0438494	0.0677673	-0.025418	down	N
hZSWATH	ratio	HFQNLGK	HFQNLGK-AFM	0.0446762	0.0684791	-0.0475299	down	N
hZSWATH	norm_light	HFQNLGK	HFQNLGK-AFM	0.0450677	0.0716643	-0.00609492	down	N
hZSWATH	norm_light	VNVDEVGGEALGR	VNVDEVGGEALGR-HBB	0.0452213	0.0716643	0.0273711	up	N
hZsSWATH	norm_light	EQPPSLTR	EQPPSLTR-F12	0.0452213	0.0671142	-0.0151945	down	N
hZsSWATH	ratio	DSTYSLSSTLTLSK	DSTYSLSSTLTLSK-IGKC	0.0452213	0.0687511	-0.0806124	down	N
hZsSWATH	ratio	IVLGQEQDSYGGK	IVLGQEQDSYGGK-APCS	0.0452213	0.0687511	0.00444676	up	N
hZsSWATH	ratio	TFTLLDPK	TFTLLDPK-PGLYRP2	0.0456631	0.0688629	-0.00325516	down	N
hZsSWATH	ratio	NIQSLEVIGK	NIQSLEVIGK-PPBP	0.0467755	0.0699761	0.00475996	up	N
hZsSWATH	ratio	GKEESLDSDLYAELR	GKEESLDSDLYAELR-PPBP	0.0471864	0.0700306	0.00635116	up	N
hZsSWATH	norm_light	WLPSSSPVTGYR	WLPSSSPVTGYR-FN1	0.0474388	0.0698508	0.05001	up	N
nThermo-MS1	norm_light	IYLYTLNDNAR	IYLYTLNDNAR-FN1	0.0474388	0.0806459	0.0502948	up	N
nThermo-MS2	norm_light	IWLDNVR	IWLDNVR-CD5L	0.0474388	0.0771396	-0.10995	down	N
nThermo-MS2	ratio	LLGEVDHYQLALGK	LLGEVDHYQLALGK-FCN3	0.0474388	0.0687679	0.0232448	up	N
nThermo-MS2	ratio	VTGWGNLK	VTGWGNLK-F2	0.0474388	0.0687679	-0.0152252	down	N
uZSWATH	norm_light	ELLESYIDGR	ELLESYIDGR-F2	0.0474388	0.0682389	-0.0403111	down	N
hZSWATH	ratio	GHMLENHVER	GHMLENHVER-ITIH1	0.0497469	0.0750216	-0.0281387	down	N
hZSWATH	ratio	GQVVPALNEK	GQVVPALNEK-CPN2	0.0497469	0.0750216	0.00496236	up	N
nThermo-MS2	norm_light	AIGYLNTGYQR	AIGYLNTGYQR-A2M	0.0497469	0.0801955	-0.724705	down	N
nThermo-MS2	ratio	EFGNTLEDK	EFGNTLEDK-APOC1	0.0497469	0.0710128	-0.00965236	down	N
nThermo-MS2	ratio	LVVLPFPK	LVVLPFPK-FETUB	0.0497469	0.0710128	-0.00845407	down	N
uZSWATH	norm_light	SVFLHAR	SVFLHAR-C8B	0.0497469	0.0710128	0.00163773	up	N
uZSWATH	ratio	ELLESYIDGR	ELLESYIDGR-F2	0.0497469	0.069423	-0.00998413	down	N
nThermo-MS1	norm_light	FNAVLTNPQGDYDTSTGK	FNAVLTNPQGDYDTSTGK-C1QC	0.0521486	0.0865894	0.0618165	up	N
nThermo-MS1	norm_light	YQISVNK	YQISVNK-FGB	0.0521486	0.0865894	1.19857	up	N
nThermo-MS1	ratio	YEFILK	YEFILK-C8B	0.0521486	0.0755952	0.00982514	up	N
uZSWATH	norm_light	GAYPLSIEPIGVR	GAYPLSIEPIGVR-CP	0.0521486	0.0733217	0.099956	up	N
uZSWATH	norm_light	QVVAGLNFR	QVVAGLNFR-KNG1	0.0521486	0.0733217	-0.0732358	down	N
nThermo-MS1	norm_light	EFTPPVQAAYQK	EFTPPVQAAYQK-HBB	0.0523241	0.0865894	0.0251111	up	N
hZSWATH	norm_light	GLPNVVTSAISLPNIR	GLPNVVTSAISLPNIR-PRG4	0.0543964	0.0853149	0.00355761	up	N
hZSWATH	ratio	VVGGLVALR	VVGGLVALR-F12	0.0546464	0.081751	-0.0137521	down	N
nThermo-MS2	norm_light	WYVDGVEVHNAK	WYVDGVEVHNAK-IGHG3	0.0546464	0.0873408	0.287067	up	N
nThermo-MS2	ratio	TPLTATLSK	TPLTATLSK-IGHA1	0.0546464	0.0774157	0.0528399	up	N
uZSWATH	norm_light	VYFAGFPR	VYFAGFPR-PROS1	0.0546464	0.0762603	0.0178061	up	N
hZSWATH	norm_light	FSAEFDFR	FSAEFDFR-PROS1	0.0547475	0.0853149	0.0103579	up	N
nThermo-MS2	ratio	ALNHLPLEYNSALYSR	ALNHLPLEYNSALYSR-C6	0.056979	0.0792925	0.0191701	up	N
nThermo-MS1	ratio	IQHPFTVEEFVLPK	IQHPFTVEEFVLPK-PZP	0.0570137	0.0820121	-0.0225068	down	N
hZSWATH	norm_light	FQSVFTVTR	FQSVFTVTR-C1QC	0.0572432	0.0877417	0.0237729	up	N
hZSWATH	norm_light	LLDSLPSDTR	LLDSLPSDTR-SERPING1	0.0572432	0.0877417	0.274582	up	N
hZSWATH	ratio	ITINPDTSK	ITINPDTSK-IGHV6-1	0.0572432	0.0849562	-0.0175836	down	N
hZsSWATH	norm_light	IYLYTLNDNAR	IYLYTLNDNAR-FN1	0.0572432	0.0836288	0.0346019	up	N
hZsSWATH	ratio	SFQTGLFTAAR	SFQTGLFTAAR-PROS1	0.0572432	0.0842873	0.00484885	up	N
nThermo-MS1	norm_light	FNWYVDGVEVHNAK	FNWYVDGVEVHNAK-IGHG1	0.0572432	0.093899	2.7956	up	N
nThermo-MS2	ratio	TWYPEVPK	TWYPEVPK-C4BPA	0.0572432	0.0792925	0.037749	up	N
nThermo-MS2	ratio	VTTVASHTSDSDVPSGVTEVVVK	VTTVASHTSDSDVPSGVTEVVVK-CLU	0.0572432	0.0792925	0.0135343	up	N
uZSWATH	norm_light	HFQNLGK	HFQNLGK-AFM	0.0572432	0.0792925	-0.0015576	down	N
uZSWATH	ratio	ASSIIDELFQDR	ASSIIDELFQDR-CLU	0.0572432	0.0770107	0.0425159	up	N
uZSWATH	ratio	EFGNTLEDK	EFGNTLEDK-APOC1	0.0572432	0.0770107	-0.015913	down	N
uZSWATH	ratio	GGEGTGYFVDFSVR	GGEGTGYFVDFSVR-HRG	0.0572432	0.0770107	-0.0611668	down	N
uZSWATH	ratio	IQHPFTVEEFVLPK	IQHPFTVEEFVLPK-PZP	0.0572432	0.0770107	-0.0145387	down	N
uZSWATH	ratio	LVVLPFPK	LVVLPFPK-FETUB	0.0572432	0.0770107	-0.00655077	down	N
hZSWATH	norm_light	DADPDTFFAK	DADPDTFFAK-AFM	0.0582435	0.088549	-0.0113961	down	N
hZsSWATH	ratio	HFQNLGK	HFQNLGK-AFM	0.0582435	0.0850901	-0.0366509	down	N
hZSWATH	ratio	DASGVTFTWTPSSGK	DASGVTFTWTPSSGK-IGHA1	0.0599419	0.0882609	0.192106	up	N
hZsSWATH	ratio	TPLTATLSK	TPLTATLSK-IGHA1	0.0599419	0.0868925	0.0311624	up	N
nThermo-MS1	ratio	TVAAPSVFIFPPSDEQLK	TVAAPSVFIFPPSDEQLK-IGKC	0.0599419	0.0855659	-0.0221175	down	N
nThermo-MS2	norm_light	NVPLPVIAELPPK	NVPLPVIAELPPK-IGHM	0.0599419	0.0949927	-0.586384	down	N
hZSWATH	norm_light	IVLGQEQDSYGGK	IVLGQEQDSYGGK-APCS	0.0627452	0.0938669	0.0104163	up	N
hZSWATH	norm_light	YEFILK	YEFILK-C8B	0.0627452	0.0938669	-0.00708719	down	N
hZsSWATH	norm_light	YYVDSVK	YYVDSVK-IGHV3-7	0.0627452	0.0909563	-0.0298105	down	N
hZsSWATH	ratio	TVAAPSVFIFPPSDEQLK	TVAAPSVFIFPPSDEQLK-IGKC	0.0627452	0.0902566	-0.0204305	down	N
nThermo-MS1	norm_light	IVQLIQDTR	IVQLIQDTR-CPN1	0.0627452	0.102029	0.0106844	up	N
nThermo-MS2	norm_light	FSGSILGNK	FSGSILGNK-IGLV8-61	0.0627452	0.097778	-0.0620539	down	N
nThermo-MS2	norm_light	LLIYWASTR	LLIYWASTR-IGKV4-1	0.0627452	0.097778	-0.341016	down	N
hZSWATH	norm_light	NALALFVLPK	NALALFVLPK-SERPINA7	0.0656561	0.0966747	-0.006153	down	N
hZSWATH	norm_light	SDVMYTDWK	SDVMYTDWK-ORM2	0.0656561	0.0966747	0.068314	up	N
hZSWATH	ratio	SSEDPNEDIVER	SSEDPNEDIVER-JCHAIN	0.0656561	0.0959195	0.0315183	up	N
nThermo-MS1	norm_light	IVIEYVDR	IVIEYVDR-CFI	0.0656561	0.105842	0.0283163	up	N
nThermo-MS1	ratio	GGEGTGYFVDFSVR	GGEGTGYFVDFSVR-HRG	0.0682053	0.0966241	-0.0633559	down	N
hZSWATH	ratio	IVQLIQDTR	IVQLIQDTR-CPN1	0.0686774	0.0995556	0.0199602	up	N
hZsSWATH	norm_light	GAYPLSIEPIGVR	GAYPLSIEPIGVR-CP	0.0686774	0.0987898	0.180843	up	N
hZsSWATH	norm_light	FSGSILGNK	FSGSILGNK-IGLV8-61	0.0694579	0.0991499	-0.0372955	down	N
nThermo-MS1	norm_light	GGEGTGYFVDFSVR	GGEGTGYFVDFSVR-HRG	0.0714374	0.114178	-0.0357174	down	N
hZSWATH	ratio	LLGEVDHYQLALGK	LLGEVDHYQLALGK-FCN3	0.071812	0.103299	0.0256916	up	N
hZsSWATH	norm_light	DADPDTFFAK	DADPDTFFAK-AFM	0.071812	0.100969	-0.012918	down	N
hZsSWATH	norm_light	EAQLPVIENK	EAQLPVIENK-PLG	0.071812	0.100969	-0.0559521	down	N
hZsSWATH	ratio	EFGNTLEDK	EFGNTLEDK-APOC1	0.071812	0.101734	-0.0129922	down	N
hZsSWATH	ratio	ELDESLQVAER	ELDESLQVAER-CLU	0.071812	0.101734	0.0419132	up	N
nThermo-MS2	ratio	IVQLIQDTR	IVQLIQDTR-CPN1	0.071812	0.0980208	0.0144266	up	N
nThermo-MS2	ratio	TVAAPSVFIFPPSDEQLK	TVAAPSVFIFPPSDEQLK-IGKC	0.071812	0.0980208	-0.019415	down	N
uZSWATH	norm_light	YYVDSVK	YYVDSVK-IGHV3-7	0.071812	0.0987415	-0.0415964	down	N
uZSWATH	ratio	ELDESLQVAER	ELDESLQVAER-CLU	0.071812	0.0959203	0.0319497	up	N
nThermo-MS1	ratio	GLEWVANIK	GLEWVANIK-IGHV3-7	0.0723742	0.101759	-0.0274756	down	N
hZSWATH	norm_light	EAQLPVIENK	EAQLPVIENK-PLG	0.0750629	0.107975	-0.0526331	down	N
hZSWATH	norm_light	ITINPDTSK	ITINPDTSK-IGHV6-1	0.0750629	0.107975	-0.00963343	down	N
hZSWATH	norm_light	LGPLVEQGR	LGPLVEQGR-APOE	0.0750629	0.107975	0.037872	up	N
hZSWATH	ratio	YYVDSVK	YYVDSVK-IGHV3-7	0.0750629	0.107151	-0.0161254	down	N
hZsSWATH	norm_light	FQSVFTVTR	FQSVFTVTR-C1QC	0.0750629	0.103976	0.0265962	up	N
hZsSWATH	norm_light	NFGYTLR	NFGYTLR-SERPIND1	0.0750629	0.103976	-0.0299108	down	N
hZsSWATH	ratio	VTTVASHTSDSDVPSGVTEVVVK	VTTVASHTSDSDVPSGVTEVVVK-CLU	0.0750629	0.10554	0.0127832	up	N
nThermo-MS1	norm_light	SSEDPNEDIVER	SSEDPNEDIVER-JCHAIN	0.0750629	0.118956	0.0675496	up	N
nThermo-MS1	ratio	VVGGLVALR	VVGGLVALR-F12	0.0750629	0.104752	-0.0131845	down	N
nThermo-MS2	norm_light	VTVLGQPK	VTVLGQPK-IGLL5	0.0750629	0.115055	-0.736577	down	N
nThermo-MS2	norm_light	VVSVLTVVHQDWLNGK	VVSVLTVVHQDWLNGK-IGHG2	0.0750629	0.115055	-0.475325	down	N
nThermo-MS2	ratio	ILGPLSYSK	ILGPLSYSK-LUM	0.0750629	0.101716	-0.00666628	down	N
uZSWATH	norm_light	SIPQVSPVR	SIPQVSPVR-CPN1	0.0750629	0.102458	0.00598888	up	N
uZSWATH	ratio	RGPGGVWAAEAISDAR	RGPGGVWAAEAISDAR-SAA1	0.0750629	0.0988504	0.0183925	up	N
uZSWATH	ratio	VVGGLVALR	VVGGLVALR-F12	0.0750629	0.0988504	-0.0128686	down	N
nThermo-MS1	norm_light	AAISGENAGLVR	AAISGENAGLVR-ITIH1	0.0779431	0.122225	-0.021496	down	N
nThermo-MS1	norm_light	ATWSGAVLAGR	ATWSGAVLAGR-A1BG	0.078433	0.122225	-0.0993049	down	N
uZSWATH	norm_light	YEFILK	YEFILK-C8B	0.078433	0.106282	0.00523501	up	N
hZSWATH	norm_light	FSGSILGNK	FSGSILGNK-IGLV8-61	0.0800161	0.114221	-0.0291053	down	N
hZSWATH	ratio	YSPSFQGQVTISADK	YSPSFQGQVTISADK-IGHV5-51	0.0819252	0.116061	0.00338721	up	N
hZsSWATH	norm_light	ALNHLPLEYNSALYSR	ALNHLPLEYNSALYSR-C6	0.0819252	0.111825	0.00524791	up	N
hZsSWATH	norm_light	VGYVSGWGR	VGYVSGWGR-HP	0.0819252	0.111825	1.53007	up	N
nThermo-MS1	norm_light	SFQTGLFTAAR	SFQTGLFTAAR-PROS1	0.0819252	0.126612	0.0145693	up	N
nThermo-MS2	norm_light	EAQLPVIENK	EAQLPVIENK-PLG	0.0819252	0.123548	-0.0783487	down	N
nThermo-MS2	norm_light	VVGGLVALR	VVGGLVALR-F12	0.0819252	0.123548	-0.0650802	down	N
uZSWATH	ratio	YSPSFQGQVTISADK	YSPSFQGQVTISADK-IGHV5-51	0.0819252	0.107133	0.00298141	up	N
nThermo-MS1	norm_light	GKEESLDSDLYAELR	GKEESLDSDLYAELR-PPBP	0.0834899	0.127972	0.00533616	up	N
hZsSWATH	norm_light	GKEESLDSDLYAELR	GKEESLDSDLYAELR-PPBP	0.0843907	0.114356	0.00391289	up	N
hZSWATH	norm_light	GFQVVVTLR	GFQVVVTLR-C1S	0.0855424	0.119376	0.00808194	up	N
hZSWATH	norm_light	IYLYTLNDNAR	IYLYTLNDNAR-FN1	0.0855424	0.119376	0.0367302	up	N
hZSWATH	norm_light	NYNLVESLK	NYNLVESLK-SERPIND1	0.0855424	0.119376	-0.0193098	down	N
hZsSWATH	ratio	VYFAGFPR	VYFAGFPR-PROS1	0.0855424	0.119376	0.0110773	up	N
nThermo-MS1	norm_light	EQPPSLTR	EQPPSLTR-F12	0.0855424	0.130052	-0.0149165	down	N
nThermo-MS2	ratio	VVGGLVALR	VVGGLVALR-F12	0.0855424	0.115082	-0.0133181	down	N
uZSWATH	norm_light	RGPGGVWAAEAISDAR	RGPGGVWAAEAISDAR-SAA1	0.0855424	0.115082	0.0265021	up	N
uZSWATH	ratio	VTSIQDWVQK	VTSIQDWVQK-HP	0.0855424	0.111086	0.0406929	up	N
nThermo-MS1	norm_light	NVPLPVIAELPPK	NVPLPVIAELPPK-IGHM	0.0892877	0.133574	-0.659981	down	N
nThermo-MS1	norm_light	TPLTATLSK	TPLTATLSK-IGHA1	0.0892877	0.133574	1.68044	up	N
nThermo-MS2	norm_light	IVLGQEQDSYGGK	IVLGQEQDSYGGK-APCS	0.0892877	0.132514	0.0351291	up	N
nThermo-MS2	norm_light	YQISVNK	YQISVNK-FGB	0.0892877	0.132514	1.05854	up	N
hZSWATH	norm_light	LSSPAVITDK	LSSPAVITDK-PLG	0.0931639	0.129049	-0.0323432	down	N
hZsSWATH	norm_light	SFQTGLFTAAR	SFQTGLFTAAR-PROS1	0.0931639	0.125336	0.0170257	up	N
nThermo-MS1	ratio	ELDESLQVAER	ELDESLQVAER-CLU	0.0971741	0.133614	0.027948	up	N
nThermo-MS1	ratio	EQPPSLTR	EQPPSLTR-F12	0.0971741	0.133614	-0.00046005	down	N
nThermo-MS2	ratio	ASSIIDELFQDR	ASSIIDELFQDR-CLU	0.0971741	0.127969	0.066632	up	N
nThermo-MS2	ratio	FSGSILGNK	FSGSILGNK-IGLV8-61	0.0971741	0.127969	-0.0117013	down	N
nThermo-MS2	ratio	GAYPLSIEPIGVR	GAYPLSIEPIGVR-CP	0.0971741	0.127969	0.0134378	up	N
uZSWATH	ratio	ILGPLSYSK	ILGPLSYSK-LUM	0.0971741	0.125321	-0.00953971	down	N
nThermo-MS2	norm_light	VAQELEEK	VAQELEEK-APOL1	0.100436	0.147887	-0.0176948	down	N
hZsSWATH	ratio	FSGSILGNK	FSGSILGNK-IGLV8-61	0.10048	0.139183	-0.012855	down	N
hZsSWATH	norm_light	RGPGGVWAAEAISDAR	RGPGGVWAAEAISDAR-SAA1	0.101069	0.135	0.0199639	up	N
uZSWATH	ratio	QVVAGLNFR	QVVAGLNFR-KNG1	0.101321	0.128891	-0.0109385	down	N
uZSWATH	ratio	SSEDPNEDIVER	SSEDPNEDIVER-JCHAIN	0.101321	0.128891	0.0267186	up	N
nThermo-MS2	ratio	YSPSFQGQVTISADK	YSPSFQGQVTISADK-IGHV5-51	0.101438	0.13265	0.00239503	up	N
hZSWATH	norm_light	LPTDSELAPR	LPTDSELAPR-SELENOP	0.105608	0.145211	-0.00573618	down	N
hZSWATH	ratio	ELLESYIDGR	ELLESYIDGR-F2	0.105608	0.147378	-0.00925519	down	N
hZSWATH	ratio	QTHQPPAPNSLIR	QTHQPPAPNSLIR-C1QC	0.105608	0.147378	0.219647	up	N
hZsSWATH	norm_light	WFLLEQPEIQVAHFPFK	WFLLEQPEIQVAHFPFK-SERPINF2	0.105608	0.140061	-0.0154973	down	N
nThermo-MS1	norm_light	ALQEYAAK	ALQEYAAK-C6	0.105608	0.156735	0.0136907	up	N
nThermo-MS1	ratio	QVVAGLNFR	QVVAGLNFR-KNG1	0.105608	0.144151	-0.00798255	down	N
nThermo-MS1	ratio	YWGVASFLQK	YWGVASFLQK-RBP4	0.108105	0.14649	0.0151919	up	N
hZSWATH	ratio	VTVLGQPK	VTVLGQPK-IGLL5	0.109038	0.151038	40.5549	up	N
nThermo-MS1	norm_light	SVFLHAR	SVFLHAR-C8B	0.110037	0.162023	0.0402658	up	N
uZSWATH	norm_light	VVGGLVALR	VVGGLVALR-F12	0.110037	0.146978	-0.0249941	down	N
hZsSWATH	norm_light	HFQNLGK	HFQNLGK-AFM	0.114116	0.150279	-0.00328175	down	N
hZsSWATH	ratio	EQPPSLTR	EQPPSLTR-F12	0.114612	0.156441	-0.00065504	down	N
hZsSWATH	ratio	SDVMYTDWK	SDVMYTDWK-ORM2	0.114612	0.156441	0.149295	up	N
nThermo-MS1	norm_light	GGYTLVSGYPK	GGYTLVSGYPK-HPX	0.114612	0.166143	-0.293201	down	N
nThermo-MS1	norm_light	TVAAPSVFIFPPSDEQLK	TVAAPSVFIFPPSDEQLK-IGKC	0.114612	0.166143	-2.72627	down	N
nThermo-MS2	norm_light	GLEWLGR	GLEWLGR-IGHV6-1	0.114612	0.167441	-0.0620511	down	N
uZSWATH	norm_light	VTSIQDWVQK	VTSIQDWVQK-HP	0.114612	0.152003	0.301247	up	N
hZsSWATH	norm_light	SVFLHAR	SVFLHAR-C8B	0.119335	0.156054	0.00551573	up	N
hZsSWATH	ratio	ALQEYAAK	ALQEYAAK-C6	0.119335	0.159398	0.00077231	up	N
hZsSWATH	ratio	QTHQPPAPNSLIR	QTHQPPAPNSLIR-C1QC	0.119335	0.159398	0.257203	up	N
hZsSWATH	ratio	VTGWGNLK	VTGWGNLK-F2	0.119335	0.159398	-0.0157647	down	N
nThermo-MS2	ratio	FNAVLTNPQGDYDTSTGK	FNAVLTNPQGDYDTSTGK-C1QC	0.119335	0.152847	0.00778145	up	N
nThermo-MS2	ratio	QVVAGLNFR	QVVAGLNFR-KNG1	0.119335	0.152847	-0.00913043	down	N
nThermo-MS2	ratio	TVGSDTFYSFK	TVGSDTFYSFK-KNG1	0.119335	0.152847	-0.0254533	down	N
hZsSWATH	norm_light	ILGPLSYSK	ILGPLSYSK-LUM	0.12421	0.160188	-0.0182492	down	N
hZsSWATH	norm_light	LSSPAVITDK	LSSPAVITDK-PLG	0.12421	0.160188	-0.0280822	down	N
nThermo-MS1	ratio	DASGVTFTWTPSSGK	DASGVTFTWTPSSGK-IGHA1	0.12421	0.167102	0.162196	up	N
nThermo-MS2	ratio	HFQNLGK	HFQNLGK-AFM	0.12421	0.158008	-0.0331585	down	N
uZSWATH	ratio	LAPLAEDVR	LAPLAEDVR-APOA4	0.12421	0.156941	-0.0309337	down	N
hZSWATH	ratio	RGPGGVWAAEAISDAR	RGPGGVWAAEAISDAR-SAA1	0.125417	0.172448	0.112752	up	N
hZSWATH	ratio	LLIYDNNK	LLIYDNNK-IGLV1-51	0.129238	0.176405	0.00134206	up	N
hZsSWATH	norm_light	IVLGQEQDSYGGK	IVLGQEQDSYGGK-APCS	0.129238	0.165531	0.00973235	up	N
nThermo-MS1	ratio	TPLTATLSK	TPLTATLSK-IGHA1	0.129238	0.172625	0.0361374	up	N
nThermo-MS2	norm_light	GGYTLVSGYPK	GGYTLVSGYPK-HPX	0.129238	0.184485	-0.252074	down	N
nThermo-MS2	norm_light	ILGPLSYSK	ILGPLSYSK-LUM	0.129238	0.184485	-0.0222822	down	N
nThermo-MS2	norm_light	ITINPDTSK	ITINPDTSK-IGHV6-1	0.129238	0.184485	-0.0222632	down	N
nThermo-MS2	ratio	YFIDFVAR	YFIDFVAR-KNG1	0.129238	0.163294	-0.177997	down	N
hZSWATH	ratio	GKEESLDSDLYAELR	GKEESLDSDLYAELR-PPBP	0.130744	0.177168	0.00482132	up	N
hZsSWATH	ratio	FQSVFTVTR	FQSVFTVTR-C1QC	0.134423	0.178277	0.00127492	up	N
nThermo-MS1	norm_light	GQVVPALNEK	GQVVPALNEK-CPN2	0.134423	0.193362	-0.0485011	down	N
nThermo-MS2	norm_light	ATWSGAVLAGR	ATWSGAVLAGR-A1BG	0.134423	0.186201	-0.0561171	down	N
nThermo-MS2	norm_light	DASGATFTWTPSSGK	DASGATFTWTPSSGK-IGHA2	0.134423	0.186201	0.150605	up	N
nThermo-MS2	norm_light	DASGVTFTWTPSSGK	DASGVTFTWTPSSGK-IGHA1	0.134423	0.186201	1.27118	up	N
nThermo-MS2	norm_light	ELLESYIDGR	ELLESYIDGR-F2	0.134423	0.186201	0.0399095	up	N
nThermo-MS1	ratio	RGPGGVWAAEAISDAR	RGPGGVWAAEAISDAR-SAA1	0.134957	0.178985	0.0123171	up	N
hZSWATH	ratio	FSGSILGNK	FSGSILGNK-IGLV8-61	0.135897	0.182825	-0.0113334	down	N
hZsSWATH	ratio	RGPGGVWAAEAISDAR	RGPGGVWAAEAISDAR-SAA1	0.136786	0.180133	0.0305837	up	N
hZsSWATH	ratio	DADPDTFFAK	DADPDTFFAK-AFM	0.139768	0.182773	-0.0106954	down	N
nThermo-MS2	norm_light	SVFLHAR	SVFLHAR-C8B	0.143869	0.197819	0.017055	up	N
hZSWATH	ratio	ASSIIDELFQDR	ASSIIDELFQDR-CLU	0.145274	0.194045	0.0440156	up	N
hZsSWATH	ratio	ASSIIDELFQDR	ASSIIDELFQDR-CLU	0.145274	0.187353	0.0545933	up	N
hZsSWATH	ratio	YYVDSVK	YYVDSVK-IGHV3-7	0.145274	0.187353	-0.0117936	down	N
nThermo-MS1	ratio	SSEDPNEDIVER	SSEDPNEDIVER-JCHAIN	0.145274	0.191312	0.0248691	up	N
nThermo-MS2	norm_light	YEFILK	YEFILK-C8B	0.145274	0.198294	0.0062216	up	N
uZSWATH	norm_light	ASSIIDELFQDR	ASSIIDELFQDR-CLU	0.145274	0.188655	0.0149432	up	N
uZSWATH	norm_light	FNAVLTNPQGDYDTSTGK	FNAVLTNPQGDYDTSTGK-C1QC	0.145274	0.188655	0.00516309	up	N
uZSWATH	norm_light	VLNQELR	VLNQELR-APOD	0.145274	0.188655	-0.00402709	down	N
hZSWATH	norm_light	VTVLGQPK	VTVLGQPK-IGLL5	0.150945	0.206035	-0.262566	down	N
hZSWATH	ratio	GLPAPIEK	GLPAPIEK-IGHG2	0.150945	0.20019	-0.0108904	down	N
hZsSWATH	norm_light	ALQEYAAK	ALQEYAAK-C6	0.150945	0.190721	0.00351232	up	N
hZsSWATH	norm_light	SSEDPNEDIVER	SSEDPNEDIVER-JCHAIN	0.150945	0.190721	0.0321948	up	N
nThermo-MS2	norm_light	YYVDSVK	YYVDSVK-IGHV3-7	0.150945	0.204542	-0.0304465	down	N
nThermo-MS1	norm_light	GLEWVANIK	GLEWVANIK-IGHV3-7	0.153077	0.218515	-0.0920598	down	N
nThermo-MS1	norm_light	ICLDLQAPLYK	ICLDLQAPLYK-PF4	0.155688	0.220559	0.00170548	up	N
nThermo-MS1	ratio	ELLESYIDGR	ELLESYIDGR-F2	0.156784	0.205025	-0.00894765	down	N
nThermo-MS2	ratio	YYVDSVK	YYVDSVK-IGHV3-7	0.156784	0.196769	-0.0124787	down	N
hZSWATH	ratio	LVVLPFPK	LVVLPFPK-FETUB	0.168198	0.2215	-0.00650955	down	N
hZsSWATH	norm_light	GQVVPALNEK	GQVVPALNEK-CPN2	0.168971	0.210651	0.00688161	up	N
hZsSWATH	norm_light	LGNQEPGGQTALK	LGNQEPGGQTALK-SERPINF2	0.168971	0.210651	-0.0135826	down	N
nThermo-MS1	norm_light	LLIYWASTR	LLIYWASTR-IGKV4-1	0.168971	0.237576	-0.125449	down	N
nThermo-MS2	ratio	SSEDPNEDIVER	SSEDPNEDIVER-JCHAIN	0.168971	0.210651	0.0206081	up	N
uZSWATH	ratio	EQPPSLTR	EQPPSLTR-F12	0.174737	0.219301	-0.00234648	down	N
hZSWATH	norm_light	AGEVQEPELR	AGEVQEPELR-AZGP1	0.175326	0.237579	0.00499948	up	N
hZsSWATH	ratio	FNWYVDGVEVHNAK	FNWYVDGVEVHNAK-IGHG1	0.175326	0.223034	0.0318364	up	N
hZsSWATH	ratio	TGIVSGFGR	TGIVSGFGR-F10	0.175326	0.223034	0.00558993	up	N
nThermo-MS2	norm_light	QVVAGLNFR	QVVAGLNFR-KNG1	0.175326	0.23587	-0.131077	down	N
uZSWATH	norm_light	LSSPAVITDK	LSSPAVITDK-PLG	0.175326	0.223034	-0.0380135	down	N
uZSWATH	norm_light	VTTVASHTSDSDVPSGVTEVVVK	VTTVASHTSDSDVPSGVTEVVVK-CLU	0.175326	0.223034	0.0373212	up	N
uZSWATH	norm_light	YSPSFQGQVTISADK	YSPSFQGQVTISADK-IGHV5-51	0.175326	0.223034	0.00898324	up	N
nThermo-MS2	norm_light	VLLDGVQNPR	VLLDGVQNPR-C3	0.179747	0.239487	0.494697	up	N
hZSWATH	norm_light	WYVDGVEVHNAK	WYVDGVEVHNAK-IGHG3	0.181857	0.244656	-0.0453124	down	N
nThermo-MS1	ratio	ASSLESGVPSR	ASSLESGVPSR-IGKV1-5	0.181857	0.236161	0.0173849	up	N
nThermo-MS2	norm_light	EFGNTLEDK	EFGNTLEDK-APOC1	0.181857	0.239487	-0.0146974	down	N
nThermo-MS2	norm_light	TVAAPSVFIFPPSDEQLK	TVAAPSVFIFPPSDEQLK-IGKC	0.181857	0.239487	-5.41687	down	N
nThermo-MS2	ratio	GQVVPALNEK	GQVVPALNEK-CPN2	0.181857	0.225213	0.0030481	up	N
uZSWATH	norm_light	ATVVYQGER	ATVVYQGER-APOH	0.181857	0.228236	0.0323093	up	N
uZSWATH	norm_light	QTHQPPAPNSLIR	QTHQPPAPNSLIR-C1QC	0.181857	0.228236	0.0086368	up	N
nThermo-MS1	ratio	FNWYVDGVEVHNAK	FNWYVDGVEVHNAK-IGHG1	0.188566	0.243186	0.0843625	up	N
uZSWATH	ratio	DASGVTFTWTPSSGK	DASGVTFTWTPSSGK-IGHA1	0.188566	0.23508	0.0845274	up	N
hZSWATH	norm_light	ATWSGAVLAGR	ATWSGAVLAGR-A1BG	0.195457	0.261075	0.0333555	up	N
hZSWATH	ratio	FNWYVDGVEVHNAK	FNWYVDGVEVHNAK-IGHG1	0.195457	0.255598	0.0683046	up	N
nThermo-MS1	norm_light	ALLAFQESK	ALLAFQESK-C4BPB	0.195457	0.269022	0.0119191	up	N
nThermo-MS1	norm_light	GFQVVVTLR	GFQVVVTLR-C1S	0.195457	0.269022	0.00463412	up	N
nThermo-MS1	ratio	ILGPLSYSK	ILGPLSYSK-LUM	0.195457	0.250346	-0.0067201	down	N
nThermo-MS2	norm_light	GLEWVGFIR	GLEWVGFIR-IGHV3-49	0.195457	0.253823	0.0571632	up	N
nThermo-MS2	norm_light	TPLTATLSK	TPLTATLSK-IGHA1	0.195457	0.253823	2.00504	up	N
uZSWATH	norm_light	WFLLEQPEIQVAHFPFK	WFLLEQPEIQVAHFPFK-SERPINF2	0.195457	0.24367	-0.00548757	down	N
nThermo-MS1	norm_light	RGPGGVWAAEAISDAR	RGPGGVWAAEAISDAR-SAA1	0.195652	0.269022	0.0230251	up	N
hZSWATH	norm_light	ETLLQDFR	ETLLQDFR-AMBP	0.20253	0.268604	0.0201547	up	N
uZSWATH	norm_light	DASGVTFTWTPSSGK	DASGVTFTWTPSSGK-IGHA1	0.20253	0.250816	0.163738	up	N
nThermo-MS2	norm_light	LLDNWDSVTSTFSK	LLDNWDSVTSTFSK-APOA1	0.20463	0.263902	-0.00859176	down	N
hZsSWATH	ratio	VLLDGVQNPR	VLLDGVQNPR-C3	0.208504	0.261536	0.0129146	up	N
hZSWATH	norm_light	DPTFIPAPIQAK	DPTFIPAPIQAK-AGT	0.209789	0.276271	-0.0227704	down	N
hZSWATH	ratio	SIPQVSPVR	SIPQVSPVR-CPN1	0.209789	0.272434	0.00020343	up	N
hZsSWATH	ratio	LLGEVDHYQLALGK	LLGEVDHYQLALGK-FCN3	0.209789	0.261536	0.0228473	up	N
hZsSWATH	ratio	LLIYDNNK	LLIYDNNK-IGLV1-51	0.209789	0.261536	0.00105829	up	N
nThermo-MS2	norm_light	LPTDSELAPR	LPTDSELAPR-SELENOP	0.209789	0.268702	0.0110188	up	N
nThermo-MS2	ratio	FNWYVDGVEVHNAK	FNWYVDGVEVHNAK-IGHG1	0.209789	0.258095	0.0847557	up	N
nThermo-MS1	ratio	WFLLEQPEIQVAHFPFK	WFLLEQPEIQVAHFPFK-SERPINF2	0.210299	0.267523	-0.0313957	down	N
hZSWATH	ratio	VLLDGVQNPR	VLLDGVQNPR-C3	0.216188	0.276344	0.0123029	up	N
nThermo-MS1	ratio	VLLDGVQNPR	VLLDGVQNPR-C3	0.216188	0.273157	0.0130614	up	N
hZSWATH	ratio	GWVDLFVPK	GWVDLFVPK-SERPINA7	0.216858	0.276344	0.00325497	up	N
hZSWATH	ratio	LPTDSELAPR	LPTDSELAPR-SELENOP	0.217233	0.276344	-0.00506774	down	N
nThermo-MS1	norm_light	EFGNTLEDK	EFGNTLEDK-APOC1	0.217233	0.294367	-0.0444144	down	N
nThermo-MS1	norm_light	TINVPLR	TINVPLR-C1QB	0.217233	0.294367	-0.0120478	down	N
nThermo-MS2	norm_light	TGYYFDGISR	TGYYFDGISR-FBLN1	0.217233	0.276344	0.0146283	up	N
nThermo-MS2	ratio	TINVPLR	TINVPLR-C1QB	0.217233	0.265507	0.00615884	up	N
uZSWATH	ratio	VLLDGVQNPR	VLLDGVQNPR-C3	0.217233	0.269024	0.0145545	up	N
hZSWATH	ratio	LTLTPWVGLR	LTLTPWVGLR-ATRN	0.220165	0.278181	-0.00573259	down	N
nThermo-MS2	ratio	VLLDGVQNPR	VLLDGVQNPR-C3	0.224074	0.27209	0.0132356	up	N
hZSWATH	norm_light	SLPVSDSVLSGFEQR	SLPVSDSVLSGFEQR-C8G	0.224866	0.294055	0.00583332	up	N
hZSWATH	ratio	LTPLYELVK	LTPLYELVK-C7	0.224866	0.282214	0.0183484	up	N
nThermo-MS1	norm_light	LPTDSELAPR	LPTDSELAPR-SELENOP	0.224866	0.302517	-0.00680167	down	N
uZSWATH	ratio	VGYVSGWGR	VGYVSGWGR-HP	0.224866	0.276644	0.0274583	up	N
hZSWATH	ratio	DADPDTFFAK	DADPDTFFAK-AFM	0.228867	0.285321	-0.00750048	down	N
hZSWATH	ratio	ALNHLPLEYNSALYSR	ALNHLPLEYNSALYSR-C6	0.232688	0.288164	0.0144932	up	N
hZsSWATH	norm_light	TGIVSGFGR	TGIVSGFGR-F10	0.232688	0.288164	0.00751312	up	N
nThermo-MS1	norm_light	VVSVLTVVHQDWLNGK	VVSVLTVVHQDWLNGK-IGHG2	0.232688	0.310805	-0.669775	down	N
nThermo-MS1	norm_light	LGNQEPGGQTALK	LGNQEPGGQTALK-SERPINF2	0.240702	0.319229	0.026045	up	N
nThermo-MS2	norm_light	TVGSDTFYSFK	TVGSDTFYSFK-KNG1	0.240702	0.30413	0.127653	up	N
nThermo-MS2	ratio	SIPQVSPVR	SIPQVSPVR-CPN1	0.240702	0.290395	0.00014309	up	N
uZSWATH	norm_light	FSGSILGNK	FSGSILGNK-IGLV8-61	0.240702	0.294191	-0.0113693	down	N
uZSWATH	norm_light	VLLDGVQNPR	VLLDGVQNPR-C3	0.240702	0.294191	0.102586	up	N
nThermo-MS1	norm_light	YSPSFQGQVTISADK	YSPSFQGQVTISADK-IGHV5-51	0.247608	0.325495	0.010895	up	N
hZsSWATH	ratio	GHMLENHVER	GHMLENHVER-ITIH1	0.248908	0.30825	-0.0138948	down	N
nThermo-MS1	norm_light	ITINPDTSK	ITINPDTSK-IGHV6-1	0.248908	0.325495	-0.00918417	down	N
nThermo-MS1	ratio	SLDFTELDVAAEK	SLDFTELDVAAEK-AGT	0.248908	0.312388	0.0342253	up	N
nThermo-MS2	ratio	TGYYFDGISR	TGYYFDGISR-FBLN1	0.248908	0.29837	-0.00463292	down	N
hZSWATH	ratio	NIQSLEVIGK	NIQSLEVIGK-PPBP	0.24987	0.307406	0.00534893	up	N
nThermo-MS1	ratio	ALDFAVGEYNK	ALDFAVGEYNK-CST3	0.250825	0.312695	0.018455	up	N
hZSWATH	norm_light	DASGVTFTWTPSSGK	DASGVTFTWTPSSGK-IGHA1	0.257307	0.334142	0.287884	up	N
hZsSWATH	ratio	LTPLYELVK	LTPLYELVK-C7	0.257307	0.316556	0.0188016	up	N
nThermo-MS1	ratio	ATVVYQGER	ATVVYQGER-APOH	0.257307	0.316556	0.0128795	up	N
nThermo-MS1	ratio	TINVPLR	TINVPLR-C1QB	0.257307	0.316556	0.00403301	up	N
uZSWATH	ratio	IVQLIQDTR	IVQLIQDTR-CPN1	0.257307	0.314487	0.00892179	up	N
hZsSWATH	ratio	LSSPAVITDK	LSSPAVITDK-PLG	0.265902	0.324991	-0.0120305	down	N
nThermo-MS1	norm_light	ASSIIDELFQDR	ASSIIDELFQDR-CLU	0.265902	0.345303	-0.0459574	down	N
nThermo-MS2	norm_light	GAYPLSIEPIGVR	GAYPLSIEPIGVR-CP	0.265902	0.333716	0.280038	up	N
nThermo-MS1	ratio	ICLDLQAPLYK	ICLDLQAPLYK-PF4	0.273111	0.333802	0.0001138	up	N
hZsSWATH	ratio	DASGATFTWTPSSGK	DASGATFTWTPSSGK-IGHA2	0.274692	0.331402	0.0227725	up	N
hZsSWATH	ratio	VVGGLVALR	VVGGLVALR-F12	0.274692	0.331402	-0.00852181	down	N
nThermo-MS1	norm_light	VTVLGQPK	VTVLGQPK-IGLL5	0.274692	0.353141	-0.24626	down	N
nThermo-MS2	norm_light	NYNLVESLK	NYNLVESLK-SERPIND1	0.274692	0.342449	0.0248564	up	N
uZSWATH	ratio	TGIVSGFGR	TGIVSGFGR-F10	0.274692	0.333554	0.00306806	up	N
nThermo-MS1	norm_light	VLLDGVQNPR	VLLDGVQNPR-C3	0.275715	0.353141	0.159479	up	N
hZSWATH	norm_light	GKEESLDSDLYAELR	GKEESLDSDLYAELR-PPBP	0.277565	0.357963	0.00229005	up	N
nThermo-MS1	norm_light	DASGATFTWTPSSGK	DASGATFTWTPSSGK-IGHA2	0.277685	0.353246	0.0840669	up	N
hZSWATH	ratio	YFIDFVAR	YFIDFVAR-KNG1	0.283678	0.346718	-0.159868	down	N
nThermo-MS1	norm_light	LTPLYELVK	LTPLYELVK-C7	0.283678	0.358431	0.0095513	up	N
nThermo-MS2	norm_light	TINVPLR	TINVPLR-C1QB	0.283678	0.35131	-0.0311272	down	N
hZSWATH	ratio	DASGATFTWTPSSGK	DASGATFTWTPSSGK-IGHA2	0.292861	0.353323	0.0224962	up	N
hZSWATH	ratio	TVGSDTFYSFK	TVGSDTFYSFK-KNG1	0.292861	0.353323	-0.0166317	down	N
nThermo-MS1	ratio	QTHQPPAPNSLIR	QTHQPPAPNSLIR-C1QC	0.292861	0.353323	0.0639154	up	N
nThermo-MS1	ratio	YFIDFVAR	YFIDFVAR-KNG1	0.292861	0.353323	-0.141222	down	N
uZSWATH	ratio	ATWSGAVLAGR	ATWSGAVLAGR-A1BG	0.292861	0.351058	0.0143652	up	N
uZSWATH	ratio	TVGSDTFYSFK	TVGSDTFYSFK-KNG1	0.292861	0.351058	-0.0152627	down	N
hZsSWATH	norm_light	VTVLGQPK	VTVLGQPK-IGLL5	0.302242	0.371837	-0.232925	down	N
nThermo-MS1	norm_light	DASGVTFTWTPSSGK	DASGVTFTWTPSSGK-IGHA1	0.302242	0.379324	0.740001	up	N
nThermo-MS1	ratio	NYNLVESLK	NYNLVESLK-SERPIND1	0.302242	0.359995	-0.00720438	down	N
nThermo-MS1	ratio	SIPQVSPVR	SIPQVSPVR-CPN1	0.302242	0.359995	0.00014739	up	N
uZSWATH	norm_light	SSEDPNEDIVER	SSEDPNEDIVER-JCHAIN	0.302242	0.367008	0.031348	up	N
uZSWATH	ratio	GQVVPALNEK	GQVVPALNEK-CPN2	0.302242	0.357717	0.0021643	up	N
uZSWATH	ratio	YYVDSVK	YYVDSVK-IGHV3-7	0.302242	0.357717	-0.0102818	down	N
uZSWATH	norm_light	EAQLPVIENK	EAQLPVIENK-PLG	0.311821	0.373785	-0.0300293	down	N
uZSWATH	norm_light	VTVLGQPK	VTVLGQPK-IGLL5	0.311821	0.373785	-0.105549	down	N
hZSWATH	norm_light	VYFAGFPR	VYFAGFPR-PROS1	0.321597	0.411909	0.0081981	up	N
hZsSWATH	norm_light	LLGEVDHYQLALGK	LLGEVDHYQLALGK-FCN3	0.321597	0.393063	0.00499225	up	N
hZsSWATH	ratio	ATVVYQGER	ATVVYQGER-APOH	0.321597	0.383049	0.0120566	up	N
hZsSWATH	ratio	ILGPLSYSK	ILGPLSYSK-LUM	0.321597	0.383049	-0.0103727	down	N
uZSWATH	norm_light	NFGYTLR	NFGYTLR-SERPIND1	0.321597	0.383049	-0.0146962	down	N
hZSWATH	norm_light	ILGPLSYSK	ILGPLSYSK-LUM	0.331572	0.421796	-0.0108223	down	N
hZsSWATH	ratio	TVGSDTFYSFK	TVGSDTFYSFK-KNG1	0.331572	0.39243	-0.0155942	down	N
nThermo-MS1	norm_light	LLIYDNNK	LLIYDNNK-IGLV1-51	0.331572	0.41336	-0.0121963	down	N
nThermo-MS1	ratio	WYVDGVEVHNAK	WYVDGVEVHNAK-IGHG3	0.331572	0.39243	0.128835	up	N
uZSWATH	norm_light	VGYVSGWGR	VGYVSGWGR-HP	0.331572	0.39243	0.113868	up	N
uZSWATH	ratio	FSGSILGNK	FSGSILGNK-IGLV8-61	0.331572	0.389962	-0.00627864	down	N
nThermo-MS2	ratio	FYTFLK	FYTFLK-GPX3	0.337371	0.401837	-0.00053865	down	N
hZSWATH	norm_light	IIVPLNNR	IIVPLNNR-JCHAIN	0.341744	0.431799	-0.0549445	down	N
hZSWATH	ratio	EAQLPVIENK	EAQLPVIENK-PLG	0.341744	0.409655	-0.00973064	down	N
nThermo-MS1	norm_light	NILTSNNIDVK	NILTSNNIDVK-APOD	0.341744	0.42322	-0.02993	down	N
uZSWATH	ratio	LSSPAVITDK	LSSPAVITDK-PLG	0.341744	0.399414	-0.0111012	down	N
nThermo-MS2	ratio	LTPLYELVK	LTPLYELVK-C7	0.352114	0.416743	0.0127086	up	N
uZSWATH	norm_light	FYTFLK	FYTFLK-GPX3	0.352114	0.414122	-0.00278519	down	N
uZSWATH	ratio	TINVPLR	TINVPLR-C1QB	0.352114	0.408977	0.00514047	up	N
uZSWATH	ratio	GPSVFPLAPSSK	GPSVFPLAPSSK-IGHG1	0.355001	0.409785	0.00132547	up	N
hZSWATH	ratio	LGNQEPGGQTALK	LGNQEPGGQTALK-SERPINF2	0.35637	0.424466	-0.0473642	down	N
hZSWATH	norm_light	LGNQEPGGQTALK	LGNQEPGGQTALK-SERPINF2	0.362681	0.446193	-0.00962924	down	N
hZSWATH	norm_light	SFQTGLFTAAR	SFQTGLFTAAR-PROS1	0.362681	0.446193	0.00379195	up	N
hZSWATH	norm_light	SSEDPNEDIVER	SSEDPNEDIVER-JCHAIN	0.362681	0.446193	0.0209573	up	N
hZSWATH	norm_light	YWGVASFLQK	YWGVASFLQK-RBP4	0.362681	0.446193	-0.0276911	down	N
hZSWATH	ratio	YEFILK	YEFILK-C8B	0.362681	0.429249	-0.00546084	down	N
hZsSWATH	norm_light	FNWYVDGVEVHNAK	FNWYVDGVEVHNAK-IGHG1	0.362681	0.440399	-0.196447	down	N
nThermo-MS1	ratio	ASSIIDELFQDR	ASSIIDELFQDR-CLU	0.362681	0.423884	-0.0502232	down	N
nThermo-MS1	ratio	LSSPAVITDK	LSSPAVITDK-PLG	0.362681	0.423884	-0.0120149	down	N
nThermo-MS2	ratio	TGIVSGFGR	TGIVSGFGR-F10	0.362681	0.42655	0.00316331	up	N
hZSWATH	norm_light	GWVTDGFSSLK	GWVTDGFSSLK-APOC3	0.373444	0.456432	-0.0745396	down	N
hZsSWATH	norm_light	DASGVTFTWTPSSGK	DASGVTFTWTPSSGK-IGHA1	0.373444	0.444803	0.23525	up	N
hZsSWATH	norm_light	ELDESLQVAER	ELDESLQVAER-CLU	0.373444	0.444803	0.0160126	up	N
hZsSWATH	norm_light	VTTVASHTSDSDVPSGVTEVVVK	VTTVASHTSDSDVPSGVTEVVVK-CLU	0.373444	0.444803	0.0157356	up	N
hZsSWATH	ratio	NFGYTLR	NFGYTLR-SERPIND1	0.373444	0.436463	-0.00782142	down	N
hZsSWATH	ratio	YSPSFQGQVTISADK	YSPSFQGQVTISADK-IGHV5-51	0.373444	0.436463	0.00145108	up	N
nThermo-MS1	norm_light	TVGSDTFYSFK	TVGSDTFYSFK-KNG1	0.373444	0.459435	-0.079223	down	N
nThermo-MS2	norm_light	SLDFTELDVAAEK	SLDFTELDVAAEK-AGT	0.373444	0.456432	0.0295223	up	N
nThermo-MS2	norm_light	WFLLEQPEIQVAHFPFK	WFLLEQPEIQVAHFPFK-SERPINF2	0.373444	0.456432	0.00823815	up	N
hZsSWATH	norm_light	ATWSGAVLAGR	ATWSGAVLAGR-A1BG	0.384403	0.452097	-0.015636	down	N
hZsSWATH	norm_light	DPTFIPAPIQAK	DPTFIPAPIQAK-AGT	0.384403	0.452097	-0.0137717	down	N
nThermo-MS1	norm_light	ELDESLQVAER	ELDESLQVAER-CLU	0.384403	0.466775	0.0256863	up	N
nThermo-MS1	norm_light	GAYPLSIEPIGVR	GAYPLSIEPIGVR-CP	0.384403	0.466775	0.117472	up	N
nThermo-MS2	ratio	LGNQEPGGQTALK	LGNQEPGGQTALK-SERPINF2	0.384403	0.449271	-0.0294385	down	N
uZSWATH	norm_light	SLDFTELDVAAEK	SLDFTELDVAAEK-AGT	0.384403	0.449271	0.0107176	up	N
hZSWATH	norm_light	LLIYGASSR	LLIYGASSR-IGKV3-20	0.395557	0.47722	-0.110278	down	N
hZSWATH	norm_light	YSPSFQGQVTISADK	YSPSFQGQVTISADK-IGHV5-51	0.395557	0.47722	0.00888652	up	N
hZSWATH	ratio	EQPPSLTR	EQPPSLTR-F12	0.395557	0.465214	-0.00022471	down	N
hZsSWATH	norm_light	TINVPLR	TINVPLR-C1QB	0.395557	0.462307	-0.00595279	down	N
hZsSWATH	ratio	EAQLPVIENK	EAQLPVIENK-PLG	0.395557	0.45792	-0.00811823	down	N
nThermo-MS2	norm_light	GWVTDGFSSLK	GWVTDGFSSLK-APOC3	0.395557	0.480319	0.195284	up	N
nThermo-MS2	ratio	LSSPAVITDK	LSSPAVITDK-PLG	0.395557	0.459435	-0.0114154	down	N
uZSWATH	ratio	SLDFTELDVAAEK	SLDFTELDVAAEK-AGT	0.395557	0.453798	0.0293207	up	N
hZsSWATH	ratio	LTLTPWVGLR	LTLTPWVGLR-ATRN	0.3967	0.45792	-0.00253762	down	N
nThermo-MS2	ratio	SVFLHAR	SVFLHAR-C8B	0.403626	0.465914	0.00270535	up	N
hZsSWATH	norm_light	TGYYFDGISR	TGYYFDGISR-FBLN1	0.406903	0.472614	-0.00265523	down	N
nThermo-MS1	norm_light	YEFILK	YEFILK-C8B	0.406903	0.490909	0.00401725	up	N
nThermo-MS1	ratio	EAQLPVIENK	EAQLPVIENK-PLG	0.406903	0.469697	-0.00870195	down	N
nThermo-MS1	ratio	TVGSDTFYSFK	TVGSDTFYSFK-KNG1	0.406903	0.469697	-0.015613	down	N
nThermo-MS2	norm_light	ELDESLQVAER	ELDESLQVAER-CLU	0.406903	0.490909	0.0297156	up	N
nThermo-MS2	ratio	ASSLESGVPSR	ASSLESGVPSR-IGKV1-5	0.406903	0.466815	0.0140571	up	N
hZSWATH	norm_light	GLEWLGR	GLEWLGR-IGHV6-1	0.418442	0.501594	-0.0415298	down	N
nThermo-MS2	norm_light	DPTFIPAPIQAK	DPTFIPAPIQAK-AGT	0.418442	0.495245	-0.0589332	down	N
nThermo-MS2	norm_light	NFGYTLR	NFGYTLR-SERPIND1	0.418442	0.495245	0.0234371	up	N
nThermo-MS2	norm_light	SSEDPNEDIVER	SSEDPNEDIVER-JCHAIN	0.418442	0.495245	0.0640238	up	N
uZSWATH	norm_light	ELDESLQVAER	ELDESLQVAER-CLU	0.418442	0.486016	0.0105379	up	N
uZSWATH	ratio	DASGATFTWTPSSGK	DASGATFTWTPSSGK-IGHA2	0.418442	0.477126	0.0220579	up	N
nThermo-MS2	norm_light	YVGGQEHFAHLLILR	YVGGQEHFAHLLILR-ORM1	0.429671	0.505337	0.697089	up	N
hZSWATH	norm_light	DALSSVQESQVAQQAR	DALSSVQESQVAQQAR-APOC3	0.430171	0.512369	-0.0576072	down	N
hZSWATH	ratio	TINVPLR	TINVPLR-C1QB	0.430171	0.502762	0.00349087	up	N
nThermo-MS1	norm_light	QTHQPPAPNSLIR	QTHQPPAPNSLIR-C1QC	0.430171	0.515654	0.0182976	up	N
nThermo-MS1	ratio	ATWSGAVLAGR	ATWSGAVLAGR-A1BG	0.430171	0.493509	0.0100609	up	N
hZsSWATH	norm_light	DASGATFTWTPSSGK	DASGATFTWTPSSGK-IGHA2	0.442089	0.507182	0.0159453	up	N
hZsSWATH	norm_light	NYNLVESLK	NYNLVESLK-SERPIND1	0.442089	0.507182	-0.0103039	down	N
nThermo-MS1	norm_light	WYVDGVEVHNAK	WYVDGVEVHNAK-IGHG3	0.442089	0.526564	0.207728	up	N
nThermo-MS1	norm_light	YWGVASFLQK	YWGVASFLQK-RBP4	0.453566	0.536815	0.00253388	up	N
hZSWATH	norm_light	GPSVFPLAPSSK	GPSVFPLAPSSK-IGHG1	0.454193	0.534177	0.382632	up	N
hZSWATH	norm_light	SVFLHAR	SVFLHAR-C8B	0.454193	0.534177	-0.00264622	down	N
hZSWATH	ratio	QVVAGLNFR	QVVAGLNFR-KNG1	0.454193	0.527541	-0.00709627	down	N
hZsSWATH	ratio	LGNQEPGGQTALK	LGNQEPGGQTALK-SERPINF2	0.454193	0.521068	0.0526082	up	N
nThermo-MS1	ratio	LLIYGASSR	LLIYGASSR-IGKV3-20	0.454193	0.514752	0.00643623	up	N
nThermo-MS1	ratio	YYVDSVK	YYVDSVK-IGHV3-7	0.454193	0.514752	-0.00618104	down	N
nThermo-MS2	norm_light	LGPLVEQGR	LGPLVEQGR-APOE	0.454193	0.527541	0.0602371	up	N
nThermo-MS2	norm_light	LLIYGASSR	LLIYGASSR-IGKV3-20	0.454193	0.527541	-0.14035	down	N
nThermo-MS2	ratio	WYVDGVEVHNAK	WYVDGVEVHNAK-IGHG3	0.454193	0.517891	0.10559	up	N
uZSWATH	norm_light	DPTFIPAPIQAK	DPTFIPAPIQAK-AGT	0.454193	0.521068	-0.0109607	down	N
uZSWATH	norm_light	LGNQEPGGQTALK	LGNQEPGGQTALK-SERPINF2	0.454193	0.521068	-0.00708519	down	N
uZSWATH	ratio	GLEWVGFIR	GLEWVGFIR-IGHV3-49	0.454193	0.514752	0.0194838	up	N
hZsSWATH	norm_light	LLIYDNNK	LLIYDNNK-IGLV1-51	0.466482	0.531904	0.00804859	up	N
nThermo-MS2	ratio	NYNLVESLK	NYNLVESLK-SERPIND1	0.466482	0.52868	0.00331876	up	N
nThermo-MS1	ratio	DASGATFTWTPSSGK	DASGATFTWTPSSGK-IGHA2	0.466969	0.526043	0.0213886	up	N
hZSWATH	norm_light	VLLDGVQNPR	VLLDGVQNPR-C3	0.476038	0.556369	0.0745586	up	N
hZsSWATH	norm_light	ATVVYQGER	ATVVYQGER-APOH	0.478954	0.539544	0.0214342	up	N
hZsSWATH	norm_light	IIVPLNNR	IIVPLNNR-JCHAIN	0.478954	0.539544	-0.0509923	down	N
hZsSWATH	ratio	NALALFVLPK	NALALFVLPK-SERPINA7	0.478954	0.546124	-0.0004581	down	N
nThermo-MS2	norm_light	FNAVLTNPQGDYDTSTGK	FNAVLTNPQGDYDTSTGK-C1QC	0.478954	0.552866	0.0195623	up	N
nThermo-MS2	ratio	DASGATFTWTPSSGK	DASGATFTWTPSSGK-IGHA2	0.478954	0.536313	0.0195605	up	N
nThermo-MS2	ratio	LLIYDNNK	LLIYDNNK-IGLV1-51	0.478954	0.536313	0.00053275	up	N
uZSWATH	norm_light	IVQLIQDTR	IVQLIQDTR-CPN1	0.478954	0.542814	0.00227466	up	N
uZSWATH	norm_light	WYVDGVEVHNAK	WYVDGVEVHNAK-IGHG3	0.478954	0.542814	0.0185223	up	N
hZSWATH	ratio	FNAVLTNPQGDYDTSTGK	FNAVLTNPQGDYDTSTGK-C1QC	0.491605	0.563989	0.0100099	up	N
hZSWATH	ratio	LSSPAVITDK	LSSPAVITDK-PLG	0.491605	0.563989	-0.00811539	down	N
hZsSWATH	ratio	ASSLESGVPSR	ASSLESGVPSR-IGKV1-5	0.491605	0.553796	0.0121651	up	N
hZsSWATH	ratio	GLEWVGFIR	GLEWVGFIR-IGHV3-49	0.491605	0.553796	0.0172101	up	N
nThermo-MS2	norm_light	GLEWVANIK	GLEWVANIK-IGHV3-7	0.491605	0.563989	-0.0556898	down	N
uZSWATH	ratio	EAQLPVIENK	EAQLPVIENK-PLG	0.491605	0.547203	-0.00594097	down	N
uZSWATH	ratio	LTPLYELVK	LTPLYELVK-C7	0.491605	0.547203	0.00896958	up	N
uZSWATH	ratio	YWGVASFLQK	YWGVASFLQK-RBP4	0.491605	0.547203	0.00557127	up	N
nThermo-MS1	ratio	HFQNLGK	HFQNLGK-AFM	0.495418	0.554749	-0.0169123	down	N
hZSWATH	ratio	ICLDLQAPLYK	ICLDLQAPLYK-PF4	0.497858	0.56768	0.00026148	up	N
nThermo-MS1	norm_light	WFLLEQPEIQVAHFPFK	WFLLEQPEIQVAHFPFK-SERPINF2	0.50405	0.592814	-0.0041685	down	N
hZsSWATH	ratio	TGYYFDGISR	TGYYFDGISR-FBLN1	0.504434	0.564845	-0.00310778	down	N
nThermo-MS2	norm_light	DALSSVQESQVAQQAR	DALSSVQESQVAQQAR-APOC3	0.504434	0.575177	-0.168795	down	N
nThermo-MS1	norm_light	HFQNLGK	HFQNLGK-AFM	0.515273	0.600998	-0.00830011	down	N
nThermo-MS1	norm_light	ASSLESGVPSR	ASSLESGVPSR-IGKV1-5	0.517437	0.600998	0.0274757	up	N
nThermo-MS2	norm_light	QTHQPPAPNSLIR	QTHQPPAPNSLIR-C1QC	0.517437	0.586428	0.0114642	up	N
uZSWATH	ratio	ASSLESGVPSR	ASSLESGVPSR-IGKV1-5	0.517437	0.56918	0.00805715	up	N
uZSWATH	ratio	WYVDGVEVHNAK	WYVDGVEVHNAK-IGHG3	0.517437	0.56918	0.0638925	up	N
hZsSWATH	norm_light	VLLDGVQNPR	VLLDGVQNPR-C3	0.529451	0.592858	0.083384	up	N
hZSWATH	norm_light	LLGEVDHYQLALGK	LLGEVDHYQLALGK-FCN3	0.530611	0.6163	0.00348937	up	N
hZSWATH	ratio	ATVVYQGER	ATVVYQGER-APOH	0.530611	0.597737	0.00636398	up	N
hZSWATH	ratio	TGIVSGFGR	TGIVSGFGR-F10	0.530611	0.597737	0.00427747	up	N
nThermo-MS1	ratio	DPTFIPAPIQAK	DPTFIPAPIQAK-AGT	0.530611	0.590621	0.0032614	up	N
uZSWATH	ratio	TPLTATLSK	TPLTATLSK-IGHA1	0.530611	0.580259	0.00218394	up	N
hZSWATH	norm_light	ELDESLQVAER	ELDESLQVAER-CLU	0.543954	0.627897	-0.00739437	down	N
hZSWATH	ratio	NFGYTLR	NFGYTLR-SERPIND1	0.543954	0.609098	-0.00515821	down	N
hZsSWATH	ratio	SIPQVSPVR	SIPQVSPVR-CPN1	0.543954	0.601889	9.2397e-05	up	N
hZsSWATH	ratio	YWGVASFLQK	YWGVASFLQK-RBP4	0.543954	0.601889	0.00634926	up	N
nThermo-MS1	norm_light	VTGWGNLK	VTGWGNLK-F2	0.543954	0.627897	-0.0177986	down	N
nThermo-MS2	norm_light	GHMLENHVER	GHMLENHVER-ITIH1	0.543954	0.612767	-0.017919	down	N
uZSWATH	norm_light	LTPLYELVK	LTPLYELVK-C7	0.543954	0.609098	0.00773363	up	N
uZSWATH	norm_light	NALALFVLPK	NALALFVLPK-SERPINA7	0.543954	0.609098	-0.00366161	down	N
uZSWATH	ratio	NYNLVESLK	NYNLVESLK-SERPIND1	0.543954	0.591391	-0.00338926	down	N
hZSWATH	norm_light	GLEWVGFIR	GLEWVGFIR-IGHV3-49	0.557461	0.639541	-0.0107342	down	N
hZsSWATH	ratio	GLPSSIEK	GLPSSIEK-IGHG4	0.557461	0.609621	0.0115015	up	N
hZsSWATH	ratio	TINVPLR	TINVPLR-C1QB	0.557461	0.609621	0.00262089	up	N
nThermo-MS1	norm_light	GWVTDGFSSLK	GWVTDGFSSLK-APOC3	0.557461	0.639541	0.117515	up	N
nThermo-MS2	norm_light	LLGEVDHYQLALGK	LLGEVDHYQLALGK-FCN3	0.557461	0.624223	-0.00597561	down	N
nThermo-MS2	ratio	SLDFTELDVAAEK	SLDFTELDVAAEK-AGT	0.557461	0.620507	0.0230175	up	N
uZSWATH	norm_light	DASGATFTWTPSSGK	DASGATFTWTPSSGK-IGHA2	0.557461	0.616835	0.0163251	up	N
uZSWATH	norm_light	LLIYDNNK	LLIYDNNK-IGLV1-51	0.557461	0.616835	0.00676816	up	N
uZSWATH	ratio	WFLLEQPEIQVAHFPFK	WFLLEQPEIQVAHFPFK-SERPINF2	0.557461	0.602573	0.0106856	up	N
nThermo-MS1	ratio	LLIYDNNK	LLIYDNNK-IGLV1-51	0.571129	0.63196	0.00041162	up	N
nThermo-MS2	norm_light	GFQVVVTLR	GFQVVVTLR-C1S	0.571129	0.635721	-0.00306139	down	N
nThermo-MS2	ratio	ATWSGAVLAGR	ATWSGAVLAGR-A1BG	0.571129	0.628242	-0.00895112	down	N
nThermo-MS2	ratio	GLEWVGFIR	GLEWVGFIR-IGHV3-49	0.571129	0.628242	0.0147064	up	N
uZSWATH	norm_light	GWVTDGFSSLK	GWVTDGFSSLK-APOC3	0.571129	0.628242	-0.048831	down	N
nThermo-MS1	norm_light	TGIVSGFGR	TGIVSGFGR-F10	0.582687	0.662949	0.00340065	up	N
hZSWATH	norm_light	NIQSLEVIGK	NIQSLEVIGK-PPBP	0.584102	0.662949	0.00171861	up	N
hZSWATH	norm_light	FNWYVDGVEVHNAK	FNWYVDGVEVHNAK-IGHG1	0.584955	0.662949	-0.142622	down	N
hZsSWATH	norm_light	ASSIIDELFQDR	ASSIIDELFQDR-CLU	0.584955	0.647258	0.0225699	up	N
hZsSWATH	norm_light	QTHQPPAPNSLIR	QTHQPPAPNSLIR-C1QC	0.584955	0.647258	0.00230969	up	N
nThermo-MS1	norm_light	TGYYFDGISR	TGYYFDGISR-FBLN1	0.584955	0.662949	-0.00846358	down	N
uZSWATH	norm_light	GWVDLFVPK	GWVDLFVPK-SERPINA7	0.588375	0.643428	-0.00475873	down	N
hZSWATH	norm_light	YYVDSVK	YYVDSVK-IGHV3-7	0.598935	0.674704	-0.00766085	down	N
hZSWATH	ratio	GLEWVGFIR	GLEWVGFIR-IGHV3-49	0.598935	0.658828	0.0114105	up	N
hZSWATH	ratio	WYVDGVEVHNAK	WYVDGVEVHNAK-IGHG3	0.598935	0.658828	0.11089	up	N
hZSWATH	ratio	YWGVASFLQK	YWGVASFLQK-RBP4	0.598935	0.658828	0.00686778	up	N
hZsSWATH	norm_light	SLDFTELDVAAEK	SLDFTELDVAAEK-AGT	0.598935	0.658828	-0.0074747	down	N
hZsSWATH	ratio	LLIYGASSR	LLIYGASSR-IGKV3-20	0.598935	0.651168	0.0044834	up	N
nThermo-MS1	norm_light	DPTFIPAPIQAK	DPTFIPAPIQAK-AGT	0.598935	0.674704	-0.0164231	down	N
uZSWATH	norm_light	NYNLVESLK	NYNLVESLK-SERPIND1	0.598935	0.651168	-0.00811278	down	N
uZSWATH	ratio	LGNQEPGGQTALK	LGNQEPGGQTALK-SERPINF2	0.598935	0.643683	-0.0183858	down	N
nThermo-MS2	norm_light	TGIVSGFGR	TGIVSGFGR-F10	0.613064	0.678361	-0.00813647	down	N
uZSWATH	ratio	NFGYTLR	NFGYTLR-SERPIND1	0.613064	0.655103	-0.00545264	down	N
hZSWATH	norm_light	GAYPLSIEPIGVR	GAYPLSIEPIGVR-CP	0.627339	0.702469	0.0444261	up	N
hZsSWATH	norm_light	VYFAGFPR	VYFAGFPR-PROS1	0.627339	0.682048	0.0050993	up	N
hZsSWATH	norm_light	YSPSFQGQVTISADK	YSPSFQGQVTISADK-IGHV5-51	0.627339	0.682048	0.00220587	up	N
nThermo-MS1	norm_light	ATVVYQGER	ATVVYQGER-APOH	0.627339	0.697721	-0.055492	down	N
nThermo-MS1	norm_light	DALSSVQESQVAQQAR	DALSSVQESQVAQQAR-APOC3	0.627339	0.697721	-0.131226	down	N
nThermo-MS1	ratio	NALALFVLPK	NALALFVLPK-SERPINA7	0.627339	0.690072	-0.00024243	down	N
nThermo-MS2	norm_light	IQHPFTVEEFVLPK	IQHPFTVEEFVLPK-PZP	0.627339	0.690072	-0.0850794	down	N
nThermo-MS2	ratio	EAQLPVIENK	EAQLPVIENK-PLG	0.627339	0.682048	-0.00565801	down	N
nThermo-MS2	ratio	IIVPLNNR	IIVPLNNR-JCHAIN	0.627339	0.682048	0.0234684	up	N
uZSWATH	norm_light	TINVPLR	TINVPLR-C1QB	0.627339	0.678106	0.00406585	up	N
uZSWATH	ratio	GLPSSIEK	GLPSSIEK-IGHG4	0.627339	0.666547	0.00647921	up	N
nThermo-MS1	ratio	GLEWVGFIR	GLEWVGFIR-IGHV3-49	0.633897	0.693209	0.0118287	up	N
nThermo-MS1	norm_light	GWVDLFVPK	GWVDLFVPK-SERPINA7	0.635035	0.697721	-0.002116	down	N
nThermo-MS1	ratio	DADPDTFFAK	DADPDTFFAK-AFM	0.637748	0.693366	-0.00185827	down	N
hZsSWATH	norm_light	GLEWVGFIR	GLEWVGFIR-IGHV3-49	0.641754	0.693688	-0.0170187	down	N
hZsSWATH	ratio	DPTFIPAPIQAK	DPTFIPAPIQAK-AGT	0.641754	0.689701	-0.00369629	down	N
hZsSWATH	ratio	WYVDGVEVHNAK	WYVDGVEVHNAK-IGHG3	0.641754	0.689701	0.0825698	up	N
nThermo-MS1	norm_light	ITQDAQLK	ITQDAQLK-SERPINA6	0.641754	0.697721	-0.0119507	down	N
nThermo-MS1	norm_light	LLIYGASSR	LLIYGASSR-IGKV3-20	0.641754	0.697721	0.0473878	up	N
nThermo-MS1	norm_light	NFGYTLR	NFGYTLR-SERPIND1	0.641754	0.697721	0.0143548	up	N
nThermo-MS2	ratio	IQHPFTVEEFVLPK	IQHPFTVEEFVLPK-PZP	0.641754	0.689701	0.145994	up	N
nThermo-MS2	ratio	NFGYTLR	NFGYTLR-SERPIND1	0.641754	0.689701	-0.00347879	down	N
uZSWATH	norm_light	LLDNWDSVTSTFSK	LLDNWDSVTSTFSK-APOA1	0.641754	0.689701	-0.00702365	down	N
nThermo-MS1	norm_light	DADPDTFFAK	DADPDTFFAK-AFM	0.652766	0.705591	-0.00243034	down	N
nThermo-MS2	ratio	YWGVASFLQK	YWGVASFLQK-RBP4	0.653143	0.69793	0.00735401	up	N
hZSWATH	norm_light	FNAVLTNPQGDYDTSTGK	FNAVLTNPQGDYDTSTGK-C1QC	0.656305	0.726208	0.00117185	up	N
hZSWATH	norm_light	VTTVASHTSDSDVPSGVTEVVVK	VTTVASHTSDSDVPSGVTEVVVK-CLU	0.656305	0.726208	0.0125029	up	N
hZSWATH	ratio	NALALFVLPK	NALALFVLPK-SERPINA7	0.656305	0.717714	0.00024353	up	N
hZsSWATH	norm_light	LLIYGASSR	LLIYGASSR-IGKV3-20	0.656305	0.703094	-0.0807279	down	N
hZsSWATH	ratio	WFLLEQPEIQVAHFPFK	WFLLEQPEIQVAHFPFK-SERPINF2	0.656305	0.697324	-0.011061	down	N
hZsSWATH	ratio	YFIDFVAR	YFIDFVAR-KNG1	0.656305	0.697324	-0.0718404	down	N
nThermo-MS2	norm_light	HFQNLGK	HFQNLGK-AFM	0.656305	0.717714	-0.00083299	down	N
uZSWATH	norm_light	DALSSVQESQVAQQAR	DALSSVQESQVAQQAR-APOC3	0.656305	0.701309	-0.0303247	down	N
hZsSWATH	norm_light	GWVDLFVPK	GWVDLFVPK-SERPINA7	0.657976	0.703094	-0.00143209	down	N
nThermo-MS1	ratio	NFGYTLR	NFGYTLR-SERPIND1	0.670988	0.725288	-0.00404861	down	N
nThermo-MS2	norm_light	LTLTPWVGLR	LTLTPWVGLR-ATRN	0.670988	0.729505	0.00203086	up	N
nThermo-MS2	ratio	DPTFIPAPIQAK	DPTFIPAPIQAK-AGT	0.670988	0.712925	0.00237452	up	N
hZsSWATH	ratio	FYTFLK	FYTFLK-GPX3	0.672683	0.710688	-0.00030238	down	N
nThermo-MS1	norm_light	ALDFAVGEYNK	ALDFAVGEYNK-CST3	0.676253	0.726778	0.00353167	up	N
hZSWATH	norm_light	ASSLESGVPSR	ASSLESGVPSR-IGKV1-5	0.685798	0.754378	-0.00987763	down	N
hZSWATH	ratio	GLPSSIEK	GLPSSIEK-IGHG4	0.685798	0.741296	0.00699451	up	N
hZSWATH	ratio	GWVTDGFSSLK	GWVTDGFSSLK-APOC3	0.685798	0.741296	0.0085092	up	N
hZsSWATH	norm_light	GWVTDGFSSLK	GWVTDGFSSLK-APOC3	0.685798	0.728661	-0.0221424	down	N
nThermo-MS1	norm_light	EAQLPVIENK	EAQLPVIENK-PLG	0.685798	0.732824	-0.0124829	down	N
nThermo-MS2	ratio	VTVLGQPK	VTVLGQPK-IGLL5	0.69118	0.73023	-6.63259	down	N
uZSWATH	ratio	GWVDLFVPK	GWVDLFVPK-SERPINA7	0.696789	0.736156	-0.0019955	down	N
hZSWATH	ratio	DPTFIPAPIQAK	DPTFIPAPIQAK-AGT	0.70073	0.753083	-0.00370908	down	N
nThermo-MS1	norm_light	IVLGQEQDSYGGK	IVLGQEQDSYGGK-APCS	0.70073	0.740319	0.00705935	up	N
nThermo-MS1	norm_light	YYVDSVK	YYVDSVK-IGHV3-7	0.70073	0.740319	-0.00969827	down	N
hZSWATH	norm_light	FYTFLK	FYTFLK-GPX3	0.714204	0.7782	-0.00142491	down	N
hZSWATH	norm_light	TGIVSGFGR	TGIVSGFGR-F10	0.715778	0.7782	-0.00300398	down	N
hZSWATH	ratio	SVFLHAR	SVFLHAR-C8B	0.715778	0.760514	0.0019769	up	N
hZSWATH	ratio	WFLLEQPEIQVAHFPFK	WFLLEQPEIQVAHFPFK-SERPINF2	0.715778	0.760514	-0.0125951	down	N
nThermo-MS2	norm_light	LGNQEPGGQTALK	LGNQEPGGQTALK-SERPINF2	0.715778	0.773702	0.00765331	up	N
uZSWATH	norm_light	LLIYGASSR	LLIYGASSR-IGKV3-20	0.715778	0.760514	0.0327271	up	N
uZSWATH	ratio	TGYYFDGISR	TGYYFDGISR-FBLN1	0.715778	0.751969	-0.00078354	down	N
hZSWATH	norm_light	ICLDLQAPLYK	ICLDLQAPLYK-PF4	0.727771	0.786666	0.00074546	up	N
nThermo-MS1	norm_light	ILGPLSYSK	ILGPLSYSK-LUM	0.730937	0.767895	-0.00395759	down	N
uZSWATH	norm_light	TGIVSGFGR	TGIVSGFGR-F10	0.730937	0.772233	0.00078847	up	N
nThermo-MS1	ratio	GWVDLFVPK	GWVDLFVPK-SERPINA7	0.734582	0.789464	-0.00121017	down	N
hZSWATH	ratio	FYTFLK	FYTFLK-GPX3	0.745663	0.783932	0.0004391	up	N
hZSWATH	norm_light	IVQLIQDTR	IVQLIQDTR-CPN1	0.746202	0.797371	0.00131784	up	N
hZSWATH	norm_light	SIPQVSPVR	SIPQVSPVR-CPN1	0.746202	0.797371	0.00107876	up	N
hZSWATH	ratio	TGYYFDGISR	TGYYFDGISR-FBLN1	0.746202	0.783932	-0.00146098	down	N
nThermo-MS1	ratio	IIVPLNNR	IIVPLNNR-JCHAIN	0.746202	0.797371	0.0170375	up	N
uZSWATH	norm_light	TPLTATLSK	TPLTATLSK-IGHA1	0.746202	0.783932	0.0264423	up	N
uZSWATH	ratio	LLIYGASSR	LLIYGASSR-IGKV3-20	0.746202	0.779552	-0.00342549	down	N
nThermo-MS2	norm_light	YSPSFQGQVTISADK	YSPSFQGQVTISADK-IGHV5-51	0.754181	0.810527	0.00442838	up	N
hZSWATH	norm_light	DASGATFTWTPSSGK	DASGATFTWTPSSGK-IGHA2	0.761568	0.809166	0.0088787	up	N
hZSWATH	ratio	IIVPLNNR	IIVPLNNR-JCHAIN	0.761568	0.795604	-0.0130162	down	N
hZsSWATH	norm_light	YWGVASFLQK	YWGVASFLQK-RBP4	0.761568	0.804594	0.012095	up	N
hZsSWATH	ratio	ATWSGAVLAGR	ATWSGAVLAGR-A1BG	0.761568	0.795604	-0.010316	down	N
hZsSWATH	ratio	NYNLVESLK	NYNLVESLK-SERPIND1	0.761568	0.795604	-0.00138452	down	N
nThermo-MS1	norm_light	NYNLVESLK	NYNLVESLK-SERPIND1	0.761568	0.795604	-0.0126932	down	N
nThermo-MS1	ratio	GWVTDGFSSLK	GWVTDGFSSLK-APOC3	0.761568	0.809166	-0.00734153	down	N
uZSWATH	ratio	FYTFLK	FYTFLK-GPX3	0.761568	0.791184	-0.00015963	down	N
uZSWATH	norm_light	GPSVFPLAPSSK	GPSVFPLAPSSK-IGHG1	0.763717	0.79785	0.0001253	up	N
hZSWATH	norm_light	SLDFTELDVAAEK	SLDFTELDVAAEK-AGT	0.777028	0.820928	-0.00459983	down	N
hZsSWATH	norm_light	DALSSVQESQVAQQAR	DALSSVQESQVAQQAR-APOC3	0.777028	0.811755	-0.0162334	down	N
hZsSWATH	norm_light	IVQLIQDTR	IVQLIQDTR-CPN1	0.777028	0.811755	0.00117363	up	N
hZsSWATH	ratio	FNAVLTNPQGDYDTSTGK	FNAVLTNPQGDYDTSTGK-C1QC	0.777028	0.807245	0.00500213	up	N
nThermo-MS1	norm_light	GLPSSIEK	GLPSSIEK-IGHG4	0.777028	0.807245	0.054051	up	N
nThermo-MS1	ratio	TGYYFDGISR	TGYYFDGISR-FBLN1	0.777028	0.820928	-0.00092319	down	N
nThermo-MS2	norm_light	GQVVPALNEK	GQVVPALNEK-CPN2	0.777028	0.83031	0.00426507	up	N
nThermo-MS2	ratio	NALALFVLPK	NALALFVLPK-SERPINA7	0.777028	0.816316	-7.6392e-05	down	N
hZSWATH	norm_light	ASSIIDELFQDR	ASSIIDELFQDR-CLU	0.792577	0.827999	-0.00849063	down	N
hZSWATH	norm_light	LLIYDNNK	LLIYDNNK-IGLV1-51	0.792577	0.827999	-0.00208161	down	N
hZSWATH	ratio	DALSSVQESQVAQQAR	DALSSVQESQVAQQAR-APOC3	0.792577	0.823399	-0.0273418	down	N
nThermo-MS1	ratio	GLPSSIEK	GLPSSIEK-IGHG4	0.792577	0.832651	0.00392378	up	N
nThermo-MS2	ratio	GWVDLFVPK	GWVDLFVPK-SERPINA7	0.795568	0.831124	0.00086324	up	N
nThermo-MS2	norm_light	GKEESLDSDLYAELR	GKEESLDSDLYAELR-PPBP	0.802163	0.850244	0.00046353	up	N
nThermo-MS2	norm_light	YWGVASFLQK	YWGVASFLQK-RBP4	0.804777	0.850244	0.00075115	up	N
hZsSWATH	norm_light	WYVDGVEVHNAK	WYVDGVEVHNAK-IGHG3	0.808208	0.839639	-0.0104119	down	N
uZSWATH	norm_light	ASSLESGVPSR	ASSLESGVPSR-IGKV1-5	0.808208	0.835	-0.0069416	down	N
uZSWATH	norm_light	GLPSSIEK	GLPSSIEK-IGHG4	0.808208	0.835	0.00482723	up	N
hZSWATH	norm_light	ALNHLPLEYNSALYSR	ALNHLPLEYNSALYSR-C6	0.823917	0.846552	0.00149446	up	N
hZSWATH	norm_light	LTPLYELVK	LTPLYELVK-C7	0.823917	0.846552	0.00140088	up	N
hZSWATH	norm_light	TINVPLR	TINVPLR-C1QB	0.823917	0.846552	0.00200871	up	N
hZSWATH	ratio	ATWSGAVLAGR	ATWSGAVLAGR-A1BG	0.823917	0.851229	0.00691354	up	N
hZsSWATH	norm_light	SIPQVSPVR	SIPQVSPVR-CPN1	0.823917	0.851229	0.00048143	up	N
hZsSWATH	ratio	ICLDLQAPLYK	ICLDLQAPLYK-PF4	0.823917	0.851229	5.398e-05	up	N
nThermo-MS2	norm_light	ITQDAQLK	ITQDAQLK-SERPINA6	0.823917	0.865576	-0.00653314	down	N
nThermo-MS2	ratio	GLPSSIEK	GLPSSIEK-IGHG4	0.823917	0.855958	0.00218525	up	N
nThermo-MS1	norm_light	YVGGQEHFAHLLILR	YVGGQEHFAHLLILR-ORM1	0.829465	0.856961	0.293294	up	N
nThermo-MS1	ratio	YVGGQEHFAHLLILR	YVGGQEHFAHLLILR-ORM1	0.829465	0.862391	0.0775054	up	N
nThermo-MS1	ratio	VTGWGNLK	VTGWGNLK-F2	0.834612	0.862391	-0.00217109	down	N
nThermo-MS1	ratio	VTVLGQPK	VTVLGQPK-IGLL5	0.834721	0.862391	-1.25946	down	N
hZsSWATH	ratio	GWVTDGFSSLK	GWVTDGFSSLK-APOC3	0.839696	0.85805	0.0034234	up	N
hZsSWATH	ratio	IIVPLNNR	IIVPLNNR-JCHAIN	0.839696	0.85805	0.0171412	up	N
nThermo-MS2	ratio	DALSSVQESQVAQQAR	DALSSVQESQVAQQAR-APOC3	0.839696	0.862765	0.0243939	up	N
nThermo-MS2	ratio	WFLLEQPEIQVAHFPFK	WFLLEQPEIQVAHFPFK-SERPINF2	0.839696	0.862765	-0.00351278	down	N
uZSWATH	norm_light	TVGSDTFYSFK	TVGSDTFYSFK-KNG1	0.839696	0.862765	-0.00503024	down	N
uZSWATH	ratio	VTVLGQPK	VTVLGQPK-IGLL5	0.839696	0.867532	0.538206	up	N
nThermo-MS2	norm_light	GWVDLFVPK	GWVDLFVPK-SERPINA7	0.848134	0.88604	0.00143775	up	N
nThermo-MS1	norm_light	GHMLENHVER	GHMLENHVER-ITIH1	0.850365	0.873726	-0.0216636	down	N
hZsSWATH	norm_light	ICLDLQAPLYK	ICLDLQAPLYK-PF4	0.855541	0.879045	0.00018309	up	N
nThermo-MS1	ratio	LGNQEPGGQTALK	LGNQEPGGQTALK-SERPINF2	0.855541	0.874241	-0.00530371	down	N
nThermo-MS1	ratio	LTPLYELVK	LTPLYELVK-C7	0.855541	0.874241	0.00302327	up	N
nThermo-MS2	norm_light	LTPLYELVK	LTPLYELVK-C7	0.855541	0.888812	0.00491629	up	N
nThermo-MS2	ratio	ATVVYQGER	ATVVYQGER-APOH	0.855541	0.874241	-0.00200205	down	N
uZSWATH	norm_light	ATWSGAVLAGR	ATWSGAVLAGR-A1BG	0.855541	0.874241	0.00267122	up	N
hZSWATH	norm_light	GWVDLFVPK	GWVDLFVPK-SERPINA7	0.870437	0.889463	0.00058942	up	N
nThermo-MS2	norm_light	ASSIIDELFQDR	ASSIIDELFQDR-CLU	0.871443	0.900331	0.0154107	up	N
nThermo-MS2	norm_light	ATVVYQGER	ATVVYQGER-APOH	0.887398	0.911777	-0.0145195	down	N
hZsSWATH	ratio	DALSSVQESQVAQQAR	DALSSVQESQVAQQAR-APOC3	0.903399	0.918128	0.00754111	up	N
nThermo-MS2	norm_light	GLPSSIEK	GLPSSIEK-IGHG4	0.903399	0.923145	0.0568463	up	N
hZsSWATH	norm_light	GLPSSIEK	GLPSSIEK-IGHG4	0.919439	0.939536	0.0592189	up	N
nThermo-MS1	norm_light	IIVPLNNR	IIVPLNNR-JCHAIN	0.919439	0.939536	0.00284856	up	N
nThermo-MS1	ratio	LLDNWDSVTSTFSK	LLDNWDSVTSTFSK-APOA1	0.934008	0.945625	-0.0299024	down	N
hZSWATH	ratio	LLIYGASSR	LLIYGASSR-IGKV3-20	0.935511	0.95596	-0.0011126	down	N
hZSWATH	ratio	SLDFTELDVAAEK	SLDFTELDVAAEK-AGT	0.935511	0.95596	-0.00466397	down	N
nThermo-MS1	ratio	GQVVPALNEK	GQVVPALNEK-CPN2	0.935511	0.945625	0.00143435	up	N
nThermo-MS2	norm_light	LLIYDNNK	LLIYDNNK-IGLV1-51	0.935511	0.950764	0.00112018	up	N
nThermo-MS2	ratio	AGEVQEPELR	AGEVQEPELR-AZGP1	0.935511	0.950764	0.00138968	up	N
uZSWATH	norm_light	GLEWVGFIR	GLEWVGFIR-IGHV3-49	0.935511	0.945625	-0.00220319	down	N
uZSWATH	norm_light	TGYYFDGISR	TGYYFDGISR-FBLN1	0.935511	0.945625	-0.00039392	down	N
nThermo-MS2	ratio	YVGGQEHFAHLLILR	YVGGQEHFAHLLILR-ORM1	0.942764	0.952956	0.112416	up	N
nThermo-MS1	norm_light	LTLTPWVGLR	LTLTPWVGLR-ATRN	0.944592	0.956727	0.00030986	up	N
nThermo-MS1	norm_light	GLEWVGFIR	GLEWVGFIR-IGHV3-49	0.948219	0.956727	-0.00063221	down	N
hZSWATH	norm_light	GQVVPALNEK	GQVVPALNEK-CPN2	0.95161	0.967126	0.00040247	up	N
nThermo-MS1	norm_light	SLDFTELDVAAEK	SLDFTELDVAAEK-AGT	0.95161	0.956727	0.00429252	up	N
nThermo-MS1	ratio	DALSSVQESQVAQQAR	DALSSVQESQVAQQAR-APOC3	0.95161	0.956727	0.00738091	up	N
uZSWATH	norm_light	IIVPLNNR	IIVPLNNR-JCHAIN	0.95161	0.95161	-0.00193386	down	N
uZSWATH	norm_light	YWGVASFLQK	YWGVASFLQK-RBP4	0.95161	0.95161	0.00247489	up	N
uZSWATH	ratio	DALSSVQESQVAQQAR	DALSSVQESQVAQQAR-APOC3	0.95161	0.956727	-0.00544385	down	N
uZSWATH	ratio	GWVTDGFSSLK	GWVTDGFSSLK-APOC3	0.95161	0.956727	0.00076056	up	N
uZSWATH	ratio	IIVPLNNR	IIVPLNNR-JCHAIN	0.95161	0.956727	0.00248008	up	N
uZSWATH	ratio	LLIYDNNK	LLIYDNNK-IGLV1-51	0.95161	0.956727	-7.5119e-05	down	N
uZSWATH	ratio	NALALFVLPK	NALALFVLPK-SERPINA7	0.95161	0.956727	4.2782e-05	up	N
hZsSWATH	ratio	VTVLGQPK	VTVLGQPK-IGLL5	0.958276	0.968636	-0.551306	down	N
hZSWATH	norm_light	ATVVYQGER	ATVVYQGER-APOH	0.967729	0.978191	-0.00347136	down	N
hZsSWATH	norm_light	ASSLESGVPSR	ASSLESGVPSR-IGKV1-5	0.967729	0.978191	0.00139025	up	N
hZsSWATH	norm_light	LTPLYELVK	LTPLYELVK-C7	0.967729	0.978191	-0.00052258	down	N
nThermo-MS2	norm_light	FNWYVDGVEVHNAK	FNWYVDGVEVHNAK-IGHG1	0.967729	0.978191	0.0633213	up	N
nThermo-MS2	ratio	GWVTDGFSSLK	GWVTDGFSSLK-APOC3	0.967729	0.972932	-0.00100583	down	N
uZSWATH	ratio	DPTFIPAPIQAK	DPTFIPAPIQAK-AGT	0.967729	0.967729	0.00012473	up	N
nThermo-MS1	ratio	FYTFLK	FYTFLK-GPX3	0.9822	0.9822	7.8017e-05	up	N
hZSWATH	norm_light	GLPSSIEK	GLPSSIEK-IGHG4	0.983861	0.983861	-0.0024075	down	N
hZSWATH	norm_light	TGYYFDGISR	TGYYFDGISR-FBLN1	0.983861	0.983861	-0.00014933	down	N
hZSWATH	ratio	ASSLESGVPSR	ASSLESGVPSR-IGKV1-5	0.983861	0.999903	-0.00052615	down	N
hZsSWATH	norm_light	FNAVLTNPQGDYDTSTGK	FNAVLTNPQGDYDTSTGK-C1QC	0.983861	0.989151	-5.0506e-05	down	N
nThermo-MS2	norm_light	ASSLESGVPSR	ASSLESGVPSR-IGKV1-5	0.983861	0.989151	0.00213378	up	N
hZSWATH	ratio	ELDESLQVAER	ELDESLQVAER-CLU	1	1	-1.3381e-05	down	N
hZSWATH	ratio	ILGPLSYSK	ILGPLSYSK-LUM	1	1	-3.9564e-05	down	N
hZSWATH	ratio	NYNLVESLK	NYNLVESLK-SERPIND1	1	1	-0.00037802	down	N
hZsSWATH	norm_light	GPSVFPLAPSSK	GPSVFPLAPSSK-IGHG1	1	1	0.00246765	up	N
hZsSWATH	ratio	GWVDLFVPK	GWVDLFVPK-SERPINA7	1	1	-3.2554e-05	down	N
hZsSWATH	ratio	SLDFTELDVAAEK	SLDFTELDVAAEK-AGT	1	1	-0.00110164	down	N
nThermo-MS1	norm_light	LLGEVDHYQLALGK	LLGEVDHYQLALGK-FCN3	1	1	0.00019355	up	N
nThermo-MS2	norm_light	IIVPLNNR	IIVPLNNR-JCHAIN	1	1	9.613e-05	up	N
nThermo-MS2	ratio	LLIYGASSR	LLIYGASSR-IGKV3-20	1	1	1.5112e-05	up	N

### Sheet: Sheet3
bland-altman output for comparing hZsSWATH to "dummy cohort"
Gene.Peptide	bias	ULoA	LLoA
IGHV3-7*YYVDSVK	-0.0545006	0.116415	-0.225417
RBP4*YWGVASFLQK	-0.0411221	0.0504936	-0.132738
C5*YVLSPYK	-0.029749	0.297411	-0.356909
ORM1*YVGGQEHFAHLLILR	-0.08108	0.461843	-0.624003
IGHV5-51*YSPSFQGQVTISADK	-0.00809862	0.0464614	-0.0626586
FGB*YQISVNK	0.0391624	0.570674	-0.492349
CFB*YGLVTYATYPK	0.00176636	0.424249	-0.420716
KNG1*YFIDFVAR	1.5128	6.07418	-3.04857
C8B*YEFILK	0.00869828	0.343214	-0.325817
FGG*YEASILTHDSSIR	-0.0368945	0.724724	-0.798513
IGHG3*WYVDGVEVHNAK	3.03608	16.2215	-10.1494
FN1*WLPSSSPVTGYR	0.0133424	0.199924	-0.173239
APOM*WIYHLTEGSTDLR	-0.0054411	0.0101798	-0.0210619
SERPINA3*WEMPFDPQDTHQSR	0.0608878	0.892949	-0.771173
APOE*WELALGR	-0.0114453	0.0666948	-0.0895853
PROS1*VYFAGFPR	-0.0278395	0.117393	-0.173073
IGHG2*VVSVLTVVHQDWLNGK	-0.228203	1.51904	-1.97544
F12*VVGGLVALR	-0.0144098	0.136939	-0.165759
C9*VVEESELAR	-0.050997	0.162594	-0.264589
HP*VTSIQDWVQK	-0.918075	4.45697	-6.29312
F2*VTGWGNLK	0.0208818	0.500587	-0.458824
APOA1*VSFLSALEEYTK	-0.028005	0.202578	-0.258588
HBB*VNVDEVGGEALGR	-0.0070687	0.0245269	-0.0386643
B2M*VNHVTLSQPK	-0.0805072	0.454208	-0.615222
APOD*VLNQELR	0.0364379	0.240618	-0.167742
C3*VLLDGVQNPR	-0.0294232	0.0630452	-0.121892
HP*VGYVSGWGR	-0.232576	4.6507	-5.11585
HBA1*VGAHAGEYGAEALER	-0.0108074	0.0301412	-0.0517561
C5*VFQFLEK	0.0311762	0.479274	-0.416922
FGG*VELEDWNGR	0.144009	1.08684	-0.798824
APOL1*VAQELEEK	-0.00929532	0.336155	-0.354745
LRG1*VAAGAFQGLR	-0.0280454	0.148429	-0.204519
C4BPA*TWYPEVPK	-0.100255	0.2229	-0.42341
SERPINF1*TVQAVLTVPK	-0.0240925	0.0417368	-0.0899218
KNG1*TVGSDTFYSFK	0.0152087	0.325691	-0.295274
IGKC*TVAAPSVFIFPPSDEQLK	-0.00765623	0.130396	-0.145709
IGHA1*TPLTATLSK	-0.115771	0.292616	-0.524157
SERPING1*TLYSSSPR	-0.029482	0.078968	-0.137932
C1QB*TINVPLR	-0.0251471	0.0863674	-0.136662
FBLN1*TGYYFDGISR	-0.0227314	0.129445	-0.174908
F10*TGIVSGFGR	-0.0100634	0.1384	-0.158527
APOB*TGISPLALIK	-0.0110965	0.0560146	-0.0782075
PGLYRP2*TFTLLDPK	-0.0183233	0.0283671	-0.0650136
APOB*SVSLPSLDPASAK	-0.00370567	0.128722	-0.136133
C8B*SVFLHAR	-0.71459	8.48874	-9.91792
CFB*STGSWSTLK	0.0394817	0.314255	-0.235291
LYZ*STDYGIFQINSR	-0.00431315	0.00745729	-0.0160836
JCHAIN*SSEDPNEDIVER	-0.0323163	0.140143	-0.204776
APOA2*SPELQAEAK	0.0911379	0.545945	-0.363669
C8G*SLPVSDSVLSGFEQR	-0.0106045	0.0803004	-0.101509
AGT*SLDFTELDVAAEK	0.199994	0.865262	-0.465274
CPN1*SIPQVSPVR	-0.00190235	0.00767646	-0.0114812
PROS1*SFQTGLFTAAR	-0.00675494	0.0593347	-0.0728446
ORM1*SDVVYTDWK	-0.0374427	0.210159	-0.285045
F9*SALVLQYLR	-0.00441967	0.012217	-0.0210563
CRP*RQDNEILIFWSK	0.33522	2.10823	-1.43779
SAA1*RGPGGVWAAEAISDAR	0.505045	3.85703	-2.84694
SAA2*RGPGGAWAAEVISNAR	0.148856	1.18281	-0.885099
KNG1*QVVAGLNFR	-0.0283512	0.0726608	-0.129363
C1QC*QTHQPPAPNSLIR	0.343873	13.4926	-12.8048
PGLYRP2*PSLSHLLSQYYGAGVAR	-0.011568	0.0155864	-0.0387224
SERPIND1*NYNLVESLK	-0.00307916	0.126585	-0.132743
ITIH4*NVVFVIDK	1.1941	5.62297	-3.23477
IGHM*NVPLPVIAELPPK	-0.0124659	0.094744	-0.119676
PPBP*NIQSLEVIGK	-0.0674369	0.220091	-0.354965
APOD*NILTSNNIDVK	-0.0249153	0.0707398	-0.12057
SERPIND1*NFGYTLR	-0.00670628	0.125589	-0.139002
SERPINA7*NALALFVLPK	-0.00983553	0.0186537	-0.0383247
FETUB*LVVLPFPK	-0.0264533	0.0567601	-0.109667
APOA4*LTPYADEFK	0.0251577	0.412218	-0.361903
C7*LTPLYELVK	-0.0049028	0.279159	-0.288965
ATRN*LTLTPWVGLR	-0.0297456	0.12731	-0.186801
PLG*LSSPAVITDK	-0.0152213	0.177544	-0.207987
C9*LSPIYNLVPVK	-0.0123086	0.0776192	-0.102236
SERPINA1*LSITGTYDLK	-0.0610486	2.60539	-2.72749
SERPINC1*LQPLDFK	0.536905	2.76835	-1.69454
SELENOP*LPTDSELAPR	-0.0195877	0.0788087	-0.117984
IGKV4-1*LLIYWASTR	-0.0277864	0.0966487	-0.152222
IGKV3-20*LLIYGASSR	-0.0850734	0.169087	-0.339234
IGLV1-51*LLIYDNNK	-0.00694175	0.0238319	-0.0377154
IGKV3D-20*LLIYDASSR	-0.0625538	1.06678	-1.19189
FCN3*LLGEVDHYQLALGK	0.0123629	0.396226	-0.3715
C1S*LLEVPEGR	-0.0549388	0.306947	-0.416824
SERPING1*LLDSLPSDTR	0.292183	0.892818	-0.308451
APOA1*LLDNWDSVTSTFSK	-1.13463	10.3974	-12.6667
ITIH4*LGVYELLLK	-0.0102795	0.165477	-0.186036
APOE*LGPLVEQGR	0.0391398	0.651156	-0.572876
SERPINF2*LGNQEPGGQTALK	0.707198	4.21021	-2.79582
SERPINA4*LGFTDLFSK	-0.00761969	0.111014	-0.126253
APOE*LAVYQAGAR	0.0597066	0.475118	-0.355704
APOA4*LAPLAEDVR	-0.069319	0.18892	-0.327558
FN1*IYLYTLNDNAR	-0.0103275	0.041628	-0.0622831
ITIH2*IYLQPGR	-0.0104425	0.269129	-0.290014
CD5L*IWLDNVR	0.0346921	0.402438	-0.333054
