## Supplementary table 1-7 for "Cross-platform Clinical Proteomics using the Charité Open Standard for Plasma Proteomics (OSPP)": Supplementary Table 7_DIAs.xlsx (part 2 of 2)

### Sheet: Sheet3 (continued)
bland-altman output for comparing hZsSWATH to "dummy cohort"
CPN1*IVQLIQDTR	0.0738545	0.403571	-0.255862
APCS*IVLGQEQDSYGGK	-0.0174305	0.0356122	-0.0704732
CFI*IVIEYVDR	0.756698	3.389	-1.87561
SERPINA6*ITQDAQLK	0.0139315	0.636843	-0.60898
LBP*ITLPDFTGDLR	-0.0581564	0.565825	-0.682138
SERPINA3*ITLLSALVETR	0.19416	1.91852	-1.5302
IGHV6-1*ITINPDTSK	-0.0220359	0.180074	-0.224146
ITIH2*IQPSGGTNINEALLR	0.0762078	0.425541	-0.273125
PON1*IQNILTEEPK	0.00970547	0.476776	-0.457365
PZP*IQHPFTVEEFVLPK	-3.82699	9.46514	-17.1191
LUM*ILGPLSYSK	-0.0243229	0.209778	-0.258423
JCHAIN*IIVPLNNR	0.259776	1.87575	-1.35619
PF4*ICLDLQAPLYK	-0.00031459	0.00708861	-0.0077178
KLKB1*IAYGTQGSSGYSLR	-0.0118326	0.0661204	-0.0897857
GSN*HVVPNEVVVQR	-0.0194556	0.0751875	-0.114099
APOC3*GWVTDGFSSLK	0.0530304	0.378398	-0.272337
SERPINA7*GWVDLFVPK	-0.0154193	0.0905405	-0.121379
TTR*GSPAINVAVHVFR	-0.0204583	0.0507191	-0.0916356
FGA*GSESGIFTNTK	0.548523	4.47762	-3.38058
CPN2*GQVVPALNEK	-0.0909078	0.239117	-0.420933
LRG1*GQTLLAVAK	-0.0178753	0.0626841	-0.0984347
IGHG1*GPSVFPLAPSSK	0.0835182	1.19059	-1.02355
IGHG4*GLPSSIEK	0.0206421	0.172418	-0.131134
PRG4*GLPNVVTSAISLPNIR	-0.0112889	0.0213787	-0.0439564
IGHG2*GLPAPIEK	0.143923	0.678125	-0.390278
IGHV3-49*GLEWVGFIR	0.00141717	0.328579	-0.325744
IGHV3-7*GLEWVANIK	0.0940971	0.372426	-0.184232
IGHV6-1*GLEWLGR	-0.0124937	0.0907821	-0.115769
PPBP*GKEESLDSDLYAELR	0.00145353	0.0764504	-0.0735433
ITIH1*GHMLENHVER	-0.0346865	0.43029	-0.499663
HPX*GGYTLVSGYPK	-0.0105699	0.0985997	-0.11974
HRG*GGEGTGYFVDFSVR	0.279606	1.21216	-0.652947
CP*GAYPLSIEPIGVR	-0.058729	0.172169	-0.289627
GPX3*FYTFLK	-0.00974127	0.0188605	-0.038343
ITIH2*FYNQVSTPLLR	-0.0296612	0.201726	-0.261049
AHSG*FSVVYAK	-0.0215289	0.148261	-0.191319
IGLV8-61*FSGSILGNK	0.00829843	0.103156	-0.0865589
C1QC*FQSVFTVTR	-0.00895623	0.033132	-0.0510444
IGHG1*FNWYVDGVEVHNAK	-0.470072	1.0322	-1.97234
SAA1*FFGHGAEDSLADQAANEWGR	11.3755	66.409	-43.658
A2M*FEVQVTVPK	0.0639253	0.297128	-0.169278
ITIH1*EVAFDLEIPK	-0.0171842	0.059309	-0.0936774
AMBP*ETLLQDFR	-0.00197702	0.129941	-0.133895
F12*EQPPSLTR	-0.00821604	0.0427714	-0.0592035
SERPINA3*EQLSLLDR	0.292157	1.47118	-0.886864
APOB*EQHLFLPFSYK	-0.0117426	0.0281726	-0.0516577
F2*ELLESYIDGR	-0.0702269	0.13868	-0.279133
CLU*ELDESLQVAER	0.17788	0.769403	-0.413644
SERPINA3*EIGELYLPK	0.0538341	0.362086	-0.254418
HBB*EFTPPVQAAYQK	-0.0150416	0.0503141	-0.0803974
APOC1*EFGNTLEDK	-0.0126575	0.11995	-0.145265
PLG*EAQLPVIENK	-0.0218922	0.0965061	-0.140291
KLKB1*DSVTGTLPK	-0.0102642	0.0232358	-0.0437641
AGT*DPTFIPAPIQAK	-0.0181118	0.115198	-0.151422
LRG1*DLLLPQPDLR	0.0626929	0.41701	-0.291624
TF*DGAGDVAFVK	0.0960347	0.288928	-0.0968588
IGFALS*DFALQNPSAVPR	-0.0203105	0.21703	-0.257651
IGHA1*DASGVTFTWTPSSGK	0.374808	1.76038	-1.01076
IGHA2*DASGATFTWTPSSGK	0.00743798	0.35535	-0.340474
APOC3*DALSSVQESQVAQQAR	-0.163833	1.61183	-1.9395
AFM*DADPDTFFAK	-0.00839119	0.197906	-0.214688
SERPINA1*AVLTIDEK	0.104083	0.473228	-0.265063
C2*AVISPGFDVFAK	-0.00933512	0.0182817	-0.0369519
A1BG*ATWSGAVLAGR	0.0676132	0.540804	-0.405577
APOH*ATVVYQGER	-0.133811	0.404073	-0.671694
APOA1*ATEHLSTLSEK	-0.0203877	0.385267	-0.426042
IGKV1-5*ASSLESGVPSR	-0.0344575	0.161652	-0.230567
CLU*ASSIIDELFQDR	0.0506744	2.45797	-2.35662
SERPINC1*ANRPFLVFIR	0.0066654	0.19601	-0.182679
C6*ALQEYAAK	-0.00566898	0.0105671	-0.021905
C6*ALNHLPLEYNSALYSR	-0.00238661	0.311428	-0.316201
C4BPB*ALLAFQESK	-0.00589564	0.127387	-0.139178
CST3*ALDFAVGEYNK	-0.128173	0.362239	-0.618586
A2M*AIGYLNTGYQR	-0.0949819	0.181556	-0.37152
AZGP1*AGEVQEPELR	-0.0203709	1.24852	-1.28926
GSN*AGALNSNDAFVLK	-0.00475862	0.100576	-0.110093
SERPINA3*ADLSGITGAR	0.0129075	1.22402	-1.19821
ITIH1*AAISGENAGLVR	0.0543782	0.307998	-0.199242
TTR*AADDTWEPFASGK	-0.0158258	0.0881713	-0.119823
